# Mapping the plasma proteomic architecture of systemic lupus erythematosus

**DOI:** 10.1101/2025.11.14.25340226

**Authors:** Geoffrey H. D. Leung, Charlotte Bottomley, Norzawani Buang, Robert T. Maughan, Benjamin J. Whittle, Boroumand Zeidaabadi, Yun-Ju Huang, Tabitha Turner-Stokes, Marie Condon, Liz Lightstone, Tom Cairns, Marina Botto, Matthew C. Pickering, James E. Peters

**Affiliations:** Department of Immunology and Inflammation, Imperial College London, London, UK; School of Medicine, Chang Gung University and Division of Rheumatology, Allergy and Immunology, Chang Gung Memorial Hospital, Taoyuan, Taiwan; Imperial Lupus Centre, Imperial College Healthcare NHS Trust, London, UK

## Abstract

Systemic lupus erythematosus (SLE) is a systemic autoimmune disease characterised by autoantibodies to nuclear antigens. SLE is highly heterogeneous, both clinically and immunologically, yet the molecular basis underlying this remains incompletely understood. To address this, we profiled the plasma proteome in 260 SLE patients and 86 healthy volunteers (HVs) using the SomaScan v4.1 platform, quantifying 7,288 analytes corresponding to 6,595 unique proteins. We identified 215 proteins that were robustly differentially abundant between SLE patients and HVs in both discovery (n=207 SLE, n=45 HVs) and validation sets (n=53 SLE, n=41 HVs). Within-cases analyses identified 421 proteins associated with disease activity. Network-based clustering delineated correlated protein modules, including an interferon-associated module and a renal-associated module, each linked to distinct clinical features. Autoantibody-stratified analyses further uncovered distinct proteomic endotypes: anti-Sm positivity was associated with increased interferon-stimulated protein levels (e.g., MX1, ISG15, CXCL10) and reduced circulating small ribonuclear proteins, independent of disease activity. Anti-dsDNA antibodies were associated with elevated levels of CD40 ligand (CD40LG) and the neutrophil protease proteinase-3. Moreover, we identified an association between CD40LG and disease activity specific to the anti-dsDNA positive subgroup. Together, these data define plasma protein signatures of SLE and disease activity, highlight autoantibody-specific molecular phenotypes, and provide a basis for precision medicine.

**Graphical abstract:** 

## Supplementary Data for "Mapping the plasma proteomic architecture of systemic lupus erythematosus" (part 1 of 3)

### Sheet: Table of Contents
Supplementary Data 1. Distribution of Lupus Nephritis (LN) classes among SLE patients with previous or recent LN
Supplementary Data 2. Differential abundance analysis of SLE vs HVs (Batch A).
Supplementary Data 3. Differential abundance analysis of SLE vs HVs (Batch B).
Supplementary Data 4. SLE vs HVs differentially abundant proteins in both batch A and batch B.
Supplementary Data 5. Robust-rank aggregation on pathway terms in SLE vs HVs.
Supplementary Data 6. Summary statistics for each protein from disease activity association tests.
Supplementary Data 7. GSEA results of disease activity association analysis.
Supplementary Data 8. Proteins correlated with IFNL1 (Pearson's r > 0.6).
Supplementary Data 9. Proteins significantly correlated with clinical C3 levels.
Supplementary Data 10. Proteins significantly correlated with clinical C4 levels.
Supplementary Data 11. Connectivity of each protein in the red (IFN-associated) module.
Supplementary Data 12. Connectivity of each protein in the blue (renal-associated) module.
Supplementary Data 13. Proteins associated with anti-Sm positivity before or after adjusting for disease activity.
Supplementary Data 14. Proteins associated with anti-dsDNA positivity before or after adjusting for disease activity.
Supplementary Data 15. All proteins measured by SomaScan in this study.

### Sheet: Supplementary Data 1
Supplementary Data 1. Distribution of Lupus Nephritis (LN) classes among SLE patients with previous or recent LN
LN Class	Number of patients
I	1
II	4
III/IV	85
V	36
V + III/IV	32
Data not available	10

### Sheet: Supplementary Data 2
Supplementary Data 2. Differential abundance analysis of SLE vs HVs (Batch A)
Protein	Gene Symbol	meanSLE	meanHealthy	log2FC	P_nominal	P_bh
seq.15591.28	GPX1	12.9959	11.9513	0.974263	5.54204e-16	3.70992e-12
seq.2475.1	KIT	12.263	12.9788	-0.723506	1.01809e-15	3.70992e-12
seq.8885.6	CACNA2D3	9.85139	10.3369	-0.518351	2.12265e-15	5.15662e-12
seq.13666.222	CA10_seq.13666.222	9.42381	9.94334	-0.509131	4.47781e-15	8.15858e-12
seq.19606.28	IHH	9.44371	9.85986	-0.442846	9.81383e-15	1.43046e-11
seq.14151.4	ISG15_seq.14151.4	12.0917	10.5675	1.74591	1.93105e-14	2.34558e-11
seq.3485.28	B2M_seq.3485.28	11.5635	10.6828	0.83837	2.67232e-14	2.78227e-11
seq.10370.21	STAT1_seq.10370.21	11.0289	9.95132	1.15939	3.63796e-14	2.94594e-11
seq.4880.21	GDF2	9.99718	10.3091	-0.34793	3.42462e-14	2.94594e-11
seq.14148.2	ISG15_seq.14148.2	11.5706	10.2124	1.55185	6.03002e-14	4.39468e-11
seq.18883.4	DSTN_seq.18883.4	11.539	12.0912	-0.519533	7.89009e-14	5.22754e-11
seq.8841.65	CILP2	9.40205	10.1942	-0.68065	8.81902e-14	5.35609e-11
seq.3050.7	VWF	13.4099	12.3759	0.949422	9.64544e-14	5.40738e-11
seq.3298.52	CNTN4	11.8397	12.312	-0.535364	1.5651e-13	8.14747e-11
seq.15585.304	FBLN5_seq.15585.304	12.7045	12.0642	0.596038	1.70757e-13	8.29651e-11
seq.13499.30	F8	14.6482	13.8885	0.71313	7.90632e-13	3.52777e-10
seq.14133.93	IL1R2_seq.14133.93	12.2507	12.7732	-0.537938	8.22887e-13	3.52777e-10
seq.2974.61	CNTN1	14.3673	14.8592	-0.539317	9.554e-13	3.86831e-10
seq.14708.59	C8G	14.6153	15.0247	-0.419978	1.27198e-12	4.87905e-10
seq.9793.145	IGDCC4	9.04504	9.61254	-0.499938	1.89469e-12	6.90424e-10
seq.12382.2	DDX58	9.32977	8.65931	0.813863	2.59775e-12	9.01543e-10
seq.2950.57	IGFBP4	11.6777	11.1942	0.467368	3.07564e-12	1.01888e-09
seq.2677.1	EGFR_seq.2677.1	13.1682	13.6112	-0.424058	8.42861e-12	2.67077e-09
seq.5803.24	C3_seq.5803.24	11.7516	11.1972	0.555017	8.90791e-12	2.70503e-09
seq.3198.4	IDS	10.4154	10.7371	-0.347348	1.04914e-11	3.05844e-09
seq.3364.76	CTSV	8.47139	8.98187	-0.435095	1.3027e-11	3.65158e-09
seq.12635.9	TRDMT1	8.12652	8.41796	-0.271533	1.43764e-11	3.88056e-09
seq.11214.40	DNAJB9	12.726	12.217	0.465213	1.63629e-11	4.16061e-09
seq.21707.15	C1QL3	9.52898	9.97094	-0.413588	1.65557e-11	4.16061e-09
seq.3175.51	ADAMTS13	13.3174	13.8227	-0.486504	2.4012e-11	5.83333e-09
seq.4866.59	NTRK2	11.7657	12.2436	-0.580073	4.14541e-11	9.74571e-09
seq.5688.65	CBLN4	10.2836	10.8619	-0.556725	4.63629e-11	1.05592e-08
seq.16908.5	OMG	10.7433	11.2975	-0.642276	5.15172e-11	1.13775e-08
seq.17678.28	VSIG4	12.4626	11.5819	0.849832	6.84899e-11	1.4681e-08
seq.25960.15	PLS3	12.7058	11.4544	1.05349	7.43483e-11	1.54814e-08
seq.5661.15	IL18	9.12356	8.70513	0.360007	8.18928e-11	1.65787e-08
seq.8913.22	SIGLEC11_seq.8913.22	14.5371	15.0055	-0.482114	8.97542e-11	1.76791e-08
seq.19372.7	MDGA2	9.71825	10.3227	-0.663353	1.10855e-10	2.12608e-08
seq.12661.44	GABARAPL1	10.7682	10.3326	0.412272	1.22037e-10	2.26884e-08
seq.19630.2	SNCG	13.4808	13.0929	0.367955	1.24525e-10	2.26884e-08
seq.8480.29	EFEMP1	11.5695	10.9902	0.485932	1.3632e-10	2.42317e-08
seq.3448.13	INSR	11.5724	12.0205	-0.546901	1.46413e-10	2.54062e-08
seq.16885.49	MAPRE3_seq.16885.49	16.7067	17.1156	-0.432869	1.54161e-10	2.55346e-08
seq.23413.38	ANKRD45	9.71342	8.77002	1.09031	1.51735e-10	2.55346e-08
seq.23426.1	VCX	15.6299	15.9924	-0.354355	2.35489e-10	3.81387e-08
seq.14618.26	VOPP1	9.899	10.2313	-0.368464	2.51403e-10	3.9831e-08
seq.8368.102	TNFRSF1B_seq.8368.102	12.9358	12.2487	0.693397	2.65187e-10	4.11209e-08
seq.5457.5	COLEC12_seq.5457.5	8.0701	8.56878	-0.517038	3.8762e-10	5.88536e-08
seq.12763.69	ZNF334	9.80809	10.0847	-0.279781	4.49503e-10	6.68568e-08
seq.21397.21	PRTG	9.85474	10.2274	-0.397007	5.38548e-10	7.84987e-08
seq.17344.23	STOML1	9.94539	10.2252	-0.281704	5.76639e-10	7.94363e-08
seq.2743.5	SHH	8.20462	8.71238	-0.521636	5.80782e-10	7.94363e-08
seq.4179.57	YWHAG_seq.4179.57	15.215	15.5915	-0.405319	5.88578e-10	7.94363e-08
seq.7986.98	NAALAD2	9.42141	9.95407	-0.537466	5.67946e-10	7.94363e-08
seq.10042.8	SGK3	9.26701	9.4046	-0.138351	6.21499e-10	8.23543e-08
seq.3204.2	LTA4H	11.4697	10.7985	0.576203	7.18008e-10	9.34437e-08
seq.22838.39	ZNF230	8.86712	9.14752	-0.277899	7.37779e-10	9.405e-08
seq.3191.50	WFIKKN1	8.07529	8.3131	-0.222151	7.48477e-10	9.405e-08
seq.25913.17	FTH1	10.7373	10.3237	0.375829	8.02694e-10	9.91531e-08
seq.7157.22	PCDHA4	10.3062	10.8801	-0.601471	9.00093e-10	1.09331e-07
seq.23414.12	ZNF483	9.63038	9.88929	-0.286033	1.28988e-09	1.54108e-07
seq.17735.130	GABARAP_seq.17735.130	11.4931	11.054	0.409162	1.43067e-09	1.68173e-07
seq.25245.22	RIC8A	11.7897	11.3004	0.45114	1.47936e-09	1.71136e-07
seq.24926.9	KHSRP	11.5311	11.1396	0.386557	1.53416e-09	1.74702e-07
seq.5858.6	YWHAZ	17.476	17.799	-0.327086	1.58457e-09	1.77667e-07
seq.8239.223	BCHE_seq.8239.223	15.2833	15.7087	-0.424678	1.7173e-09	1.89632e-07
seq.7624.19	ANK2	13.8586	14.309	-0.467992	1.78795e-09	1.94486e-07
seq.11208.15	NAGPA	11.5187	11.9474	-0.436243	1.92542e-09	2.0636e-07
seq.9303.9	ICOSLG_seq.9303.9	8.78468	9.07779	-0.294466	1.9655e-09	2.07602e-07
seq.3038.9	CXCL11_seq.3038.9	11.8115	10.8691	0.959188	2.29557e-09	2.39001e-07
seq.17460.51	MX1	10.4028	8.90379	1.73542	2.39091e-09	2.45422e-07
seq.2658.27	NTRK3	10.6552	11.0558	-0.477221	2.5264e-09	2.55728e-07
seq.7955.195	ITIH1	14.719	14.9603	-0.234679	2.96125e-09	2.95638e-07
seq.7224.11	TRAT1	10.1424	10.5647	-0.435488	3.01254e-09	2.96695e-07
seq.6556.5	ENPP5	9.95374	10.4708	-0.468211	3.15967e-09	3.07035e-07
seq.24954.83	AP1B1	9.49203	8.86592	0.535271	3.3665e-09	3.22829e-07
seq.18891.98	GBP2	11.072	10.5184	0.50541	3.42227e-09	3.23915e-07
seq.22140.6	FAM204A	12.5666	12.972	-0.423679	3.49126e-09	3.26209e-07
seq.16320.139	CD320	10.3791	9.74532	0.614192	4.6927e-09	4.32917e-07
seq.15559.5	ANTXR2	11.4667	11.9233	-0.544962	5.2606e-09	4.73324e-07
seq.22800.24	TCAP	9.24867	9.48431	-0.235243	5.2368e-09	4.73324e-07
seq.3214.3	NRP1_seq.3214.3	15.7945	16.1752	-0.396217	5.47786e-09	4.86862e-07
seq.3152.57	TNFRSF1B_seq.3152.57	11.2206	10.6904	0.543916	5.94488e-09	5.22004e-07
seq.19233.75	ATOX1	10.2021	9.61172	0.480731	9.28449e-09	7.86807e-07
seq.25051.104	FTO	9.95523	9.61948	0.342765	9.0774e-09	7.86807e-07
seq.9360.33	EDIL3	8.79316	9.18727	-0.452473	9.27659e-09	7.86807e-07
seq.13416.8	TMEM132D	10.7879	11.2437	-0.463604	1.04022e-08	8.71394e-07
seq.19227.18	BATF	7.83063	7.96088	-0.135516	1.24809e-08	1.03364e-06
seq.6965.19	CNTNAP2	9.00398	9.19105	-0.210727	1.35416e-08	1.09657e-06
seq.8889.5	CCPG1	13.5656	13.9913	-0.443114	1.35384e-08	1.09657e-06
seq.22049.24	YWHAH_seq.22049.24	16.8358	17.1931	-0.385921	1.38951e-08	1.11283e-06
seq.7871.16	TMEM132A	10.5308	10.9802	-0.420804	1.41235e-08	1.11883e-06
seq.13642.90	IFIT3	9.20039	8.62573	0.702798	1.4914e-08	1.16874e-06
seq.6304.8	C1QTNF1	12.3597	12.0463	0.323692	1.50916e-08	1.17008e-06
seq.5918.5	PSME1	10.8566	10.2705	0.585801	1.59116e-08	1.22067e-06
seq.4908.6	ENG	10.4193	10.7792	-0.396316	1.82142e-08	1.38276e-06
seq.6570.1	COL13A1	9.45829	9.84475	-0.337966	2.16344e-08	1.62548e-06
seq.13392.13	ATP1B1	10.4552	10.8885	-0.454404	2.2524e-08	1.67505e-06
seq.23173.3	TIMP1_seq.23173.3	12.7366	12.322	0.379774	2.36254e-08	1.73921e-06
seq.10464.6	ANTXR1	9.11117	9.36972	-0.298911	2.40067e-08	1.74961e-06
seq.2828.82	SPINT1	10.7558	11.2694	-0.509566	2.5628e-08	1.84928e-06
seq.19556.12	CR1	12.5214	12.9395	-0.449614	2.88147e-08	2.05884e-06
seq.3773.15	TEK	8.92084	9.18968	-0.284848	3.01594e-08	2.134e-06
seq.18896.23	HS6ST3	9.72486	10.0337	-0.297872	3.11239e-08	2.16029e-06
seq.7115.5	SEMG1	11.0982	11.4949	-0.395392	3.105e-08	2.16029e-06
seq.10666.7	GNPTG	9.34836	9.07553	0.245685	3.6657e-08	2.50242e-06
seq.4989.7	FGG	15.8861	15.4062	0.43147	3.67396e-08	2.50242e-06
seq.22773.69	SDHB	11.7242	11.0779	0.587815	3.94717e-08	2.66361e-06
seq.6914.15	AMIGO2_seq.6914.15	10.9633	11.2404	-0.287634	4.03857e-08	2.70029e-06
seq.8447.11	GHRL_seq.8447.11	9.26906	9.41323	-0.160345	4.10433e-08	2.71931e-06
seq.21548.20	GGT5	10.0073	10.3293	-0.326415	4.3653e-08	2.86616e-06
seq.10396.6	MCL1_seq.10396.6	7.37992	6.94189	0.399242	4.58041e-08	2.98054e-06
seq.4232.19	IGF1R	10.615	10.8751	-0.334529	4.64457e-08	2.99554e-06
seq.18382.109	COMT	10.0238	10.2539	-0.243459	4.70654e-08	3.00888e-06
seq.14756.29	ICAM2_seq.14756.29	11.9949	12.2605	-0.288405	4.81669e-08	3.01465e-06
seq.22578.17	ROBO2_seq.22578.17	10.9274	11.2633	-0.393642	4.90006e-08	3.01465e-06
seq.3079.62	RARRES2	12.075	11.6468	0.395834	4.92239e-08	3.01465e-06
seq.3311.27	FCGR3B	11.6809	11.2258	0.450479	4.86549e-08	3.01465e-06
seq.5117.14	ROBO3	8.57042	8.75815	-0.180656	4.90455e-08	3.01465e-06
seq.3905.62	UBE2N	16.2786	16.5598	-0.310284	4.96886e-08	3.01776e-06
seq.9468.8	LMAN2_seq.9468.8	12.3565	11.9789	0.356766	5.03088e-08	3.03017e-06
seq.9369.174	LRRC4C	8.38066	8.59631	-0.235587	5.48144e-08	3.27449e-06
seq.19257.11	CLTA	13.5108	12.5357	0.843388	5.58997e-08	3.31217e-06
seq.3613.62	FCN1_seq.3613.62	10.6787	11.0819	-0.460596	6.12835e-08	3.60189e-06
seq.23691.2	TTLL12	11.3413	10.7952	0.49893	6.39526e-08	3.72869e-06
seq.19238.12	GLUL	12.043	11.637	0.399808	6.46658e-08	3.74035e-06
seq.17729.20	UBE2S	8.33606	8.5584	-0.249487	6.9579e-08	3.99285e-06
seq.11275.94	LRP1B	14.3288	14.7204	-0.406106	7.30651e-08	4.16014e-06
seq.2436.49	CXCL16	11.7665	11.4044	0.369067	8.14754e-08	4.60305e-06
seq.17694.32	PSME2	12.4642	11.8948	0.57655	8.42427e-08	4.61377e-06
seq.2961.1	PROC_seq.2961.1	15.7466	16.1096	-0.346371	8.54341e-08	4.61377e-06
seq.3601.54	CHL1_seq.3601.54	12.6335	12.9722	-0.399837	8.54203e-08	4.61377e-06
seq.5107.7	NOTCH1	13.5203	13.7945	-0.270328	8.30997e-08	4.61377e-06
seq.6259.60	TNC_seq.6259.60	12.2463	11.6934	0.503422	8.54637e-08	4.61377e-06
seq.8225.86	EPHB2_seq.8225.86	10.9493	10.5446	0.440033	8.3288e-08	4.61377e-06
seq.7234.12	COLGALT2	8.80859	9.02333	-0.217474	9.21261e-08	4.93687e-06
seq.18166.4	RHOB	9.37685	9.08553	0.25007	9.33386e-08	4.96534e-06
seq.20913.27	EIF1	12.6349	11.9807	0.60785	1.02679e-07	5.42263e-06
seq.17692.2	BTN3A3_seq.17692.2	9.36397	9.03172	0.347552	1.10738e-07	5.80616e-06
seq.18343.10	DECR2	10.5876	9.62611	0.86506	1.11832e-07	5.82165e-06
seq.5066.134	CD300C_seq.5066.134	11.215	10.8392	0.397246	1.14193e-07	5.90239e-06
seq.8978.30	MAP4K3	7.84152	7.99358	-0.147775	1.16789e-07	5.99407e-06
seq.11201.19	PUS1	8.21143	7.75021	0.413786	1.21561e-07	6.19535e-06
seq.18303.39	NRGN	16.9931	17.2832	-0.329002	1.30156e-07	6.58733e-06
seq.6927.7	NDST1	11.0245	11.2932	-0.251019	1.32081e-07	6.63865e-06
seq.16288.17	EPHA4_seq.16288.17	13.6586	14.0114	-0.367236	1.36459e-07	6.7197e-06
seq.21887.2	CBLN2	10.2154	10.6354	-0.443091	1.36197e-07	6.7197e-06
seq.23915.18	RAB7A	15.9189	16.2239	-0.347298	1.36017e-07	6.7197e-06
seq.12351.25	STAT1_seq.12351.25	16.0759	15.578	0.538471	1.38073e-07	6.75353e-06
seq.21385.5	SLITRK2	8.33204	8.60796	-0.316476	1.46111e-07	7.09907e-06
seq.13054.87	PFN2_seq.13054.87	10.9457	10.7087	0.216299	1.48913e-07	7.18727e-06
seq.4500.50	CLEC11A_seq.4500.50	11.8709	11.401	0.464644	1.53399e-07	7.307e-06
seq.5837.49	LIFR	9.48495	9.81123	-0.337706	1.52952e-07	7.307e-06
seq.19289.29	UROD	12.4386	11.7808	0.538393	1.59765e-07	7.56082e-06
seq.18196.8	AFM_seq.18196.8	12.8695	13.0997	-0.261838	1.63561e-07	7.69055e-06
seq.8465.52	CTSH_seq.8465.52	9.18593	9.68653	-0.556277	1.70474e-07	7.96422e-06
seq.18909.11	EXOSC8	9.49023	9.08974	0.379675	1.76419e-07	8.13758e-06
seq.6507.16	NCAM2	9.37729	9.77728	-0.408752	1.75857e-07	8.13758e-06
seq.7782.34	EDDM3B	8.336	8.50818	-0.181742	1.86337e-07	8.54103e-06
seq.5353.89	IL1RN	9.66966	9.37099	0.301233	1.89966e-07	8.65295e-06
seq.18411.83	ARL15	9.93743	9.43917	0.461833	2.02134e-07	9.09351e-06
seq.19482.11	HDHD3	10.7162	11.077	-0.323475	2.02004e-07	9.09351e-06
seq.9235.3	PLXDC1	12.718	13.0226	-0.342476	2.07334e-07	9.27025e-06
seq.8773.172	EMILIN3_seq.8773.172	8.13006	8.43563	-0.330792	2.15105e-07	9.55908e-06
seq.11851.21	TREM2_seq.11851.21	10.5969	10.0528	0.443638	2.16873e-07	9.57924e-06
seq.2997.8	JAM2	10.7957	10.5007	0.254748	2.19273e-07	9.62686e-06
seq.4541.49	CDON	12.0864	12.463	-0.368912	2.2234e-07	9.70308e-06
seq.25921.3	INHA	10.9688	10.3877	0.646297	2.26064e-07	9.80686e-06
seq.9971.5	CSMD2	14.2478	14.6368	-0.406736	2.2821e-07	9.8414e-06
seq.9762.14	VASP	16.5312	16.8315	-0.339709	2.37917e-07	1.01996e-05
seq.11277.23	ATF6	13.0084	13.3461	-0.32266	2.40846e-07	1.02052e-05
seq.22526.81	PDHB	10.992	10.6666	0.343005	2.39999e-07	1.02052e-05
seq.10451.11	NUCB1	10.8421	10.5712	0.274882	2.44049e-07	1.02811e-05
seq.8601.167	LRP1_seq.8601.167	10.8496	11.2163	-0.372323	2.46094e-07	1.03076e-05
seq.19584.33	FGF9	7.61482	7.83626	-0.222803	2.57274e-07	1.05933e-05
seq.2630.12	IL1RAP_seq.2630.12	13.6735	14.1646	-0.460776	2.56397e-07	1.05933e-05
seq.8327.26	DPEP2	12.5189	12.8014	-0.294318	2.56153e-07	1.05933e-05
seq.21231.3	CHRNA5	8.05384	8.20264	-0.156603	2.68331e-07	1.09865e-05
seq.9313.27	CBLN1	10.149	10.6791	-0.563841	2.69882e-07	1.09883e-05
seq.10637.50	ELAPOR1_seq.10637.50	6.90108	7.15234	-0.234629	2.73507e-07	1.1074e-05
seq.21676.17	SERPINB2	10.5323	10.9235	-0.427966	2.77123e-07	1.11179e-05
seq.4131.72	FN1_seq.4131.72	12.7175	11.6568	0.97002	2.77643e-07	1.11179e-05
seq.6367.66	FMOD	12.2114	12.678	-0.441551	2.81031e-07	1.11921e-05
seq.11457.53	GALE	9.39741	9.09377	0.318512	3.15827e-07	1.2375e-05
seq.3394.81	PLK1	7.82908	8.02148	-0.179173	3.13537e-07	1.2375e-05
seq.8369.102	DAG1_seq.8369.102	10.6203	10.955	-0.348121	3.15125e-07	1.2375e-05
seq.2609.59	CST3	11.3444	10.8373	0.442611	3.47741e-07	1.35526e-05
seq.7696.3	NBR1	9.44543	9.64572	-0.201021	3.62908e-07	1.40685e-05
seq.4160.49	MMP2	13.2746	13.5816	-0.349005	4.12422e-07	1.59033e-05
seq.11237.49	PCOLCE	11.87	11.422	0.381406	4.31456e-07	1.64631e-05
seq.4842.62	GPC3	7.6757	7.98665	-0.337671	4.29858e-07	1.64631e-05
seq.10558.26	PCDH9	10.7271	11.0223	-0.386533	4.42942e-07	1.68133e-05
seq.3210.1	METAP1	10.9276	11.4975	-0.567591	4.56241e-07	1.72284e-05
seq.4907.56	FGA|FGB|FGG_seq.4907.56	14.4451	13.9931	0.398497	4.66559e-07	1.75272e-05
seq.7218.87	ATP1B2	10.736	11.1083	-0.407394	4.77497e-07	1.78461e-05
seq.5116.62	ROBO2_seq.5116.62	9.90897	10.1781	-0.285539	4.84319e-07	1.79173e-05
seq.8528.74	ISLR2_seq.8528.74	10.2806	10.6216	-0.365264	4.829e-07	1.79173e-05
seq.3434.34	FN1_seq.3434.34	11.1853	10.2243	0.875888	5.0766e-07	1.8686e-05
seq.24898.39	SCFD1	11.3877	10.8407	0.478338	5.33098e-07	1.95237e-05
seq.18882.7	CLSTN2	8.73294	9.08385	-0.378958	5.38731e-07	1.95655e-05
seq.5023.23	ADSL	12.8764	12.1268	0.678546	5.39608e-07	1.95655e-05
seq.8696.15	GAL3ST1	10.8548	10.6461	0.196904	5.61067e-07	2.01431e-05
seq.8970.9	RIPK2_seq.8970.9	9.00936	9.20756	-0.178193	5.60231e-07	2.01431e-05
seq.23401.3	DAZAP1	10.6588	9.95163	0.655744	5.70243e-07	2.01921e-05
seq.6291.55	CLSTN3	9.48854	8.97034	0.510482	5.67409e-07	2.01921e-05
seq.7190.50	EPHA4_seq.7190.50	13.2466	13.6398	-0.430947	5.70742e-07	2.01921e-05
seq.20161.41	NCAM1_seq.20161.41	14.5492	14.9166	-0.400089	5.75143e-07	2.01959e-05
seq.8312.139	CMPK1_seq.8312.139	11.6303	11.0987	0.45821	5.76392e-07	2.01959e-05
seq.9234.8	TWSG1	10.651	10.3548	0.282928	5.82521e-07	2.0313e-05
seq.20586.18	CNTN3	10.2754	10.6675	-0.483941	5.9307e-07	2.05823e-05
seq.8935.22	ABCC6	8.60515	8.76618	-0.154966	6.18934e-07	2.13782e-05
seq.4459.68	PCSK7	10.1741	10.3654	-0.19326	6.52641e-07	2.24361e-05
seq.3435.53	FN1_seq.3435.53	10.8303	9.89507	0.860546	6.67514e-07	2.28396e-05
seq.12988.49	EWSR1	10.5541	10.0818	0.451413	6.78928e-07	2.31216e-05
seq.3633.70	NID2_seq.3633.70	11.3144	10.9244	0.389858	7.2624e-07	2.45145e-05
seq.5364.7	SET	13.0686	13.2749	-0.180635	7.26554e-07	2.45145e-05
seq.15533.97	MSR1_seq.15533.97	11.5029	10.822	0.577617	7.31024e-07	2.45516e-05
seq.13124.20	ISLR2_seq.13124.20	10.4713	10.7326	-0.291544	7.65941e-07	2.56063e-05
seq.13729.26	SFXN5	8.59022	8.33195	0.258808	7.87018e-07	2.61908e-05
seq.14273.19	PREP	12.9208	12.2564	0.551431	8.05071e-07	2.66698e-05
seq.15610.72	LAP3_seq.15610.72	13.0522	12.537	0.554714	8.36908e-07	2.7599e-05
seq.9950.229	LAG3_seq.9950.229	11.5915	10.9765	0.680665	8.59641e-07	2.8221e-05
seq.15481.45	CAMP_seq.15481.45	13.2008	13.775	-0.565384	8.70945e-07	2.84639e-05
seq.9326.33	ITIH2	16.0685	16.2608	-0.183911	8.80187e-07	2.85102e-05
seq.9805.51	SEMA4B	8.80193	9.02185	-0.255112	8.79815e-07	2.85102e-05
seq.4775.34	GSN_seq.4775.34	10.0475	9.69968	0.332059	9.1126e-07	2.93861e-05
seq.12807.89	ARHGAP30	10.007	9.79396	0.206134	9.26903e-07	2.97569e-05
seq.4564.2	PLXNC1	12.0537	12.3927	-0.390718	9.30924e-07	2.97569e-05
seq.2878.66	YES1	8.66864	8.30431	0.327568	9.43078e-07	3.00138e-05
seq.2837.3	MET_seq.2837.3	12.3652	12.6737	-0.311503	9.75547e-07	3.09121e-05
seq.8908.14	KCNE5_seq.8908.14	9.40393	9.63224	-0.255961	1.002e-06	3.16128e-05
seq.5087.5	IL22RA2_seq.5087.5	8.48342	8.78592	-0.281956	1.01331e-06	3.18318e-05
seq.3739.72	ITGA2B|ITGB3_seq.3739.72	17.4516	17.7638	-0.354578	1.0653e-06	3.33215e-05
seq.19333.4	HNRNPK	11.8131	11.2742	0.455752	1.0784e-06	3.35872e-05
seq.10080.9	EIF2B1	12.1339	11.3089	0.656207	1.09623e-06	3.39648e-05
seq.8814.33	PSAPL1	10.4131	10.9061	-0.427077	1.09985e-06	3.39648e-05
seq.2966.65	CLEC11A_seq.2966.65	10.2996	9.89369	0.39118	1.1765e-06	3.61785e-05
seq.22966.20	GABARAP_seq.22966.20	13.1107	12.7575	0.29703	1.18429e-06	3.62653e-05
seq.3213.65	NID1	10.3927	10.0544	0.358859	1.21667e-06	3.71007e-05
seq.9199.6	UBE2G2	10.5605	10.3334	0.214276	1.22865e-06	3.731e-05
seq.6955.68	SNX1_seq.6955.68	10.9498	10.4623	0.42011	1.24924e-06	3.77778e-05
seq.4498.62	NCAM1_seq.4498.62	12.4691	12.8207	-0.390861	1.25677e-06	3.78486e-05
seq.21433.3	BTN3A2	14.7399	14.2327	0.482055	1.31906e-06	3.94151e-05
seq.8890.9	TMEM132B	10.6626	10.9169	-0.256881	1.31961e-06	3.94151e-05
seq.12684.5	SCIN	11.0115	11.2401	-0.255032	1.32985e-06	3.95591e-05
seq.14153.8	EFNA3_seq.14153.8	8.803	8.9867	-0.205872	1.34135e-06	3.97389e-05
seq.14023.84	IBSP_seq.14023.84	11.519	11.0551	0.490302	1.35623e-06	4.00171e-05
seq.10557.6	TEX29	9.71087	9.44592	0.247929	1.3634e-06	4.00665e-05
seq.13653.335	MACROD1	8.87781	8.68581	0.158242	1.40806e-06	4.12125e-05
seq.20175.17	COL9A3	10.1823	9.84554	0.308932	1.43524e-06	4.18402e-05
seq.25918.60	HLA-E	10.6828	10.4327	0.249715	1.50572e-06	4.37198e-05
seq.14069.61	CA4_seq.14069.61	9.23109	9.46497	-0.227767	1.52761e-06	4.40047e-05
seq.8597.1	TMEM9_seq.8597.1	9.64654	9.92695	-0.269317	1.5266e-06	4.40047e-05
seq.16305.10	CDH11_seq.16305.10	10.4755	9.64686	0.874493	1.55362e-06	4.45778e-05
seq.20584.4	NECTIN1_seq.20584.4	10.1544	10.4343	-0.263268	1.68953e-06	4.82875e-05
seq.6431.68	PCYOX1	10.2071	10.543	-0.319253	1.70479e-06	4.85331e-05
seq.17468.1	SUFU	9.32867	9.44092	-0.124447	1.74316e-06	4.94325e-05
seq.21661.82	FAM20C_seq.21661.82	15.362	15.6106	-0.247291	1.77146e-06	5.00403e-05
seq.18257.64	SRP19	11.991	11.2037	0.74265	1.79692e-06	5.05636e-05
seq.21931.16	UBE2L3|UBB_seq.21931.16	9.54281	9.0096	0.489925	1.95636e-06	5.46282e-05
seq.23692.19	ACSS3	9.38224	9.64565	-0.290256	1.95113e-06	5.46282e-05
seq.11266.8	SELPLG_seq.11266.8	10.5102	10.9609	-0.418833	2.01154e-06	5.59545e-05
seq.10025.1	DLD_seq.10025.1	12.0939	11.6903	0.408441	2.04873e-06	5.67724e-05
seq.14060.67	NCF4	8.96348	8.63223	0.346586	2.08109e-06	5.70186e-05
seq.15573.110	NCAN	10.4166	10.9472	-0.493165	2.07856e-06	5.70186e-05
seq.22831.11	ZBP1	8.41201	7.885	0.579249	2.07993e-06	5.70186e-05
seq.12549.33	HPGDS	10.1408	10.4919	-0.359989	2.12272e-06	5.79416e-05
seq.21464.2	BIRC2_seq.21464.2	8.15444	7.76988	0.394003	2.16736e-06	5.89393e-05
seq.10916.44	PLA2R1	10.8762	11.2947	-0.494811	2.203e-06	5.94648e-05
seq.6407.63	LAD1	6.9152	7.06079	-0.147475	2.20087e-06	5.94648e-05
seq.21281.13	CAMK2N2	12.2486	12.4794	-0.250409	2.22838e-06	5.97075e-05
seq.2731.29	POR	12.8756	12.2393	0.596364	2.22571e-06	5.97075e-05
seq.10907.116	NTM_seq.10907.116	12.6195	12.9298	-0.409812	2.27748e-06	6.07996e-05
seq.13518.5	ASAP2	11.7768	11.3073	0.447658	2.34073e-06	6.22601e-05
seq.3322.52	LRIG3	11.3682	11.6765	-0.322677	2.41006e-06	6.31818e-05
seq.6263.77	PLTP_seq.6263.77	9.63402	9.37045	0.251904	2.40943e-06	6.31818e-05
seq.7735.17	SERPINF1_seq.7735.17	11.4408	11.1589	0.271554	2.40518e-06	6.31818e-05
seq.9841.197	PAICS	9.80806	9.38127	0.371703	2.39848e-06	6.31818e-05
seq.9265.10	GLIPR1	7.12709	7.35928	-0.229789	2.47338e-06	6.46092e-05
seq.10741.22	CSF1_seq.10741.22	5.62058	5.14097	0.43102	2.49523e-06	6.49473e-05
seq.12987.12	SRSF7	10.2536	9.85581	0.357201	2.56095e-06	6.62406e-05
seq.3041.55	MRC2	11.5268	11.8207	-0.350439	2.5631e-06	6.62406e-05
seq.20064.24	FN1_seq.20064.24	11.2411	10.3369	0.820931	2.58188e-06	6.64902e-05
seq.10615.18	MPZ	9.2603	9.57605	-0.307759	2.71334e-06	6.96296e-05
seq.11232.46	TCN1_seq.11232.46	10.0191	10.2835	-0.274999	2.81266e-06	7.09297e-05
seq.22858.3	MAPK6	15.1036	15.3351	-0.245385	2.77602e-06	7.09297e-05
seq.4374.45	GDF15	13.2431	12.3606	0.666589	2.80873e-06	7.09297e-05
seq.6470.19	FBLN1_seq.6470.19	15.213	15.457	-0.268838	2.79833e-06	7.09297e-05
seq.8872.1	SEC61G	8.22115	8.41701	-0.18997	2.78676e-06	7.09297e-05
seq.12644.63	ADSS2	8.18025	7.86341	0.286022	2.87622e-06	7.22823e-05
seq.3487.32	CXCL13_seq.3487.32	8.60943	8.11726	0.503105	2.88667e-06	7.22957e-05
seq.20561.15	CNTN6	9.97961	10.3991	-0.478843	2.89923e-06	7.23616e-05
seq.6036.78	EPHA10_seq.6036.78	9.58905	9.11789	0.471159	2.91027e-06	7.23892e-05
seq.4562.1	NXPH1_seq.4562.1	11.0487	10.6438	0.372556	3.03812e-06	7.53124e-05
seq.5193.51	KRAS_seq.5193.51	8.5657	8.67684	-0.110633	3.06505e-06	7.57224e-05
seq.2960.66	CFP	14.0569	14.3297	-0.330808	3.09131e-06	7.6113e-05
seq.3378.49	KLK7	9.90862	10.3448	-0.430317	3.16339e-06	7.76256e-05
seq.19223.6	RAB1A	14.0415	13.3575	0.560621	3.18391e-06	7.78668e-05
seq.23673.9	DBT	12.8399	11.8482	0.865447	3.23031e-06	7.87375e-05
seq.3352.80	CA6_seq.3352.80	10.8216	11.6192	-0.71739	3.28775e-06	7.98703e-05
seq.15608.5	RPS6KB1_seq.15608.5	9.27953	9.7832	-0.445506	3.38218e-06	8.18914e-05
seq.3459.49	PDGFRB	10.2582	10.6736	-0.420425	3.69557e-06	8.91229e-05
seq.7875.86	PLEK	17.4778	17.7313	-0.262245	3.7053e-06	8.91229e-05
seq.2278.61	TIMP2	14.9345	15.1801	-0.277304	3.72899e-06	8.93976e-05
seq.11549.6	ISL1	9.40479	9.62599	-0.234923	3.75114e-06	8.96338e-05
seq.15607.56	PKLR_seq.15607.56	10.7151	11.2937	-0.51681	3.9146e-06	9.27664e-05
seq.20593.10	B3GALT5	10.6089	10.361	0.231731	3.90669e-06	9.27664e-05
seq.9823.2	DHFR	10.3296	10.0298	0.275899	3.92043e-06	9.27664e-05
seq.18331.3	GBA	11.6803	11.9225	-0.302835	4.52271e-06	0.000105419
seq.25093.96	VANGL1	8.34965	8.68947	-0.325701	4.51189e-06	0.000105419
seq.4965.27	ATP5F1B	11.5902	11.0144	0.529555	4.52019e-06	0.000105419
seq.6423.66	C1QL2_seq.6423.66	9.0666	9.43633	-0.351981	4.49696e-06	0.000105419
seq.7870.8	CNDP1_seq.7870.8	12.1068	12.6757	-0.520309	4.52746e-06	0.000105419
seq.9277.16	REG3A_seq.9277.16	9.65	9.96788	-0.362255	4.58048e-06	0.000106314
seq.3708.62	A2M	13.5071	13.8286	-0.334245	4.61717e-06	0.000106495
seq.5132.71	IL27RA	12.3099	12.6273	-0.363239	4.6175e-06	0.000106495
seq.9456.34	IL22RA2_seq.9456.34	10.0479	10.3741	-0.329412	4.65368e-06	0.000106991
seq.5128.53	SLAMF6	8.53038	8.30101	0.205515	4.77933e-06	0.000109534
seq.7945.10	SEMA6A_seq.7945.10	11.8899	12.1407	-0.293773	4.87812e-06	0.000111448
seq.13747.9	CA6_seq.13747.9	10.9743	11.6313	-0.551383	5.00547e-06	0.000112941
seq.25473.62	FNTA	10.1775	9.7889	0.334307	4.95938e-06	0.000112941
seq.8969.49	CD14_seq.8969.49	9.88404	9.6795	0.231955	4.98134e-06	0.000112941
seq.8973.23	FCRL4_seq.8973.23	8.83022	9.5202	-0.599962	5.00103e-06	0.000112941
seq.13690.26	BGN_seq.13690.26	9.688	9.85185	-0.187044	5.21741e-06	0.00011736
seq.14711.27	CST6_seq.14711.27	13.9465	14.4327	-0.474292	5.23983e-06	0.000117501
seq.8309.12	HYAL1	11.1318	11.3641	-0.264535	5.50568e-06	0.000123084
seq.20243.26	PFN1	16.2295	16.4435	-0.220262	5.5419e-06	0.000123515
seq.20187.10	ITGAV|ITGB3	10.486	10.6717	-0.322688	5.64084e-06	0.000125322
seq.20530.2	SEMA6D	9.66901	9.99257	-0.327743	5.67456e-06	0.000125322
seq.8399.6	STK17B_seq.8399.6	6.9746	7.11754	-0.14557	5.65932e-06	0.000125322
seq.5134.52	HAVCR2_seq.5134.52	10.4092	10.0047	0.387232	5.71482e-06	0.000125498
seq.5242.37	MAP2K4	13.5416	13.9494	-0.421895	5.71696e-06	0.000125498
seq.17152.10	KIR2DS4	8.45137	8.57031	-0.121564	5.81012e-06	0.00012716
seq.6411.58	DEFB135	8.49302	8.24097	0.228392	5.84161e-06	0.000127466
seq.8240.207	GPNMB_seq.8240.207	12.1658	12.3529	-0.28262	5.9554e-06	0.000129561
seq.18934.50	TGM2	11.2669	10.5608	0.678271	6.11479e-06	0.000132239
seq.5124.69	ICAM5_seq.5124.69	10.1238	10.395	-0.314348	6.10286e-06	0.000132239
seq.23203.3	SCPEP1	11.8448	11.3217	0.458893	6.15443e-06	0.000132703
seq.19193.18	VBP1	10.6414	10.7861	-0.159529	6.18696e-06	0.000133011
seq.7784.1	KNG1_seq.7784.1	11.802	11.5437	0.237947	6.38254e-06	0.000136812
seq.19132.1	MRPL2	9.65753	9.37841	0.266038	6.45096e-06	0.000137873
seq.9254.18	FCER1A	8.89825	8.98416	-0.0964563	6.53694e-06	0.000139302
seq.19341.36	ACBD6_seq.19341.36	15.8362	16.0639	-0.262891	6.58656e-06	0.00013995
seq.10961.15	PLAAT4	9.95224	9.72764	0.240532	6.7267e-06	0.000142512
seq.5635.66	TREM2_seq.5635.66	11.1776	10.5344	0.495911	6.7975e-06	0.000143595
seq.12700.9	ACLY	8.89308	8.97871	-0.0933969	7.10017e-06	0.000149555
seq.15587.20	FOLR2	9.60425	9.28017	0.353	7.52938e-06	0.000157968
seq.18873.8	CEACAM8	10.9731	11.4021	-0.488274	7.55429e-06	0.000157968
seq.4157.2	F2_seq.4157.2	9.62782	9.98222	-0.340353	7.56461e-06	0.000157968
seq.4141.79	CXCL10	8.64227	8.15681	0.519697	7.9262e-06	0.000165046
seq.25092.32	DDX1	12.2348	11.5642	0.590168	8.26961e-06	0.000171706
seq.25209.15	FXYD2	11.0174	10.7881	0.217747	8.78387e-06	0.000181866
seq.5036.50	TNFAIP6	9.2785	9.64195	-0.329714	8.81058e-06	0.000181902
seq.22532.59	PLAC8L1	11.6154	11.9183	-0.322287	8.9073e-06	0.00018338
seq.23372.112	ERGIC1	11.6406	11.8375	-0.199985	9.05159e-06	0.000185825
seq.20568.3	FREM1	8.17405	8.42716	-0.250318	9.23267e-06	0.00018901
seq.13022.20	TP53I11	10.2753	9.77735	0.471623	9.37067e-06	0.000191298
seq.2746.56	CRLF2_seq.2746.56	8.91153	8.726	0.217739	9.55187e-06	0.000194453
seq.6379.62	ADAMTSL2	9.77575	9.48763	0.268232	9.60509e-06	0.000194991
seq.4246.40	L1CAM	11.6175	11.992	-0.488642	9.63858e-06	0.000195128
seq.21523.71	ILKAP	7.58314	7.43794	0.14373	1.00852e-05	0.000203604
seq.25292.4	CES3_seq.25292.4	16.2152	16.4806	-0.297576	1.02023e-05	0.000205398
seq.7884.15	DDR2_seq.7884.15	8.28027	7.70116	0.560912	1.05279e-05	0.00021137
seq.6629.3	DEFB1	12.0632	12.4061	-0.358167	1.11957e-05	0.00022416
seq.14100.63	C1QC	9.19763	8.61882	0.735057	1.14228e-05	0.000228081
seq.10036.201	ZHX3	10.7777	10.5194	0.238412	1.14997e-05	0.000228988
seq.23621.326	TIMM13	11.1901	10.8839	0.290673	1.17894e-05	0.000233482
seq.7070.25	KEL	7.69193	7.85601	-0.157049	1.1778e-05	0.000233482
seq.3514.49	PRTN3_seq.3514.49	10.5075	9.93679	0.645254	1.18309e-05	0.000233668
seq.11212.7	TXNDC5	13.3822	12.99	0.342102	1.25918e-05	0.000248024
seq.22808.59	THRB	11.9489	11.6037	0.316065	1.26513e-05	0.000248524
seq.5698.60	TNXB	12.4548	12.8929	-0.412798	1.26988e-05	0.000248788
seq.15326.64	GBP1	13.588	13.1527	0.47988	1.31186e-05	0.000256323
seq.7810.20	C1QTNF5	11.1334	10.8867	0.261263	1.32706e-05	0.000258599
seq.9380.2	PLA2G12B	11.5666	11.867	-0.31633	1.33528e-05	0.000259508
seq.3580.25	SERPINA1	14.6222	14.8918	-0.284273	1.34626e-05	0.000260254
seq.9594.30	SLC30A5	9.37774	9.81356	-0.410341	1.3433e-05	0.000260254
seq.7980.72	B3GNT2	11.1283	11.3329	-0.208361	1.35669e-05	0.000261576
seq.17387.27	NFKBIB	8.24836	8.05155	0.203817	1.37714e-05	0.000263986
seq.17758.79	DCXR	11.4584	11.0572	0.423531	1.38006e-05	0.000263986
seq.6245.4	NECTIN2	8.7209	8.56672	0.14237	1.37787e-05	0.000263986
seq.11657.86	SOCS7	8.00464	8.1678	-0.149095	1.39425e-05	0.000266002
seq.19270.26	YARS1	16.3963	16.7713	-0.381216	1.41193e-05	0.000268673
seq.3486.58	FGF1	6.47565	6.74851	-0.258025	1.455e-05	0.000276147
seq.2796.62	FGA|FGB|FGG_seq.2796.62	16.9569	16.7767	0.163905	1.46073e-05	0.000276514
seq.11814.29	MET_seq.11814.29	10.3945	10.6166	-0.218338	1.46642e-05	0.00027655
seq.8991.115	FCRL4_seq.8991.115	10.8077	10.3763	0.390933	1.46851e-05	0.00027655
seq.12862.14	NEDD9	9.17887	9.26868	-0.0895138	1.517e-05	0.000284945
seq.18921.30	PHEX	7.15961	7.36248	-0.181501	1.5221e-05	0.000285169
seq.17764.108	RHOC	14.6519	14.9717	-0.363706	1.53909e-05	0.000286168
seq.18347.15	LAMA2|LAMB1|LAMC1	13.5384	13.791	-0.290466	1.53178e-05	0.000286168
seq.8957.72	ERLEC1	10.0085	9.80462	0.181404	1.53921e-05	0.000286168
seq.17782.23	ACAA1	11.7935	11.3138	0.418091	1.57836e-05	0.000292699
seq.20546.71	RTN4RL1	10.3131	10.6683	-0.338342	1.59107e-05	0.000294308
seq.12573.80	TRIM3	9.18021	9.48475	-0.313689	1.62345e-05	0.000298933
seq.12619.14	PPM1A	11.5662	11.2025	0.29849	1.62428e-05	0.000298933
seq.5124.62	ICAM5_seq.5124.62	11.3648	11.5671	-0.245684	1.63101e-05	0.000299415
seq.6611.8	POGLUT2	7.61577	7.31976	0.30312	1.69061e-05	0.000309477
seq.9197.4	LGALS9	9.30382	9.01629	0.29411	1.69431e-05	0.000309477
seq.5628.21	SEMA3G	10.3253	10.5662	-0.254156	1.73367e-05	0.000315875
seq.15570.99	CR2	11.7349	12.4802	-0.628328	1.743e-05	0.000316782
seq.10391.1	ANGPTL3_seq.10391.1	10.4962	10.1762	0.289509	1.80778e-05	0.000327739
seq.7060.2	ERO1A	11.5176	11.2046	0.269669	1.89906e-05	0.000343434
seq.6172.7	UBC_seq.6172.7	11.6664	11.3397	0.334293	1.96433e-05	0.000354358
seq.21122.3	DBNDD2	9.59821	9.45753	0.132427	2.06739e-05	0.000372029
seq.14662.6	MZF1	9.51818	9.71902	-0.234427	2.12332e-05	0.000381152
seq.10419.1	SCARA5	10.6085	10.9468	-0.43587	2.12873e-05	0.000381184
seq.9242.11	BTC_seq.9242.11	9.72745	9.98338	-0.298396	2.17693e-05	0.00038886
seq.3293.2	CD5L	12.6423	12.0846	0.520724	2.21023e-05	0.000393842
seq.8971.9	NRXN1_seq.8971.9	9.65314	9.96108	-0.29606	2.22558e-05	0.00039561
seq.20165.4	DPYS	10.4131	10.1282	0.258273	2.26752e-05	0.000402084
seq.6478.2	IGLON5	10.3974	10.6603	-0.321595	2.30241e-05	0.00040728
seq.5363.51	SEMA3E_seq.5363.51	9.37297	9.51669	-0.218351	2.32851e-05	0.000410901
seq.24948.79	PSPC1	8.77906	8.51687	0.25273	2.37145e-05	0.000417467
seq.9012.1	PRPF6_seq.9012.1	7.19185	7.00521	0.212128	2.37871e-05	0.000417737
seq.17331.138	KREMEN1_seq.17331.138	10.1893	10.3979	-0.25568	2.40894e-05	0.000422028
seq.10980.11	ACHE_seq.10980.11	10.001	10.3482	-0.383388	2.43197e-05	0.00042504
seq.3035.80	IL19	11.2613	11.5906	-0.309044	2.44476e-05	0.000426253
seq.5099.14	LAG3_seq.5099.14	12.7593	12.1948	0.594593	2.501e-05	0.000435018
seq.12986.12	LIN7C	7.06187	6.89079	0.191924	2.54199e-05	0.000441096
seq.15574.37	CCNA2	8.67312	8.82798	-0.150224	2.55513e-05	0.0004417
seq.21269.198	EPHX2	7.7944	7.54631	0.239347	2.55759e-05	0.0004417
seq.12649.80	MDH2_seq.12649.80	17.2954	17.53	-0.286941	2.63961e-05	0.000454786
seq.13624.17	NADK	7.67656	7.3679	0.350405	2.65171e-05	0.000455793
seq.12727.7	PTGFRN	11.296	11.5468	-0.288712	2.7729e-05	0.000473404
seq.18243.9	CMPK1_seq.18243.9	11.4044	10.8887	0.429724	2.76508e-05	0.000473404
seq.4125.52	AGER	9.24369	9.93801	-0.66751	2.78014e-05	0.000473404
seq.4763.31	AFM_seq.4763.31	14.4864	14.6756	-0.223883	2.77575e-05	0.000473404
seq.22961.7	FCN1_seq.22961.7	10.4116	10.832	-0.491386	2.86365e-05	0.000486487
seq.18876.77	CHST4	7.80232	7.93374	-0.137752	2.90416e-05	0.000492222
seq.7128.9	VWA2	7.19849	7.45228	-0.238877	2.93904e-05	0.000496978
seq.21380.77	QTRT1	9.64994	9.39185	0.264221	2.96694e-05	0.000500533
seq.12758.47	GRID2	10.2576	10.6616	-0.428952	3.01152e-05	0.000506881
seq.7962.11	SPINK8	8.94705	8.57318	0.350425	3.02851e-05	0.000508566
seq.5882.34	EEF1B2	6.93153	6.6051	0.403534	3.06747e-05	0.000513925
seq.15606.19	KRT19	10.1115	9.87957	0.208402	3.14913e-05	0.000523993
seq.21698.11	ITGA11|ITGB1	9.20321	9.48075	-0.314525	3.13625e-05	0.000523993
seq.24314.9	TRAPPC13	9.08802	9.16602	-0.0854149	3.1474e-05	0.000523993
seq.17202.37	PDCD4	7.45667	7.63242	-0.164599	3.21314e-05	0.000533425
seq.15497.9	HS3ST1	9.14236	9.24054	-0.105625	3.25112e-05	0.000538504
seq.8946.38	NR1H4	8.95315	9.06319	-0.13168	3.26671e-05	0.00053986
seq.8280.238	VTN_seq.8280.238	10.7619	10.5593	0.225614	3.27428e-05	0.000539886
seq.21762.32	USP11	7.18288	7.33143	-0.148268	3.29404e-05	0.000541919
seq.12861.13	TMOD3	14.4722	14.8914	-0.435711	3.39755e-05	0.000557687
seq.23381.8	SEPTIN1	9.06993	8.70738	0.314808	3.44296e-05	0.000563872
seq.5032.64	SSRP1	8.64431	8.78324	-0.137774	3.50209e-05	0.000570989
seq.7019.13	SEMA7A	9.78042	10.0147	-0.294411	3.4957e-05	0.000570989
seq.11278.4	COL11A2	11.0728	11.5285	-0.465775	3.54667e-05	0.000576967
seq.3290.50	CD109	9.59347	9.80836	-0.266714	3.55902e-05	0.000577687
seq.9211.19	SERPINF1_seq.9211.19	15.9254	15.7593	0.159405	3.61415e-05	0.000585331
seq.20217.26	LMNB2	10.2982	9.71946	0.562635	3.77403e-05	0.00060987
seq.21395.23	PCDH17	9.51992	9.86875	-0.358652	3.78903e-05	0.000610939
seq.3366.51	ECM1	15.1778	14.8954	0.264466	3.83462e-05	0.000616925
seq.4328.2	BOC	9.50419	9.86405	-0.340302	3.89748e-05	0.000625657
seq.15558.63	ENPEP	10.1103	10.3924	-0.293856	3.91599e-05	0.000627247
seq.7788.1	ATP5PF	14.7569	13.9331	0.667692	3.96665e-05	0.000633968
seq.2911.27	MDK	9.53878	9.21191	0.35154	3.99699e-05	0.000637419
seq.3902.21	SKP1	10.0235	10.228	-0.174876	4.01292e-05	0.000638562
seq.17383.4	STARD5	10.5063	10.2154	0.31368	4.03258e-05	0.000640292
seq.6257.56	CGREF1	12.6064	12.3487	0.264001	4.0933e-05	0.000648521
seq.13231.90	IGHG4	9.87653	9.48057	0.355706	4.18645e-05	0.000658981
seq.21393.62	AHCY	11.6593	11.3526	0.25744	4.17799e-05	0.000658981
seq.2900.53	CCL14	11.4543	10.8351	0.542129	4.17568e-05	0.000658981
seq.6512.68	KREMEN1_seq.6512.68	10.8263	10.9438	-0.151435	4.19629e-05	0.000659107
seq.21685.29	DCC	11.9558	12.3354	-0.421965	4.21323e-05	0.000660344
seq.23366.15	UBL7	11.7293	11.1285	0.504712	4.26795e-05	0.000667486
seq.16863.47	NANP	9.48671	9.30096	0.17262	4.37055e-05	0.000679445
seq.20941.7	UBL3	10.0106	10.1563	-0.187565	4.36499e-05	0.000679445
seq.21497.32	HYOU1	14.5708	14.3125	0.238567	4.37239e-05	0.000679445
seq.15633.6	RBP4_seq.15633.6	10.8434	10.5345	0.29961	4.44641e-05	0.000687204
seq.20517.1	DSG2_seq.20517.1	15.5076	15.7566	-0.258676	4.4363e-05	0.000687204
seq.24681.2	PSPH	10.9651	10.6986	0.26064	4.45061e-05	0.000687204
seq.16900.29	MDGA1	9.10691	9.38007	-0.35119	4.46899e-05	0.000688584
seq.21547.6	FAM20C_seq.21547.6	11.6117	11.8164	-0.205887	4.51412e-05	0.00069407
seq.3864.5	RPS7	8.94429	8.60989	0.350315	4.53e-05	0.000695044
seq.21239.31	CYTH1	9.22795	8.94038	0.263798	4.58834e-05	0.000702517
seq.15480.2	VNN2_seq.15480.2	9.31739	9.70474	-0.357095	4.62872e-05	0.000705735
seq.16857.2	RAB2A_seq.16857.2	11.6536	11.1203	0.455453	4.62737e-05	0.000705735
seq.7766.25	ZP4	10.324	10.0977	0.216718	4.65075e-05	0.000707613
seq.2797.56	APOB	9.55475	10.0142	-0.426073	4.67945e-05	0.000710496
seq.14072.9	TPT1_seq.14072.9	11.4757	11.2016	0.266499	4.70533e-05	0.000712941
seq.5029.3	FAP	9.29241	9.509	-0.233904	4.93505e-05	0.000746196
seq.15622.13	OPCML_seq.15622.13	10.1041	10.3245	-0.318833	4.99655e-05	0.000753931
seq.15637.38	SORCS3_seq.15637.38	7.69718	7.88594	-0.178734	5.08035e-05	0.000761843
seq.21491.7	AOC3	14.6243	14.8675	-0.323589	5.07993e-05	0.000761843
seq.8348.4	EPHB2_seq.8348.4	11.0792	10.6972	0.391479	5.07046e-05	0.000761843
seq.15453.3	AMBP	16.1399	15.8421	0.283815	5.24882e-05	0.000784337
seq.25258.41	SPATA5	8.61732	8.41438	0.208946	5.25187e-05	0.000784337
seq.20550.38	NTM_seq.20550.38	12.6432	12.8286	-0.277702	5.29849e-05	0.000789681
seq.17454.15	EGFL6	9.35616	8.88539	0.379854	5.34728e-05	0.000795326
seq.20159.1	NRN1L	8.82109	8.58653	0.25114	5.4312e-05	0.000802892
seq.6290.3	UTS2B	9.62137	9.38897	0.209881	5.42666e-05	0.000802892
seq.8990.42	ATP1B3	10.9814	10.6725	0.270099	5.42756e-05	0.000802892
seq.3284.75	BGN_seq.3284.75	10.8333	11.1063	-0.331389	5.52356e-05	0.000814892
seq.21457.141	COQ10A	8.78161	8.91109	-0.135617	5.64875e-05	0.000830181
seq.6296.36	OIT3	7.92687	7.61149	0.33189	5.64997e-05	0.000830181
seq.17775.8	TAGLN3	10.2464	9.96499	0.251422	5.69517e-05	0.000833462
seq.22144.65	FBXO48	9.29318	9.19409	0.101268	5.68739e-05	0.000833462
seq.24934.96	OGFR	12.7507	12.4676	0.289823	5.77799e-05	0.000843888
seq.24671.15	PYCARD	13.7069	13.4423	0.212761	5.84409e-05	0.000851835
seq.21945.4	WNT5B	10.6165	10.9058	-0.383407	5.88077e-05	0.00085547
seq.3825.18	MAPK8	9.93843	9.58585	0.313319	5.93771e-05	0.000862033
seq.10339.48	ENO2_seq.10339.48	14.9109	14.3062	0.486157	6.00253e-05	0.00086971
seq.9004.24	LDLRAD4	9.80622	9.19812	0.507508	6.05907e-05	0.000876161
seq.3074.6	LBP	14.1434	13.7292	0.424475	6.11908e-05	0.000883086
seq.6963.82	SELPLG_seq.6963.82	8.46253	8.21989	0.245553	6.14181e-05	0.000884614
seq.19631.13	KNG1_seq.19631.13	9.50487	9.81265	-0.318701	6.25691e-05	0.000899416
seq.3481.87	XPNPEP1	14.5951	14.0449	0.450317	6.29153e-05	0.000902611
seq.24968.10	TIAM2	8.36739	8.49555	-0.141002	6.36249e-05	0.000909925
seq.3897.61	PDXP	9.39258	9.13065	0.25747	6.36748e-05	0.000909925
seq.6506.54	TMED10	10.1968	9.73904	0.395347	6.39426e-05	0.000911964
seq.23303.131	TXNDC9	9.69377	9.07447	0.570019	6.4298e-05	0.000915242
seq.15364.101	APOC1	17.2369	17.3729	-0.135167	6.56055e-05	0.000932033
seq.14636.25	RIDA	11.6057	11.177	0.382054	6.60162e-05	0.000936043
seq.23359.25	WTAP	12.1752	12.4025	-0.24237	6.66117e-05	0.000942653
seq.3758.63	PROC_seq.3758.63	13.712	13.9886	-0.26934	6.79139e-05	0.000959217
seq.19377.14	OLFM2_seq.19377.14	10.126	10.4623	-0.363142	6.81736e-05	0.000961023
seq.7136.107	HBE1	10.5865	10.159	0.3727	6.87808e-05	0.000967711
seq.4930.21	STC1	10.672	10.3414	0.308469	6.98982e-05	0.00097965
seq.7161.25	H6PD	11.3767	11.7031	-0.316845	6.98119e-05	0.00097965
seq.4971.1	CTSZ	10.4613	10.1287	0.299666	7.02715e-05	0.000982991
seq.11573.3	SRSF6	7.50075	7.19759	0.280201	7.05732e-05	0.000985297
seq.5060.62	CD274	9.14674	8.93402	0.216224	7.07067e-05	0.000985297
seq.20079.6	PCK2_seq.20079.6	9.84929	10.0516	-0.246306	7.20743e-05	0.00100244
seq.13669.6	FGFR3_seq.13669.6	11.8802	12.1694	-0.344619	7.2508e-05	0.00100464
seq.4829.43	SFN	11.6559	11.3728	0.250662	7.24525e-05	0.00100464
seq.13039.1	PPP1R8	8.65784	8.41148	0.242384	7.5007e-05	0.00103729
seq.13556.28	HTR2A	9.45696	9.57666	-0.120608	7.5456e-05	0.00103958
seq.4992.49	GRN	13.763	13.5222	0.26701	7.54578e-05	0.00103958
seq.18339.207	PSMB3	9.5661	9.39914	0.139379	7.5921e-05	0.00104006
seq.9302.90	GADD45GIP1	7.40825	7.58721	-0.178532	7.58067e-05	0.00104006
seq.9416.77	CPM_seq.9416.77	12.6329	12.8294	-0.274728	7.57007e-05	0.00104006
seq.13093.6	SECTM1	9.70103	9.48443	0.204961	7.64969e-05	0.00104598
seq.13575.40	DVL2	6.13962	6.4128	-0.249655	7.74741e-05	0.00105736
seq.11593.21	CXCL9_seq.11593.21	8.39205	8.52032	-0.128274	7.88549e-05	0.00107419
seq.12881.17	RDH16	12.1239	11.7983	0.282675	7.90672e-05	0.00107508
seq.13984.23	DDX25	8.18372	8.34189	-0.162513	7.93626e-05	0.00107708
seq.15440.57	PCSK2	8.97017	9.10864	-0.151668	7.96314e-05	0.00107872
seq.11645.9	P4HA1	9.09274	9.17244	-0.0861876	8.02507e-05	0.00108039
seq.5100.53	SCARB2	8.73593	8.81589	-0.0772633	8.0403e-05	0.00108039
seq.7939.1	SLC66A1L	9.08998	8.86568	0.244268	8.04663e-05	0.00108039
seq.9008.6	PRRG1_seq.9008.6	9.78719	9.60528	0.179086	8.04957e-05	0.00108039
seq.9963.19	PCDHB10	9.77685	9.60811	0.160727	8.006e-05	0.00108039
seq.7251.64	C1QTNF3	9.49851	9.65024	-0.218442	8.08363e-05	0.00108297
seq.5594.87	MESD_seq.5594.87	10.3092	9.66088	0.637848	8.15561e-05	0.00109061
seq.2579.17	MMP9	13.3981	13.868	-0.524548	8.27388e-05	0.00110403
seq.3497.13	IFNA2	5.57192	5.6524	-0.078079	8.28631e-05	0.00110403
seq.9715.15	IGSF3	7.67245	7.85416	-0.250176	8.35197e-05	0.00111075
seq.14227.21	MYL6B_seq.14227.21	8.71315	8.42296	0.209503	8.42066e-05	0.00111785
seq.9863.1	TPM4_seq.9863.1	9.9943	9.47669	0.465727	8.57151e-05	0.0011358
seq.21136.1	PSMG2	10.0932	9.83476	0.219003	8.63102e-05	0.00114161
seq.3189.61	TMPRSS15	7.58606	7.71269	-0.115596	8.69408e-05	0.00114787
seq.24707.6	CXorf38	8.47526	9.12826	-0.581715	8.79373e-05	0.00115893
seq.8315.5	DEFB119	8.77137	8.89295	-0.124872	8.8177e-05	0.00115999
seq.16818.200	CDCP1_seq.16818.200	9.80461	9.27755	0.395118	8.83426e-05	0.00116007
seq.11428.31	PDLIM1	12.7418	12.1505	0.474365	9.03553e-05	0.00118437
seq.18307.71	PPA2	10.692	10.2502	0.428527	9.07088e-05	0.00118687
seq.8958.51	CHL1_seq.8958.51	11.8434	11.9725	-0.153116	9.12566e-05	0.0011919
seq.12475.48	CLIC5	11.4066	11.7226	-0.330257	9.15535e-05	0.00119202
seq.16606.85	AKR1B1_seq.16606.85	13.4763	13.1375	0.283996	9.16151e-05	0.00119202
seq.4568.17	SLITRK5	9.68338	9.96849	-0.321563	9.17567e-05	0.00119202
seq.5491.12	SPOCK2	12.4607	12.8289	-0.358066	9.25422e-05	0.00120009
seq.23393.56	ABHD5	10.8238	10.2836	0.472023	9.33253e-05	0.00120595
seq.9201.13	TAGLN2_seq.9201.13	13.7833	13.2009	0.511499	9.33099e-05	0.00120595
seq.5843.60	EHMT2	8.71306	8.89837	-0.258897	9.4777e-05	0.00122038
seq.7786.83	CLEC2B	9.25558	9.07518	0.193786	9.47268e-05	0.00122038
seq.13107.9	LYPD3	9.01479	9.18581	-0.167447	9.77317e-05	0.00125621
seq.21544.4	ATL3	11.657	11.1605	0.405371	9.87363e-05	0.00126688
seq.5236.2	NR1D1	8.49289	8.62589	-0.128343	0.000100089	0.00128087
seq.8265.225	TMPO	11.0656	10.6215	0.413013	0.000100178	0.00128087
seq.11539.4	ATP5MF	10.7624	10.4379	0.311081	0.000101206	0.00129175
seq.6393.63	HSP90B1	11.9128	11.4783	0.425859	0.000102249	0.00130279
seq.12381.26	CBR1	12.2638	11.9535	0.279674	0.000103065	0.00131066
seq.16613.3	CDH17	11.4292	11.8641	-0.580546	0.000103227	0.00131066
seq.21647.9	SRM	7.7226	7.51953	0.196702	0.000104794	0.00132824
seq.15449.33	TIMD4	9.00292	8.67836	0.348364	0.000105404	0.00133366
seq.14192.31	PDCL2	10.528	10.3253	0.178669	0.000106335	0.00134078
seq.3341.33	ABL1	7.64573	7.77893	-0.124731	0.000106271	0.00134078
seq.23380.16	L3HYPDH	10.2782	9.84284	0.368457	0.00010719	0.0013469
seq.7881.244	PARP16	9.02256	8.81092	0.223588	0.000107012	0.0013469
seq.22509.9	NDUFAF5	11.2099	11.0391	0.143865	0.000109683	0.00137585
seq.11432.11	PQBP1	6.28507	6.1171	0.168252	0.000111014	0.00138825
seq.21389.32	STK3	10.1667	9.58139	0.499437	0.000111052	0.00138825
seq.23256.21	TLDC2	7.33107	7.44626	-0.11407	0.000111663	0.0013935
seq.13242.134	SHANK3	10.464	9.98565	0.441571	0.000113046	0.00140834
seq.16927.9	F13A1|F13B	13.1345	12.7366	0.382313	0.000113724	0.00141437
seq.2617.56	ERBB3	10.88	11.1418	-0.268939	0.000114474	0.00142127
seq.11203.97	PKLR_seq.11203.97	11.3616	11.8791	-0.475513	0.000117115	0.0014511
seq.9002.36	SERPINA11	12.9246	13.121	-0.239976	0.000117275	0.0014511
seq.14066.49	MAGI2	8.45089	8.154	0.281233	0.000119403	0.00147494
seq.17760.128	WDR5	10.4083	10.1613	0.237094	0.000121582	0.00149931
seq.3890.8	LDHB	12.9371	12.5246	0.394715	0.000122624	0.00150801
seq.4545.53	DNAJC19	9.52136	9.17573	0.31571	0.000122702	0.00150801
seq.24899.13	EPS8L1	7.77336	7.53948	0.270201	0.00012342	0.00150921
seq.5879.51	DCTN2	9.69928	9.51721	0.162804	0.000123173	0.00150921
seq.6520.87	MGP	12.8841	12.5874	0.286237	0.00012333	0.00150921
seq.11243.90	ADGRF1	11.3978	11.1237	0.260802	0.000123671	0.00150974
seq.21121.31	UBA3	6.3646	6.11258	0.232822	0.000124167	0.00151325
seq.2693.20	OSM_seq.2693.20	9.51292	9.35456	0.164076	0.000125795	0.00153054
seq.24910.18	NONO	10.3133	9.89561	0.370687	0.000128516	0.00156105
seq.18386.36	GLRX	9.39945	9.22682	0.181359	0.000131135	0.00159021
seq.13552.7	SWAP70	10.17	9.92339	0.235329	0.000131771	0.00159526
seq.11360.39	RRM1	11.6266	12.1771	-0.590556	0.000134268	0.00161157
seq.13463.1	PXDN	8.92851	8.39721	0.444066	0.000133538	0.00161157
seq.20986.58	EGLN3	9.13853	8.85559	0.291132	0.000134275	0.00161157
seq.3344.60	SERPINC1	16.8263	16.9546	-0.101535	0.000134445	0.00161157
seq.3844.2	PPIA	17.1406	17.3417	-0.208239	0.000133566	0.00161157
seq.9870.17	WARS1	13.0676	12.8393	0.234656	0.000134234	0.00161157
seq.21951.32	ARNT	10.4396	10.1812	0.256848	0.000136771	0.00163677
seq.12970.35	STAU2	7.59385	7.37837	0.190953	0.000137545	0.00164333
seq.15486.126	AOC1_seq.15486.126	9.69186	10.1561	-0.526903	0.000138074	0.00164695
seq.2819.23	CDH5	13.1858	13.4335	-0.254393	0.000138499	0.00164932
seq.7173.141	TMEM132C_seq.7173.141	11.0559	11.5074	-0.460537	0.000140385	0.00166905
seq.5730.60	CXCL14	9.37996	9.1517	0.215515	0.000141087	0.00167466
seq.4549.78	FUT5	10.2772	10.5954	-0.381938	0.000143082	0.00169008
seq.6583.67	SERPINA10_seq.6583.67	13.8107	14.1248	-0.294839	0.000142992	0.00169008
seq.8245.27	ICAM5_seq.8245.27	10.2728	10.5287	-0.266303	0.000143049	0.00169008
seq.13614.6	CREBBP	11.8506	11.6561	0.215974	0.000144836	0.00170804
seq.17327.3	CNPY3	11.4445	10.8839	0.416612	0.000146519	0.00172509
seq.22055.31	FOXO1	11.4759	11.2208	0.240742	0.000147088	0.001729
seq.12535.2	XRCC1	7.91602	8.09028	-0.177867	0.000148903	0.00174751
seq.13985.12	SMURF2	8.631	8.78694	-0.159711	0.000149709	0.00175415
seq.25895.29	CASP5	8.50301	8.3598	0.136306	0.000150584	0.00176157
seq.8989.40	SCUBE1	9.64974	9.88019	-0.329803	0.000151379	0.00176803
seq.10800.15	SERPINH1	11.4348	10.7857	0.558482	0.000153316	0.00178778
seq.15386.7	FABP4_seq.15386.7	12.8325	11.8364	0.686771	0.000154159	0.00178933
seq.18311.44	DCTN6	9.77479	9.27005	0.438288	0.000154104	0.00178933
seq.8428.102	NTM_seq.8428.102	11.1244	11.2898	-0.263178	0.000154185	0.00178933
seq.3363.31	CSK	17.2809	17.4882	-0.254044	0.000155276	0.00179913
seq.21118.48	GCHFR	9.441	9.02222	0.368801	0.000156208	0.00180488
seq.25216.8	S100A8_seq.25216.8	11.2574	11.5159	-0.281004	0.000156268	0.00180488
seq.25269.10	NRDC	8.51115	8.69782	-0.200733	0.00015694	0.00180978
seq.2685.21	IGFBP5_seq.2685.21	15.2301	15.4901	-0.206173	0.000158704	0.00182269
seq.3450.4	KLK6	9.60982	9.47196	0.114269	0.00015881	0.00182269
seq.9294.45	MFAP2_seq.9294.45	8.76769	8.45346	0.272328	0.000158359	0.00182269
seq.21207.1	COASY	10.6653	10.3453	0.298371	0.000159867	0.00182906
seq.8760.10	DCUN1D5	11.1466	10.8633	0.26804	0.000159769	0.00182906
seq.19303.64	PET117	8.09511	7.94345	0.136453	0.000160327	0.00183071
seq.5015.15	PLA2G7	12.3806	12.8004	-0.391835	0.000160513	0.00183071
seq.13384.110	FH	12.5799	11.8706	0.617141	0.0001612	0.00183102
seq.3821.28	MAPKAPK5_seq.3821.28	8.21394	8.02227	0.221113	0.000161295	0.00183102
seq.5740.17	ROBO1	11.5298	11.7775	-0.265056	0.000161055	0.00183102
seq.18942.11	PSMB9	9.92909	10.0638	-0.179967	0.000161668	0.00183241
seq.5229.90	IMPDH1	11.3279	10.7392	0.518901	0.000162377	0.00183758
seq.13451.2	FNDC4	8.71922	8.46895	0.268564	0.000163137	0.00184332
seq.17512.2	NMI	15.3085	14.9684	0.415522	0.000163919	0.00184929
seq.17367.5	STMN1	11.5278	11.2621	0.243577	0.000165062	0.0018593
seq.12759.47	ILF3	8.76166	8.52998	0.211858	0.000165964	0.00186659
seq.12730.3	NDC80	12.0139	11.7446	0.256349	0.000167322	0.00187896
seq.18336.31	CDA	10.9159	10.7089	0.211782	0.000168771	0.00189231
seq.12669.30	HECW1	7.74977	7.82203	-0.074648	0.000170691	0.00190913
seq.14663.44	RNF8	10.4482	10.2417	0.210131	0.000170794	0.00190913
seq.9269.7	BTD_seq.9269.7	13.3836	13.5372	-0.146149	0.000172777	0.00192833
seq.8900.28	NEO1	11.2603	11.443	-0.228692	0.000173325	0.00193148
seq.10832.24	B4GALT6	8.92531	9.12315	-0.257372	0.000174903	0.0019461
seq.16877.19	MSRB2	9.69935	9.49756	0.192321	0.000176019	0.00195553
seq.6081.52	PCOLCE2	13.2704	13.4854	-0.250625	0.000177277	0.0019665
seq.10424.31	NPDC1	7.68664	7.51376	0.150326	0.000177879	0.00197019
seq.21426.88	CPTP_seq.21426.88	7.98334	7.56938	0.426684	0.000178675	0.001976
seq.5903.91	HSPA8	9.65523	9.45442	0.187962	0.000179799	0.00198541
seq.5122.92	SEMA6A_seq.5122.92	8.87357	9.08261	-0.202824	0.000181548	0.0020017
seq.24674.22	EGLN2	12.5923	12.2617	0.277465	0.000181888	0.00200242
seq.12378.71	TAPBP	12.5846	12.1789	0.381645	0.000184099	0.0020237
seq.24409.2	RDH13	9.99368	9.68726	0.269502	0.000185076	0.00202832
seq.5462.62	FCN3_seq.5462.62	9.81974	9.57595	0.313878	0.000184826	0.00202832
seq.7083.74	MATN4	8.64028	8.91352	-0.326384	0.000189991	0.00207906
seq.11988.24	PTPRH	9.7217	9.49164	0.224158	0.000193552	0.00211485
seq.25963.2	XPO5	11.1928	10.7767	0.32644	0.000194228	0.00211906
seq.17348.5	SYNJ2BP	8.62915	8.3054	0.292652	0.0001958	0.00212984
seq.25949.3	PLCD3	11.3008	10.6662	0.605703	0.000195686	0.00212984
seq.21690.31	LRRC4	11.5648	11.8038	-0.277563	0.000196643	0.00213582
seq.10048.7	CBFB	9.97491	9.80321	0.138536	0.000201002	0.00217773
seq.5751.14	LETMD1	7.32585	7.54808	-0.220397	0.0002011	0.00217773
seq.5621.64	THSD1	8.86125	9.08429	-0.2267	0.000202368	0.00218821
seq.18285.6	SVIP	9.05709	8.90009	0.159559	0.000203937	0.00220191
seq.2827.23	CX3CL1	9.23568	8.98688	0.261874	0.000205547	0.00221601
seq.10833.64	HHIP	9.29287	9.45638	-0.200449	0.000209985	0.00226051
seq.7194.36	NPTN	10.8439	11.0412	-0.276662	0.000211067	0.00226882
seq.24907.3	PMPCA	11.4488	11.1605	0.283566	0.000213082	0.0022871
seq.3206.4	LYVE1	15.1293	15.4205	-0.30997	0.000218257	0.00233576
seq.8954.30	MAP4K1	11.8513	11.2564	0.54331	0.000218133	0.00233576
seq.10738.11	FBLN5_seq.10738.11	14.0914	13.7422	0.277026	0.000218609	0.0023361
seq.12399.194	CCDC50	11.4811	11.0506	0.401381	0.000219528	0.00234249
seq.9183.7	IFNAR1_seq.9183.7	10.2913	10.5083	-0.229623	0.000219852	0.00234252
seq.5014.49	NCK1	9.49103	9.24819	0.217743	0.000221051	0.00235185
seq.6923.1	PLOD2	11.0385	10.6244	0.358569	0.000222845	0.00236748
seq.21713.11	RELN	11.8682	12.1249	-0.287591	0.000224738	0.00238412
seq.23274.27	CLXN	9.82457	9.54944	0.268263	0.000227384	0.00240869
seq.4397.26	IFNL2	7.66769	7.8209	-0.132034	0.000231027	0.00244372
seq.10565.19	SLITRK3	10.6741	11.0889	-0.418757	0.00023271	0.00245086
seq.13123.3	FLRT3_seq.13123.3	10.0955	10.3777	-0.333114	0.000232678	0.00245086
seq.21196.29	SAMSN1	9.39882	8.96891	0.438246	0.000232111	0.00245086
seq.5092.51	JAG1_seq.5092.51	10.3187	10.4834	-0.230954	0.000234286	0.00246034
seq.7049.2	ADAM23	10.245	10.4892	-0.30314	0.00023405	0.00246034
seq.15569.15	COL2A1_seq.15569.15	9.33639	9.61341	-0.234191	0.000235595	0.00247053
seq.19174.141	GOLGA7	8.04132	8.14932	-0.102367	0.000236397	0.00247537
seq.10612.18	PLOD3	11.6631	11.3679	0.277023	0.000238235	0.00249104
seq.9288.7	FKBP7	11.1949	10.7789	0.367737	0.00023897	0.00249515
seq.24664.3	EMC10	8.36368	8.55987	-0.186737	0.000239876	0.00250103
seq.20549.1	IZUMO4	9.10097	9.49561	-0.440174	0.000240653	0.00250548
seq.5358.3	OMD_seq.5358.3	12.498	12.8609	-0.39981	0.000241335	0.00250548
seq.9789.52	SYNE2	10.923	10.5513	0.316925	0.000241193	0.00250548
seq.19755.38	ATP5IF1	13.0294	12.2163	0.726808	0.000243422	0.00252356
seq.18242.8	SPA17	9.59147	9.31871	0.226079	0.000245017	0.00253649
seq.5088.175	IL23R	9.43399	9.55123	-0.104451	0.000245852	0.00254151
seq.2201.17	COL18A1	14.0389	13.6541	0.329078	0.000246399	0.00254357
seq.7953.20	SLAMF1	9.80602	9.51482	0.262659	0.000251549	0.00259306
seq.3212.30	ASAH2	9.74422	10.0016	-0.282066	0.00025243	0.00259846
seq.23650.2	DMTN	9.02348	8.50638	0.46196	0.000255841	0.00262986
seq.10734.339	GAL3ST2	7.33415	6.92177	0.391334	0.00025946	0.0026633
seq.25296.3	AMOT	8.23146	8.34468	-0.115625	0.000265601	0.0027225
seq.11383.41	KRT7	8.85141	8.68759	0.170613	0.000266597	0.00272888
seq.9890.8	TPM3_seq.9890.8	8.56942	8.67334	-0.11707	0.00027059	0.00276586
seq.14157.21	YWHAE	11.1565	11.2997	-0.163226	0.000272532	0.00278181
seq.4840.73	CSF3_seq.4840.73	8.84103	8.5195	0.350499	0.00027323	0.00278504
seq.4563.61	PLCG1	8.94243	8.79434	0.15501	0.000273812	0.00278707
seq.2761.49	FGF18	7.24978	7.46339	-0.20187	0.000278161	0.00282345
seq.8859.51	CA11	7.99647	8.1967	-0.218287	0.000278015	0.00282345
seq.18312.68	NDRG3	10.0935	9.75537	0.366294	0.00027895	0.00282753
seq.9929.16	HSD17B7_seq.9929.16	11.0831	10.7166	0.279944	0.000280825	0.00284257
seq.5699.19	FAM189A2_seq.5699.19	11.1614	11.6017	-0.406153	0.000285624	0.00288416
seq.7859.21	PCDHGC3	11.8773	11.2324	0.666915	0.000285725	0.00288416
seq.23670.11	DPH2	8.45898	8.2232	0.207982	0.000286485	0.00288783
seq.3647.49	TLR4|LY96	10.2173	10.4246	-0.224413	0.000287463	0.00289369
seq.7638.30	LMAN2_seq.7638.30	12.5154	12.2512	0.275721	0.000287949	0.00289459
seq.2999.6	LSAMP	9.55986	9.75404	-0.220225	0.000289997	0.00291116
seq.19555.1	SUMO2	11.8597	11.4744	0.304332	0.00029068	0.002914
seq.13711.10	CLTC	9.06884	8.90342	0.152045	0.000293016	0.00293338
seq.21987.76	LPL	11.5418	11.3286	0.184889	0.000294086	0.00294005
seq.22969.12	CCL7_seq.22969.12	7.62545	7.39113	0.266068	0.000297181	0.00296692
seq.14110.200	SPARC_seq.14110.200	11.2011	11.4568	-0.30362	0.000297786	0.0029689
seq.2605.49	TNFRSF8	9.04935	8.90181	0.174678	0.000301152	0.00299836
seq.11246.3	BPIFB1_seq.11246.3	13.4062	13.7805	-0.499032	0.000301746	0.00300017
seq.2991.9	IL1R1	11.1244	11.4026	-0.327622	0.000303155	0.00301008
seq.23356.32	CCDC24	7.5768	7.36574	0.232413	0.000304135	0.00301569
seq.17744.31	RAB11A	15.8403	16.0505	-0.258953	0.000306783	0.00303523
seq.6641.60	UBB_seq.6641.60	10.5256	10.2811	0.256216	0.000306938	0.00303523
seq.12851.5	POLM	9.48664	9.32188	0.173497	0.000308224	0.00304382
seq.8076.4	SPACA3	11.1722	11.4561	-0.292695	0.000310851	0.00306561
seq.12460.18	PSMA7	13.9899	13.6584	0.303997	0.00031297	0.00308233
seq.2695.25	PECAM1	8.90571	8.79172	0.127065	0.000315201	0.00309657
seq.6626.81	CHST12	11.4091	11.133	0.241954	0.000315265	0.00309657
seq.2968.61	TNFSF15_seq.2968.61	8.92658	8.67619	0.232126	0.000316447	0.003104
seq.24702.31	CCDC149	8.27062	8.06239	0.182503	0.000317293	0.00310811
seq.9025.5	AHSP	9.46701	9.24046	0.216423	0.000318916	0.00311982
seq.4467.49	SPARCL1_seq.4467.49	12.3747	12.6029	-0.287756	0.000322039	0.00314614
seq.6990.44	SDF2L1	10.503	10.1882	0.26418	0.000323506	0.00315624
seq.17505.125	NAALADL1	9.60914	9.44172	0.162292	0.000324309	0.00315984
seq.14318.1	VPS29	11.8728	11.5596	0.294382	0.000327847	0.00319006
seq.9525.1	PTK7	10.9137	11.0908	-0.209242	0.000328634	0.00319344
seq.25912.131	FKBP1A	8.90969	8.6384	0.22836	0.000329446	0.00319707
seq.15589.1	GC	13.113	13.4126	-0.256541	0.000331035	0.00320822
seq.21152.25	EYA2	10.3271	10.0598	0.264806	0.000331646	0.00320988
seq.8295.16	OLFM2_seq.8295.16	13.8197	14.1219	-0.335808	0.000336812	0.00325555
seq.6294.11	BAGE2	10.515	10.1759	0.301007	0.000337702	0.00325983
seq.18380.78	ALB	13.944	14.0783	-0.142016	0.000339304	0.00327097
seq.12403.30	RAB39B	9.70922	9.58877	0.128151	0.000348474	0.00334644
seq.18933.4	TGM4	7.71662	7.89543	-0.179587	0.000347812	0.00334644
seq.23016.24	TAF15_seq.23016.24	9.87215	9.53327	0.313535	0.000348639	0.00334644
seq.6247.9	SIRPB1	10.5292	10.0942	0.458249	0.00034897	0.00334644
seq.15582.25	FCN1_seq.15582.25	10.4219	10.5881	-0.223471	0.000354177	0.00339191
seq.25251.6	ENPP3	9.25644	9.10261	0.168745	0.000361918	0.00346149
seq.18422.41	MVD_seq.18422.41	11.5129	11.206	0.354067	0.000363013	0.00346742
seq.3891.56	MBD4	7.55749	7.42521	0.175132	0.000363882	0.00347116
seq.15644.1	BTD_seq.15644.1	10.6308	10.8105	-0.174711	0.000367861	0.00350453
seq.13701.2	CXCL13_seq.13701.2	9.71668	9.25847	0.458238	0.000379947	0.00361033
seq.3132.1	VEGFC	8.53754	8.36405	0.1835	0.000379957	0.00361033
seq.7824.88	MSRB3	8.05905	8.21429	-0.146903	0.000381094	0.00361642
seq.4931.59	F3	9.19719	8.98073	0.185049	0.000382664	0.0036266
seq.21415.212	MAP3K3_seq.21415.212	7.81222	7.46338	0.352907	0.000389276	0.00368447
seq.2734.49	NCR2	7.47559	7.56347	-0.0854437	0.000391359	0.00369939
seq.15398.2	GFER	11.2501	10.7831	0.392694	0.000393019	0.00371027
seq.5734.13	NECTIN4	7.86688	7.46745	0.497682	0.00039648	0.0037381
seq.9306.7	DEFB118	8.44923	8.58276	-0.127767	0.000397218	0.00374022
seq.17404.5	ARL5B	12.5542	12.3776	0.196986	0.000398169	0.00374433
seq.24211.25	HMGCL	13.3096	12.6259	0.560334	0.0003991	0.00374825
seq.7856.51	FAM151A	9.98873	10.4045	-0.31889	0.000403282	0.00378265
seq.12333.87	RPIA	10.3221	10.1408	0.214236	0.000404151	0.00378593
seq.18178.13	SARS1	11.3426	11.0981	0.217708	0.000406665	0.00380459
seq.19491.11	HSD17B8	10.4074	10.1186	0.281891	0.000408282	0.00381482
seq.15584.9	CFHR2	12.8398	12.4663	0.364866	0.000415916	0.00388117
seq.20398.60	POP7	13.7587	13.3816	0.384925	0.00041823	0.00389777
seq.19367.34	ECI1	11.1352	11.5528	-0.379749	0.000418899	0.00389903
seq.5939.42	TNFSF12	8.80338	8.97502	-0.160695	0.000420534	0.00390925
seq.6209.2	AOC1_seq.6209.2	8.56361	8.76538	-0.193293	0.000424478	0.00394089
seq.13691.10	SLC5A8	9.63011	9.93152	-0.299782	0.00042604	0.00395035
seq.21581.87	CDK15	12.4055	12.1434	0.262922	0.000427009	0.00395219
seq.4481.34	C4A|C4B_seq.4481.34	16.2255	16.6626	-0.434988	0.000427322	0.00395219
seq.14125.5	APOM_seq.14125.5	9.01413	9.23535	-0.188807	0.000429348	0.0039627
seq.24983.119	ERC1	11.519	10.9686	0.47587	0.000429546	0.0039627
seq.13090.17	S100A6	12.1575	12.493	-0.259809	0.000432035	0.00397559
seq.21341.19	CHMP4A	12.8548	12.5162	0.360479	0.000431803	0.00397559
seq.22547.17	RBMS1	10.1331	9.76031	0.30957	0.000436848	0.00401482
seq.10511.10	COL6A3_seq.10511.10	6.79332	5.73717	1.1405	0.000438019	0.0040205
seq.5900.11	HINT1	8.69668	8.52759	0.195687	0.000440924	0.00404208
seq.16060.99	NID2_seq.16060.99	11.4683	11.0647	0.337568	0.0004424	0.00404544
seq.24941.14	CLUH	8.48355	8.31448	0.181091	0.000442359	0.00404544
seq.13937.75	CAND1	12.9917	12.6514	0.323295	0.000443479	0.00405022
seq.6213.10	CGB2	11.3809	10.9501	0.375889	0.000449108	0.00409649
seq.3310.62	FCGR2B_seq.3310.62	10.0847	9.54015	0.537611	0.00045401	0.00413603
seq.22816.4	TRIM54	9.83255	9.57753	0.261807	0.000455096	0.00413848
seq.3445.53	IL15RA_seq.3445.53	8.59143	8.42921	0.1843	0.000455983	0.00413848
seq.7175.4	PCDHGA2	9.26196	8.89589	0.346989	0.000455461	0.00413848
seq.3186.2	C2	12.1111	12.3912	-0.331856	0.000459553	0.0041657
seq.15376.134	CTSE	8.96904	9.1168	-0.20011	0.000463425	0.00419558
seq.13961.18	KIF3A	12.083	11.8763	0.192827	0.000465807	0.00421191
seq.4162.54	TF	17.3827	17.5239	-0.118102	0.000467744	0.00421896
seq.7266.4	SERPINA9	9.97835	10.2227	-0.255746	0.000467669	0.00421896
seq.25956.9	RAPGEF1	10.0374	10.0998	-0.0872983	0.000468566	0.00422114
seq.14593.152	FAM210A	10.9471	10.7197	0.230727	0.000472341	0.0042499
seq.10761.5	TMED2	8.84266	8.67893	0.138951	0.000473007	0.00425065
seq.9936.27	LNX1	8.48088	8.35756	0.130341	0.000478562	0.00429527
seq.8299.66	LILRA4	10.16	10.415	-0.22242	0.000480338	0.00430591
seq.11836.144	DDR1_seq.11836.144	8.60396	8.7698	-0.173436	0.000484244	0.00433027
seq.13539.131	KCNN1	9.13073	9.19658	-0.0607709	0.000484009	0.00433027
seq.10575.31	PUF60	10.7114	10.4459	0.274046	0.000487692	0.00435043
seq.15446.25	NRG1_seq.15446.25	10.6817	10.3511	0.338942	0.000487574	0.00435043
seq.22817.126	TRIM9	10.3828	10.1893	0.193386	0.000489991	0.00436559
seq.12503.5	GPR68	10.135	9.83982	0.327627	0.00049683	0.00441573
seq.8314.71	GNS_seq.8314.71	10.1467	9.87559	0.242333	0.000496502	0.00441573
seq.8304.50	TNFRSF11B	11.059	11.2078	-0.319322	0.000498079	0.00442143
seq.7105.7	CABLES2	8.75996	8.60673	0.156494	0.000499369	0.00442749
seq.12693.2	SH3BGRL	9.95447	9.6705	0.264127	0.00050082	0.00443496
seq.2571.12	IGFBP3	14.1949	14.4958	-0.217131	0.000505154	0.00446791
seq.6472.40	PMEL	10.9701	11.2964	-0.334358	0.000508055	0.00448813
seq.18842.24	UBE2D2	9.74133	9.51992	0.227421	0.000512274	0.00451992
seq.20380.50	LSM12	8.37413	8.27175	0.104557	0.000520037	0.00458286
seq.4548.4	FUT3	8.63597	8.79204	-0.150502	0.000522307	0.00459731
seq.15620.4	NLGN1_seq.15620.4	9.50706	9.61834	-0.154187	0.000523374	0.00460114
seq.15499.11	ATRN	9.60748	9.74188	-0.155087	0.000525814	0.0046117
seq.21144.160	SGK1	8.91272	9.06766	-0.143804	0.00052584	0.0046117
seq.7867.154	ST6GALNAC1	8.79586	8.60547	0.197899	0.000531789	0.00465827
seq.21123.1	MRPL28	8.49552	8.27201	0.194967	0.000532508	0.00465896
seq.4560.34	LCK_seq.4560.34	8.81493	8.54337	0.228387	0.000535567	0.00468011
seq.4883.56	INS	6.69292	7.02721	-0.295745	0.000543821	0.00474655
seq.11202.70	TBX5	8.74433	8.60209	0.148514	0.000545229	0.00475314
seq.19760.26	CPA1_seq.19760.26	12.3168	12.0105	0.290656	0.000546232	0.0047562
seq.17196.5	CLPP	9.79388	9.55271	0.225899	0.000549837	0.00477971
seq.21181.10	LRP2BP	10.1916	10.0546	0.155331	0.000550899	0.00477971
seq.2666.53	DCN	9.13657	9.24746	-0.113301	0.000550244	0.00477971
seq.22799.17	TBC1D28	8.87031	8.98806	-0.116297	0.000557176	0.00482842
seq.14034.22	TACSTD2_seq.14034.22	8.30281	8.4184	-0.11805	0.000560926	0.00485514
seq.7210.25	APLP1	10.4468	10.8449	-0.368442	0.000566994	0.00490185
seq.12391.27	PDZD7	8.15188	8.01971	0.15489	0.000569559	0.00491818
seq.13025.4	FRS2	7.93532	8.00271	-0.0735156	0.000571065	0.00491953
seq.8932.1	ENTPD6	9.70211	9.56183	0.130295	0.000570674	0.00491953
seq.8759.29	A4GALT	8.61179	8.79647	-0.211343	0.000571958	0.0049214
seq.4906.35	F5	13.5858	13.3723	0.207216	0.000572802	0.00492286
seq.2212.69	PLAT	11.095	10.4146	0.458272	0.000576325	0.0049473
seq.12893.159	IFI16_seq.12893.159	11.0316	10.5814	0.451371	0.000578014	0.00495596
seq.23696.256	TRMT6	10.4508	10.2868	0.133856	0.000579853	0.00496589
seq.13682.47	CSF1R_seq.13682.47	11.9707	11.7282	0.249336	0.000587314	0.00501211
seq.8221.19	MIF_seq.8221.19	11.8024	11.2367	0.42171	0.000586878	0.00501211
seq.8300.82	PEX14_seq.8300.82	10.5491	10.034	0.425439	0.000587063	0.00501211
seq.22544.10	RAD51C	11.9898	11.8118	0.167879	0.000589479	0.00502471
seq.3043.49	SPARC_seq.3043.49	16.1598	16.3893	-0.233164	0.000592124	0.00504135
seq.12595.11	TMOD1	9.31755	9.68732	-0.337366	0.000599512	0.00509236
seq.5080.131	GPNMB_seq.5080.131	10.9797	11.1129	-0.225387	0.000598994	0.00509236
seq.14108.15	TGFB1_seq.14108.15	11.5298	11.2784	0.19367	0.000600733	0.00509679
seq.8854.59	RRM2B_seq.8854.59	10.5333	10.754	-0.227802	0.000611749	0.00518422
seq.11636.33	TAGLN2_seq.11636.33	13.2155	12.776	0.347183	0.000612602	0.00518542
seq.13431.74	SHISAL2A	7.18875	6.82125	0.33464	0.000620992	0.00523213
seq.13654.1	ROCK2	11.3546	10.8301	0.436166	0.000620762	0.00523213
seq.20458.22	NDUFA2	9.7722	9.34696	0.35628	0.000618916	0.00523213
seq.6064.4	ERP44	13.2376	12.8924	0.357081	0.000620004	0.00523213
seq.11543.84	LIMA1	9.49179	9.24525	0.232096	0.000631849	0.00531374
seq.23658.1	NARS2	9.04797	8.84791	0.182787	0.000632137	0.00531374
seq.19448.104	UPP1	9.5189	9.28908	0.232817	0.000634561	0.00532797
seq.6391.52	LILRA3	11.0602	10.3746	0.742181	0.000638665	0.00535626
seq.9244.27	PPT1	10.3614	10.1359	0.233706	0.000639439	0.00535659
seq.22068.5	PPP2R5D	11.3095	11.0044	0.263448	0.000641057	0.00535947
seq.4983.6	ERP29_seq.4983.6	16.6317	16.4621	0.163956	0.000641585	0.00535947
seq.5228.25	KIF23	7.07712	6.86727	0.277536	0.000641989	0.00535947
seq.13507.51	TRADD	8.77415	8.61995	0.180638	0.000644118	0.00537109
seq.22414.127	TLK1	8.89662	8.65686	0.254933	0.000652078	0.00542505
seq.2683.1	C3_seq.2683.1	13.2578	12.8753	0.330075	0.000651906	0.00542505
seq.7201.5	ISCU	8.93729	8.71009	0.213192	0.000653152	0.00542779
seq.19374.72	MTCP1_seq.19374.72	9.05894	8.86512	0.213613	0.000659569	0.00547487
seq.2985.35	CXCL1	11.2639	10.7203	0.592026	0.000660384	0.00547541
seq.15515.2	SAA1_seq.15515.2	12.1068	11.186	0.828551	0.000662166	0.00548394
seq.9366.54	IL21R	9.52883	9.37727	0.131656	0.00066645	0.00551315
seq.2977.7	EDAR	9.33594	9.76574	-0.436386	0.000670347	0.0055391
seq.16587.1	CSN2	7.01067	6.75257	0.278401	0.000674151	0.00556423
seq.6217.23	QSOX1	11.3045	11.1794	0.112997	0.000679832	0.00560477
seq.5085.18	IL20RA	7.45601	7.67814	-0.197436	0.00068729	0.00565985
seq.10365.132	IL12B|IL23A	9.07227	8.80729	0.27791	0.000689033	0.0056678
seq.2998.53	JAM3	9.62017	9.49416	0.112344	0.000690916	0.00567688
seq.24245.2	KLC3	9.05037	9.20849	-0.160418	0.00069722	0.00572217
seq.5691.2	CRISPLD2	9.72331	10.1747	-0.532221	0.000697998	0.00572217
seq.3390.72	PIK3CA|PIK3R1	9.72522	9.38992	0.275851	0.000700984	0.00574019
seq.10049.112	TERF1	8.31762	8.38569	-0.069069	0.000702158	0.00574335
seq.19590.46	SFTPD_seq.19590.46	10.1411	10.5572	-0.518284	0.000704759	0.00575817
seq.24316.10	BMT2	8.68391	8.45915	0.272382	0.000720156	0.00587738
seq.14337.1	TRAPPC3	10.2451	9.8829	0.336345	0.000731435	0.00595388
seq.22990.20	LIN7B_seq.22990.20	11.517	11.2859	0.21329	0.000730471	0.00595388
seq.7894.155	FGF3	8.36726	8.45443	-0.089684	0.00073198	0.00595388
seq.10714.7	ACE	8.75739	8.99465	-0.247142	0.000740351	0.00601525
seq.9060.27	IGSF9B	9.48955	9.57943	-0.0844585	0.000745874	0.00605338
seq.12348.46	SARS2	12.9439	12.3706	0.460414	0.000751111	0.0060891
seq.22088.3	BTG1	10.4001	10.2188	0.175968	0.000761589	0.00616718
seq.24647.3	APOBEC2	10.6289	10.1508	0.363004	0.000767911	0.00621147
seq.21002.1	NUDCD2	12.594	12.2925	0.253323	0.000773106	0.0062451
seq.22119.18	COPS8	11.6276	11.3316	0.277743	0.000773782	0.0062451
seq.17474.106	YEATS4	8.66557	8.57402	0.0913333	0.000780615	0.00629328
seq.21110.5	UBE2Z	10.5255	10.212	0.242568	0.000784097	0.00631436
seq.12960.9	GCK	11.0853	10.8336	0.227435	0.000792035	0.00637125
seq.22376.95	HOXA5	6.6558	6.74923	-0.103214	0.000793118	0.00637293
seq.22818.4	SLC25A1	11.4143	11.0594	0.315853	0.00080386	0.00643795
seq.23534.27	RTF2	7.99709	7.64057	0.368433	0.000803564	0.00643795
seq.2634.2	IL2RG	9.68785	9.47834	0.182146	0.000803111	0.00643795
seq.7821.6	C1D	9.85117	9.63558	0.22109	0.000807646	0.00646117
seq.5584.21	TCN2_seq.5584.21	12.7925	12.5611	0.249227	0.000815632	0.00651791
seq.16837.20	CFLAR	7.33432	6.88713	0.435708	0.000821916	0.00654333
seq.19176.27	CYRIB	11.8996	11.5864	0.304623	0.000822207	0.00654333
seq.3879.50	CDC37	9.71779	9.33992	0.331885	0.000821018	0.00654333
seq.7756.37	KLRF1_seq.7756.37	8.78584	8.64951	0.175971	0.000822405	0.00654333
seq.17693.2	SEPTIN6	11.3795	10.9205	0.379696	0.000824587	0.00655353
seq.25091.83	SRGAP2	9.7266	9.8674	-0.156927	0.000828055	0.00657393
seq.14068.29	CCL25_seq.14068.29	10.6309	10.3222	0.255081	0.000834334	0.00661657
seq.5715.4	ABHD14A	12.3736	12.0228	0.304057	0.000840085	0.00665494
seq.3220.40	RET	9.98116	10.3671	-0.324321	0.00084243	0.00666626
seq.5717.2	CILP	12.2524	11.8979	0.314723	0.000843625	0.00666848
seq.15545.13	PPP3R1	12.9918	12.6525	0.268866	0.000845482	0.00667592
seq.20107.11	MYL4	11.0625	11.1655	-0.14347	0.000847154	0.00668188
seq.5638.23	COLGALT1	11.8618	11.5056	0.323482	0.000863891	0.00680652
seq.12373.73	TRA2B	9.76664	9.33214	0.380601	0.000873202	0.00687245
seq.10470.34	TXNDC11_seq.10470.34	6.70634	6.4147	0.313857	0.000879652	0.00691575
seq.2700.56	PROS1	12.4992	12.6567	-0.16472	0.00088105	0.00691928
seq.11223.1	TMEM154	8.13076	8.27239	-0.133224	0.000884448	0.00693103
seq.12895.28	DGKB	9.65505	9.8025	-0.17132	0.000884326	0.00693103
seq.21540.73	BIN2	15.9221	16.2087	-0.317147	0.000885573	0.00693239
seq.6274.15	WSCD2	9.33518	8.9529	0.340857	0.000888433	0.00694732
seq.17784.23	GMFB	12.3717	11.9866	0.296695	0.000892722	0.00697337
seq.14073.31	HPX_seq.14073.31	17.3775	17.4793	-0.0922115	0.000896778	0.00699756
seq.21000.40	POLR2J2	8.1072	7.82382	0.243467	0.000902585	0.00703533
seq.12879.5	RBL1	8.2143	7.98615	0.303463	0.00090578	0.0070527
seq.7178.59	DEPP1	10.9245	11.19	-0.284665	0.000907322	0.00705716
seq.18191.23	RANBP1	11.8028	11.5032	0.261814	0.000912182	0.0070807
seq.3177.49	CA4_seq.3177.49	9.72574	9.5844	0.126551	0.000912292	0.0070807
seq.22980.37	HOMER1_seq.22980.37	7.01747	6.77508	0.264832	0.000924947	0.00717129
seq.20441.35	POLR2E	10.502	10.1049	0.335599	0.000931347	0.00720558
seq.22587.37	EPHA6	11.7538	11.8704	-0.288443	0.000931285	0.00720558
seq.17710.40	TPD52L1	7.83111	7.66833	0.17284	0.000938203	0.00724325
seq.9314.9	PSG5	7.92035	8.13003	-0.25349	0.00093762	0.00724325
seq.23362.26	NT5C1A	7.5261	7.23891	0.282318	0.000941149	0.00725446
seq.6440.31	MFAP5	10.294	10.5474	-0.257185	0.000941646	0.00725446
seq.18824.7	EIF4A2_seq.18824.7	11.7164	11.3455	0.298165	0.00095745	0.00736842
seq.5486.73	ICAM2_seq.5486.73	9.74491	9.89157	-0.16281	0.000958642	0.00736963
seq.8264.43	DLL1_seq.8264.43	10.7926	10.5217	0.250329	0.000959629	0.00736963
seq.20964.13	RPS14	8.77167	8.50149	0.235527	0.000961496	0.00737619
seq.21286.29	RPL11	9.20847	8.89575	0.263763	0.00096475	0.00738561
seq.9541.15	B3GALT1	8.22142	8.34752	-0.120497	0.000963869	0.00738561
seq.12804.5	GMEB2	7.74599	8.01407	-0.212025	0.000969411	0.0074135
seq.11816.84	JAK2	12.9857	12.5506	0.338115	0.000970633	0.00741507
seq.24416.20	SND1	10.1118	9.93728	0.159702	0.000972258	0.00741971
seq.10561.5	PGLYRP3	8.8238	8.61086	0.230816	0.00097593	0.00743174
seq.12853.112	TMOD2	9.21117	9.52604	-0.336291	0.000976788	0.00743174
seq.13720.95	PRTN3_seq.13720.95	10.8113	10.5369	0.30877	0.000977914	0.00743174
seq.5250.53	IMPDH2	10.9949	10.698	0.273656	0.000977348	0.00743174
seq.5864.10	ALDOA	11.9328	11.5352	0.410792	0.000988474	0.00750416
seq.17804.102	PNPO	10.3242	10.1346	0.197283	0.00100541	0.00762482
seq.13943.38	DPY30	12.0879	11.7874	0.283611	0.00100939	0.007633
seq.21946.79	IL6|IL6R	8.30298	8.41628	-0.119191	0.00100963	0.007633
seq.8071.114	PCDHB7	8.6235	8.37779	0.246539	0.00100884	0.007633
seq.2443.10	FGF8_seq.2443.10	9.43108	9.33064	0.134046	0.00101177	0.00764125
seq.15331.47	RBBP4	10.3204	10.0292	0.293433	0.00103402	0.00780116
seq.3676.15	IGF2R_seq.3676.15	12.5645	12.7279	-0.207648	0.00104291	0.00785331
seq.5606.24	MFAP1	7.3219	7.15525	0.230938	0.00104308	0.00785331
seq.18415.16	ARL6	11.9129	11.5851	0.30591	0.00104979	0.00789567
seq.21643.8	RPS20	9.72091	9.35017	0.297691	0.00105333	0.00791413
seq.18900.37	HRAS	10.8303	10.621	0.196695	0.00106376	0.00798422
seq.25453.57	ROPN1B	9.79282	9.63267	0.166727	0.00107422	0.00805443
seq.22782.80	SPC25	9.6131	9.4389	0.174065	0.0010758	0.00805799
seq.21160.4	CHMP6	12.8745	12.4872	0.364167	0.00107752	0.00806261
seq.9173.21	PGM1	7.91312	7.78014	0.120679	0.00107917	0.00806669
seq.12894.3	PAXIP1	9.98254	9.85208	0.121397	0.00108502	0.0081021
seq.16308.14	BTLA	9.98287	9.81256	0.139667	0.00109297	0.0081531
seq.7803.4	CHST1	9.43699	9.54293	-0.109842	0.00109736	0.00817749
seq.2846.24	RPS27A_seq.2846.24	12.1962	11.9196	0.28936	0.00110481	0.00822458
seq.21863.11	NUBP2	11.2887	11.0288	0.279482	0.0011116	0.00825828
seq.5668.49	AGR3_seq.5668.49	9.19933	8.84139	0.338484	0.0011105	0.00825828
seq.12713.365	RGS19	10.4266	10.2568	0.165278	0.00111587	0.00826472
seq.13117.232	CHKB_seq.13117.232	11.3434	10.8815	0.495599	0.00111412	0.00826472
seq.3611.70	ECE1_seq.3611.70	9.86495	10.0125	-0.156259	0.00111587	0.00826472
seq.12372.50	TPM3_seq.12372.50	8.28212	8.11037	0.174424	0.00111718	0.008266
seq.24977.18	VILL	8.26784	8.13878	0.154695	0.00111959	0.00827544
seq.15384.15	KL	10.3492	10.7336	-0.346737	0.00113107	0.00834338
seq.5669.26	SIRPB2	9.15537	8.92903	0.211851	0.00113066	0.00834338
seq.25244.9	HECTD3	9.6557	9.43464	0.206558	0.00113271	0.00834704
seq.15521.4	CLSTN1	10.8745	11.0409	-0.174225	0.00113756	0.00836585
seq.21913.5	YY2	10.1562	9.9765	0.196786	0.00113677	0.00836585
seq.11556.19	ARFGAP1	9.81946	9.64606	0.165835	0.00114043	0.00837549
seq.13573.5	ARPC3	12.1814	11.7939	0.314089	0.00114117	0.00837549
seq.21182.8	TSEN15	9.37146	9.16388	0.186572	0.00114385	0.00838673
seq.18218.48	CNRIP1	12.1827	12.5098	-0.321882	0.00116096	0.00850361
seq.2211.9	TIMP1_seq.2211.9	11.6142	11.3249	0.225502	0.00116847	0.00855
seq.12417.46	TPRKB	10.0475	9.79297	0.225156	0.0011709	0.00855118
seq.16748.1	BMP3_seq.16748.1	10.0507	9.92731	0.127459	0.00117098	0.00855118
seq.7140.1	CELA2A	10.6523	10.8533	-0.253506	0.00117414	0.00856569
seq.11643.73	DTX3L	8.72998	8.59682	0.172354	0.00117698	0.00857781
seq.24724.4	VPS26B	7.98302	7.85377	0.143907	0.00118224	0.00860757
seq.9028.5	MTPAP	10.4871	10.2907	0.180174	0.00118408	0.00861238
seq.9374.24	NNAT	7.97363	7.67067	0.307466	0.00118899	0.00863944
seq.11142.11	ANGPTL1_seq.11142.11	9.83424	9.63475	0.19332	0.00119108	0.00864602
seq.4187.49	PGD	15.0755	15.5362	-0.401421	0.00119505	0.00866617
seq.2620.4	IL6ST	12.4221	12.5621	-0.169588	0.00120219	0.00870927
seq.23686.44	CWF19L1	9.49677	9.26775	0.219779	0.00120924	0.00875167
seq.13940.19	IFI16_seq.13940.19	10.2376	9.75376	0.496705	0.00121199	0.00876287
seq.3396.54	REN	12.9266	12.3702	0.568431	0.00121773	0.00879564
seq.18383.9	FKBP3	16.5421	16.7277	-0.224868	0.00122294	0.00881233
seq.19263.147	EIF4E	16.6005	16.772	-0.199755	0.00122377	0.00881233
seq.6342.10	NPNT	10.4966	9.97473	0.419557	0.00122437	0.00881233
seq.8794.13	DPEP1_seq.8794.13	8.28717	8.46867	-0.148157	0.00122488	0.00881233
seq.6606.61	KISS1	11.4443	12.0836	-0.697133	0.00122751	0.00882257
seq.13570.43	HDLBP	8.89908	8.65755	0.239172	0.00123776	0.00888655
seq.4707.50	YWHAH_seq.4707.50	14.7404	14.0982	0.524044	0.00123885	0.00888655
seq.17727.1	PTTG1	8.86306	8.72911	0.170267	0.00125044	0.00896087
seq.15631.18	PSG1	8.46849	8.31007	0.173499	0.00125692	0.00899844
seq.3640.14	LRPAP1	11.5678	11.3113	0.224185	0.00127237	0.00910011
seq.5633.65	LILRB2_seq.5633.65	7.44699	7.23513	0.169864	0.00127744	0.00912746
seq.17673.34	CA5B	9.2503	9.05566	0.179267	0.00127983	0.00913559
seq.23620.16	RCSD1	8.75305	8.98483	-0.23642	0.0012908	0.00920485
seq.5351.52	HNRNPA2B1	12.144	11.778	0.380713	0.00129745	0.00924323
seq.21555.17	FAM3A	10.8865	10.6057	0.217558	0.00130248	0.00927002
seq.9171.11	CSRP3	10.1927	9.86474	0.268534	0.00130397	0.00927154
seq.18195.3	LTO1	9.57613	9.40367	0.159297	0.00130696	0.00927716
seq.5009.11	MSN	8.87429	9.06124	-0.20582	0.00130731	0.00927716
seq.7965.25	HBQ1_seq.7965.25	11.3506	11.1234	0.218547	0.00131621	0.00933126
seq.3067.67	GDF9	7.91617	7.77249	0.155259	0.0013183	0.00933701
seq.12478.15	RPL30	13.4601	12.9429	0.409095	0.00132155	0.00934971
seq.21290.66	HUS1	10.0328	9.86082	0.168665	0.0013258	0.00934971
seq.4979.34	DPT	10.6872	10.2654	0.281669	0.00132414	0.00934971
seq.9256.78	NPTX1	8.30211	8.46108	-0.176289	0.00132651	0.00934971
seq.9607.39	PRR27	9.32083	9.106	0.238868	0.00132305	0.00934971
seq.3412.7	BCL2	8.46992	8.35521	0.134364	0.0013328	0.00938497
seq.6904.14	LRRTM2	8.25308	8.47604	-0.232375	0.00133452	0.00938798
seq.9853.3	IFIT2	10.2249	10.0087	0.217848	0.00134816	0.00947481
seq.13543.7	PTGR1_seq.13543.7	10.232	9.89995	0.321134	0.00135212	0.00949348
seq.4990.87	GP1BA	10.5569	10.7494	-0.158609	0.00135772	0.00952365
seq.21967.20	HSD11B1	10.6777	10.9479	-0.238511	0.00135971	0.00952846
seq.8006.12	DNAJB12	9.51259	9.20276	0.23826	0.00136644	0.00956642
seq.21120.3	NDUFAF2	12.1843	11.6428	0.464349	0.00137134	0.00959148
seq.6612.90	BRICD5	10.1093	9.81214	0.266081	0.0013771	0.00961773
seq.9297.12	B3GNT8	9.81732	10.0574	-0.230105	0.00137773	0.00961773
seq.18342.2	PSAT1	11.7677	11.3925	0.447867	0.00138667	0.0096524
seq.8390.25	COX7A1	9.012	9.12294	-0.102063	0.00138604	0.0096524
seq.9055.81	MYZAP_seq.9055.81	6.91655	7.06535	-0.13739	0.00138552	0.0096524
seq.15693.9	PGR	13.0871	12.7542	0.287284	0.00140654	0.00978133
seq.9507.55	FGFBP1_seq.9507.55	7.45838	7.06172	0.399518	0.00140816	0.00978329
seq.9889.42	AFAP1L1	6.97458	7.11995	-0.148542	0.00141034	0.0097891
seq.23319.6	ZFAND2B	9.08864	9.23532	-0.168511	0.00141235	0.00979376
seq.5109.24	NRCAM	8.51876	8.72231	-0.203863	0.00141411	0.00979658
seq.5063.12	CD244	6.79674	6.63296	0.181813	0.00141853	0.00981792
seq.11464.9	RELB	8.08016	7.99925	0.072978	0.00143288	0.00990782
seq.9783.75	DNAJC11	8.98907	9.08441	-0.0952153	0.00143874	0.00993887
seq.23242.2	SSNA1	9.54366	9.26017	0.281244	0.00144389	0.00996503
seq.3362.61	CHRDL1	10.1347	9.82379	0.211365	0.00144705	0.00996794
seq.5456.59	CNDP1_seq.5456.59	12.0312	12.4185	-0.334415	0.00144696	0.00996794
seq.21746.13	USP10	9.29351	9.41804	-0.137748	0.00145104	0.00998601
seq.9296.15	PTPRD	11.0205	11.2921	-0.267878	0.00145466	0.0100014
seq.11260.47	SUN5	7.6414	7.78053	-0.148893	0.00146659	0.0100645
seq.11368.32	AK2	16.4736	16.668	-0.255713	0.00146639	0.0100645
seq.5090.49	LILRB1	9.95724	10.4428	-0.577902	0.00146851	0.0100682
seq.10760.107	GRIA4	10.351	10.5159	-0.208898	0.00147114	0.0100699
seq.22955.28	RBP1_seq.22955.28	8.17221	8.29406	-0.123385	0.00147151	0.0100699
seq.21751.6	USP12|WDR48	10.4996	10.2041	0.23471	0.00147692	0.0100974
seq.21883.17	BMP5	12.5455	12.7854	-0.269421	0.00147867	0.0100998
seq.3361.26	CD207	7.29257	7.40511	-0.11085	0.00148172	0.0101112
seq.11328.9	USB1	7.26599	7.3833	-0.106692	0.00148442	0.0101202
seq.2625.53	HSP90AA1	14.2228	13.8257	0.378611	0.00150002	0.010217
seq.10626.116	ST6GALNAC3_seq.10626.116	9.71333	9.82221	-0.122718	0.00150984	0.0102646
seq.23283.9	RAB43	10.2585	10.117	0.153121	0.00150959	0.0102646
seq.8233.2	ITIH5	10.3679	10.5354	-0.231609	0.00151337	0.0102791
seq.15667.39	BMP4_seq.15667.39	8.69434	8.86969	-0.20656	0.00151955	0.0103114
seq.17792.158	ALDH5A1	10.1475	9.85389	0.291744	0.00153085	0.0103785
seq.14105.5	SERPINA4_seq.14105.5	14.9964	15.1196	-0.128119	0.00153589	0.0103933
seq.5350.14	GPC6	9.93974	9.81765	0.114596	0.0015357	0.0103933
seq.9045.3	SLC27A2	8.84535	8.61652	0.182619	0.00154202	0.0104251
seq.11160.56	RNF122	10.5967	10.383	0.212288	0.0015582	0.0105247
seq.9202.309	ATP5PO	15.7341	15.1901	0.42966	0.00156371	0.0105521
seq.9778.45	TMEM52B	10.2427	10.0744	0.154365	0.00156875	0.0105764
seq.19488.1	PDCD6	10.577	10.4415	0.140904	0.00158516	0.0106687
seq.22114.4	LAS2	10.1821	10.0604	0.0983502	0.00158684	0.0106687
seq.5451.1	ALCAM	12.9719	13.1002	-0.175249	0.00158659	0.0106687
seq.15588.17	GLA	10.7892	10.4817	0.264093	0.00159009	0.0106807
seq.19768.13	CSTB	10.4255	10.0997	0.270264	0.00159324	0.010692
seq.5475.10	PRKCB	16.1505	16.3721	-0.261607	0.00159613	0.0107016
seq.14205.6	HEXIM2	8.66638	8.85274	-0.180918	0.0016105	0.010788
seq.9278.9	CXCL12_seq.9278.9	13.1648	12.9335	0.213666	0.00161651	0.0108183
seq.23657.102	HNRNPLL	8.00409	7.89947	0.0957422	0.00163525	0.0109337
seq.7113.1	GRPEL1	12.6099	12.1853	0.374828	0.00164424	0.0109837
seq.23276.14	C2orf68	7.44443	7.18811	0.250045	0.00165157	0.0110225
seq.12864.9	NIPAL4	9.58561	9.41488	0.186324	0.00165571	0.0110401
seq.20540.65	SEMA4G	10.7318	10.9786	-0.225127	0.00165745	0.0110416
seq.25235.2	DPH7	9.96907	9.73149	0.253457	0.00167134	0.0111239
seq.20435.41	EMC2	8.95085	8.72634	0.22451	0.00167955	0.0111422
seq.3738.54	CSF1_seq.3738.54	9.44143	9.27389	0.163439	0.00167726	0.0111422
seq.9383.24	CHI3L2	8.54776	8.67292	-0.131729	0.00167957	0.0111422
seq.9758.17	RPS4X	13.1374	12.6387	0.407676	0.0016802	0.0111422
seq.25114.256	TBC1D24	10.9513	10.8052	0.14418	0.00168331	0.0111527
seq.10908.2	GALNT13	9.40881	9.54552	-0.150356	0.00168663	0.0111544
seq.6973.111	IGF2_seq.6973.111	10.413	10.6701	-0.253046	0.00168528	0.0111544
seq.9854.36	AKR1B1_seq.9854.36	12.1843	11.8622	0.272639	0.00169073	0.0111714
seq.24711.21	SHOX	7.37404	7.28042	0.129179	0.00170179	0.0112343
seq.23325.18	BMERB1	10.3858	10.18	0.206482	0.00171427	0.0112962
seq.3169.70	IDUA	10.9911	10.7202	0.260461	0.00171338	0.0112962
seq.22385.2	PWWP3A	10.6123	10.369	0.244143	0.00172159	0.0113223
seq.23403.64	CDC42EP4	9.471	9.15792	0.303701	0.00172423	0.0113223
seq.2981.9	ESAM_seq.2981.9	12.7711	12.4348	0.307375	0.00172597	0.0113223
seq.3534.14	CD40LG	7.36489	7.19984	0.247446	0.001726	0.0113223
seq.7660.21	TPM4_seq.7660.21	16.6415	16.854	-0.232826	0.00172441	0.0113223
seq.19788.6	MAT2A	11.8799	11.6929	0.184859	0.0017299	0.0113377
seq.17772.7	UBD	10.1464	10.2411	-0.111564	0.00173917	0.0113882
seq.3350.53	CAMK2A	8.62607	8.82281	-0.182016	0.00174666	0.011427
seq.20519.7	CD6	7.17643	7.29539	-0.112169	0.00175582	0.0114766
seq.7011.8	KCNIP4	6.55977	6.04199	0.565286	0.0017586	0.0114845
seq.5687.5	PRKCSH	13.1011	12.8747	0.180368	0.00176588	0.0115217
seq.23402.147	GDAP1L1	10.1205	9.98444	0.116726	0.0017924	0.011681
seq.3449.58	SERPINA4_seq.3449.58	14.3463	14.4708	-0.137186	0.00179349	0.011681
seq.8922.4	TMCC3_seq.8922.4	9.83487	9.60509	0.205772	0.00180378	0.0117374
seq.15527.90	DLD_seq.15527.90	13.4787	13.2141	0.266693	0.00181715	0.0118083
seq.23589.21	PPP1R27	8.78113	8.65436	0.148005	0.0018179	0.0118083
seq.5980.55	BOLA3	12.3339	11.9288	0.377914	0.00182756	0.0118604
seq.15441.6	GM2A	10.062	9.71249	0.291122	0.00184587	0.0119686
seq.3202.28	KREMEN2	9.97943	9.79724	0.180823	0.00186181	0.0120612
seq.24682.35	CYBRD1	12.2415	12.3814	-0.142775	0.00186483	0.0120701
seq.3373.5	GZMH	7.7866	7.92905	-0.118285	0.00186774	0.0120782
seq.19751.21	ADA	10.4831	10.6107	-0.139993	0.00188355	0.0121696
seq.5340.24	CASP10_seq.5340.24	11.0915	10.8375	0.220601	0.00188541	0.0121709
seq.5636.10	MFAP4	9.42482	9.58128	-0.261771	0.0019014	0.0122632
seq.7911.29	SCN4B	8.50827	8.37887	0.138846	0.00190312	0.0122634
seq.12438.127	MPG	8.99012	8.7135	0.285667	0.00191137	0.0122732
seq.19124.9	UBLCP1	12.6417	12.3047	0.315395	0.00191	0.0122732
seq.7982.10	MRPL32	8.10487	8.40461	-0.259645	0.00191122	0.0122732
seq.9322.15	RCN1	8.58047	8.19481	0.398843	0.00190956	0.0122732
seq.20927.43	GTF2F2	7.88849	7.81874	0.0731371	0.00193041	0.0123846
seq.3437.80	FLT3	10.5085	10.1531	0.311945	0.00193396	0.0123964
seq.21889.2	GGCT	9.82314	9.61827	0.189362	0.00193591	0.012398
seq.12466.7	HNRNPA1_seq.12466.7	13.0445	12.7037	0.324186	0.00193928	0.0124087
seq.22476.115	HOXD4	8.86617	8.71681	0.161135	0.00195928	0.0125257
seq.20237.38	OAT	8.67291	8.50161	0.19142	0.00197585	0.0126205
seq.17826.341	EEF1D	16.6344	16.7964	-0.209168	0.00198042	0.0126386
seq.3026.5	CAST	11.7823	12.0497	-0.276527	0.00198243	0.0126404
seq.2575.5	LEP_seq.2575.5	12.2839	11.5153	0.586231	0.00198737	0.0126608
seq.19824.3	UBE2R2_seq.19824.3	9.98529	10.1185	-0.141158	0.0020302	0.0129082
seq.9185.15	TFF1	9.3402	9.62733	-0.360728	0.00203152	0.0129082
seq.9284.25	SFRP4_seq.9284.25	9.92534	10.1986	-0.238302	0.00202865	0.0129082
seq.17456.53	GOLM1_seq.17456.53	11.0856	10.7269	0.343903	0.00203892	0.0129439
seq.12783.29	HNRNPM	11.1924	10.9092	0.242201	0.00205017	0.013004
seq.13378.80	C5orf63	9.43009	9.31801	0.119196	0.0020592	0.01305
seq.18392.19	MAT2B	10.2456	10.0484	0.200143	0.00207247	0.0131226
seq.24706.73	CFDP1	8.06381	7.91633	0.18928	0.00208864	0.0132136
seq.8353.15	SCN2B	8.10648	8.27438	-0.157996	0.00209324	0.0132198
seq.9522.3	AIFM1	12.5055	12.1121	0.337884	0.00209325	0.0132198
seq.4543.65	COL23A1	8.1736	8.33813	-0.138255	0.00210497	0.0132822
seq.18930.28	SLIT2	10.4766	10.6394	-0.233445	0.0021093	0.0132981
seq.10426.21	GOSR2	5.6572	5.39592	0.275396	0.00211822	0.0133203
seq.8019.73	STMN3	9.01093	8.80154	0.203258	0.00211558	0.0133203
seq.8065.245	PATE4	7.11162	7.25984	-0.149812	0.00211831	0.0133203
seq.22486.58	KRT6A	8.83969	8.6861	0.166832	0.00212575	0.0133556
seq.23632.22	SLFNL1	9.20517	9.38176	-0.20112	0.00213579	0.0133956
seq.6544.33	NELL1	10.0087	10.2499	-0.21763	0.00213498	0.0133956
seq.10569.28	MFAP2_seq.10569.28	9.74838	9.5784	0.155332	0.00215683	0.0135043
seq.11459.81	ELL	9.22965	9.32465	-0.0973961	0.00215667	0.0135043
seq.15548.35	PHGDH_seq.15548.35	10.2056	10.0453	0.156081	0.00216158	0.0135224
seq.10430.31	SLC3A2_seq.10430.31	6.72379	6.58991	0.154746	0.00216642	0.0135295
seq.17467.1	DHRS9	10.7321	10.4964	0.241792	0.00216531	0.0135295
seq.12345.4	ANAPC10	9.41013	9.31865	0.0864565	0.00217073	0.0135448
seq.7146.16	PDIA4_seq.7146.16	9.00336	9.08493	-0.0908094	0.00218447	0.0136188
seq.8326.63	SIGIRR	9.09832	9.25374	-0.141993	0.0021923	0.013656
seq.9482.110	NUDT9	10.8443	10.6417	0.19007	0.00220704	0.013736
seq.7081.2	BTN3A1	8.34547	8.15946	0.19782	0.00221914	0.0137996
seq.14098.28	CARS1	12.3387	12.05	0.241945	0.00222121	0.0138007
seq.15402.2	ID1_seq.15402.2	9.7339	9.50088	0.213111	0.00225155	0.0139773
seq.14043.12	EEA1	9.47649	9.32005	0.136526	0.002258	0.0140054
seq.21943.170	WNT16_seq.21943.170	9.02211	9.12811	-0.0973806	0.00226434	0.0140328
seq.10667.78	C1orf185	6.86643	7.00155	-0.120707	0.00227703	0.0140994
seq.3316.58	SERPIND1	11.8384	11.9913	-0.157457	0.00228054	0.0141092
seq.14692.3	ZNF276	10.5368	10.3231	0.191234	0.00229723	0.0141883
seq.21969.5	DPP6	7.78959	7.61497	0.166767	0.00229675	0.0141883
seq.4301.58	TK1	8.27448	8.17362	0.128789	0.00230175	0.0142017
seq.7924.7	CD3G	9.16005	9.2864	-0.155616	0.00230329	0.0142017
seq.21975.22	ICA1	10.0234	9.78638	0.234479	0.00231109	0.0142377
seq.5654.70	TMX3	11.1383	10.9151	0.205211	0.00231543	0.0142524
seq.11286.78	SELENOS	9.38965	9.19728	0.216333	0.00231757	0.0142536
seq.11135.5	MRPL55	10.8001	10.2944	0.417097	0.00232714	0.0143004
seq.16852.10	PDZK1	10.2168	10.1136	0.106965	0.00234605	0.0143922
seq.21346.71	DHODH	8.034	8.17562	-0.135598	0.00234517	0.0143922
seq.12538.19	RGS7	8.70088	8.41653	0.256238	0.00235067	0.0144085
seq.18907.97	KIR3DL1	10.08	9.89811	0.147115	0.00235285	0.0144097
seq.10361.25	OAS1	8.3378	8.49171	-0.130656	0.00236105	0.0144478
seq.13011.20	RPS10	7.42565	7.19776	0.210352	0.00236662	0.0144696
seq.8986.2	PHGDH_seq.8986.2	11.024	10.5232	0.472426	0.00236859	0.0144696
seq.24723.58	EIF2S2	13.4767	13.02	0.366965	0.00237088	0.0144715
seq.3073.51	IL18BP	11.03	10.728	0.256229	0.00237552	0.0144877
seq.13112.179	FSTL1	14.2208	14.3554	-0.149504	0.00237943	0.0144994
seq.25057.2	ACTN4	11.2996	10.9681	0.297739	0.00238774	0.0145379
seq.10606.34	TOR1AIP1_seq.10606.34	12.6813	12.319	0.304355	0.00240365	0.0146104
seq.20133.1	MAGEA3_seq.20133.1	9.67239	9.82301	-0.129977	0.00240357	0.0146104
seq.7183.102	ANGPTL8	8.35682	8.48865	-0.151211	0.00241139	0.0146452
seq.14757.144	FGF8_seq.14757.144	5.13269	4.77297	0.378148	0.00242981	0.0147448
seq.9802.27	PNPLA2	8.76489	8.90993	-0.138883	0.00243446	0.0147607
seq.23263.9	KCTD15	8.81204	8.66627	0.127766	0.00244005	0.0147823
seq.15614.168	LILRA2	11.572	11.2652	0.352053	0.00244588	0.0148053
seq.19332.1	MOB4	11.4744	11.2377	0.225176	0.00245037	0.0148202
seq.13959.7	LAP3_seq.13959.7	16.7589	16.5036	0.24772	0.00246538	0.0148986
seq.19636.23	HLA-G	13.5668	13.413	0.133712	0.00248596	0.0150105
seq.12933.17	ENOX1	6.74631	6.59227	0.138477	0.00249119	0.0150296
seq.6104.1	FGFRL1_seq.6104.1	10.9361	10.7951	0.127868	0.00252621	0.0152283
seq.10953.14	CLEC2A	8.17692	8.32731	-0.155894	0.00252955	0.0152359
seq.11184.51	CHGA_seq.11184.51	14.9401	14.3219	0.464265	0.0025505	0.0153367
seq.18880.81	COL3A1	12.7354	13.0095	-0.208836	0.0025503	0.0153367
seq.14689.3	SEC13	11.0516	10.8703	0.144135	0.00255397	0.0153449
seq.21748.36	USP46|WDR48	9.64357	9.3269	0.252638	0.00259108	0.0155422
seq.6992.67	HBD	8.76889	8.68038	0.0892365	0.00258954	0.0155422
seq.11107.25	TENM3	8.14036	8.26014	-0.107715	0.00259952	0.0155777
seq.13742.66	IL22_seq.13742.66	10.2566	10.0356	0.219318	0.00260127	0.0155777
seq.18817.50	CBX1	8.98173	8.65761	0.333477	0.00261356	0.0156317
seq.9899.28	KIF1C	8.79247	8.98277	-0.189272	0.00261458	0.0156317
seq.22050.19	KXD1	9.8568	9.92269	-0.0653761	0.00262649	0.01569
seq.12476.50	TIGAR	9.64528	9.535	0.12716	0.00265129	0.0158123
seq.24279.30	UTP6	9.73789	9.55698	0.174842	0.00264976	0.0158123
seq.10085.25	STAR	10.386	10.1948	0.192761	0.00265734	0.0158354
seq.17677.47	CD160	5.83379	5.45873	0.355333	0.00267417	0.0159227
seq.22003.4	PON2	11.1769	11.3173	-0.1675	0.00267853	0.015931
seq.23408.1	SNX16	8.87232	9.0892	-0.213833	0.00267994	0.015931
seq.3317.33	HTRA2	12.4427	12.0895	0.289434	0.00268514	0.0159489
seq.5630.48	CD300A	12.6433	12.3404	0.282987	0.00271053	0.0160866
seq.12386.11	RNPEP	11.6777	11.4194	0.205257	0.0027194	0.0161261
seq.3024.18	SERPINF2	12.2367	12.3658	-0.0760947	0.0027374	0.0162111
seq.6385.63	VWA1	8.83088	8.65296	0.16055	0.00273818	0.0162111
seq.21387.64	MEP1A_seq.21387.64	11.6361	11.2418	0.335377	0.00274976	0.0162534
seq.24494.67	KATNAL1	10.2786	10.0459	0.185607	0.00274979	0.0162534
seq.11510.51	APOL1_seq.11510.51	10.401	10.6226	-0.172962	0.00276607	0.0163364
seq.13731.14	C7_seq.13731.14	14.19	13.973	0.19409	0.00277149	0.0163552
seq.21514.1	GP1BB	12.8421	12.4413	0.34243	0.00280162	0.0165196
seq.23566.6	APOL2	11.884	11.6062	0.321399	0.00280694	0.0165376
seq.12632.14	NAT1	10.4382	10.2838	0.160671	0.00280951	0.0165393
seq.5626.20	CTRC	8.2314	8.31641	-0.103483	0.0028339	0.0166695
seq.18901.26	HSPA1B	12.2357	12.0207	0.190032	0.00284186	0.0167028
seq.19251.56	SRGN	11.3121	11.6125	-0.298295	0.00285013	0.0167379
seq.20918.28	SNRPC	9.85507	9.60079	0.215969	0.00285777	0.0167602
seq.20988.63	RP9	10.0357	9.79806	0.181239	0.00285852	0.0167602
seq.24179.48	PTER	8.85878	9.04002	-0.195011	0.00286405	0.0167791
seq.13613.23	AK5	7.47797	7.28556	0.206162	0.00287611	0.0168362
seq.5646.20	RNASE6	11.3493	10.9472	0.31669	0.00288154	0.0168527
seq.5725.1	OMD_seq.5725.1	9.03416	9.30946	-0.285818	0.00288356	0.0168527
seq.6354.13	HEPHL1	8.67975	8.75708	-0.0890216	0.00289534	0.016908
seq.14633.26	TMEM185A	9.17721	9.10378	0.0861001	0.00290781	0.0169651
seq.19617.5	PTGR1_seq.19617.5	14.5662	14.195	0.327005	0.00290977	0.0169651
seq.25270.3	PML	9.19294	9.02361	0.193385	0.00291408	0.0169767
seq.23345.2	NECAB1	9.15599	9.02205	0.123562	0.00291768	0.0169841
seq.13103.125	CSH1|CSH2_seq.13103.125	10.3912	10.1657	0.219694	0.00292417	0.0170082
seq.22583.47	ULBP2_seq.22583.47	8.67511	8.85649	-0.20099	0.00293295	0.0170457
seq.25218.10	SPCS1	9.95668	9.86406	0.0763895	0.00293823	0.0170628
seq.17384.110	PFKM	12.1002	11.8401	0.269262	0.0029642	0.0171999
seq.21526.88	IZUMO1	9.28821	8.7993	0.401558	0.00297007	0.0172146
seq.8385.248	HGFAC_seq.8385.248	11.8404	12.2468	-0.4138	0.00297325	0.0172146
seq.8429.16	AXIN2_seq.8429.16	9.60476	9.34501	0.259697	0.00297381	0.0172146
seq.18309.18	CS	17.2586	17.4298	-0.225081	0.00298012	0.0172237
seq.25967.34	TIMP1_seq.25967.34	15.1666	14.8759	0.261985	0.00297831	0.0172237
seq.2182.54	C4A|C4B_seq.2182.54	14.664	14.9778	-0.337156	0.00298405	0.0172327
seq.5627.53	GNRH1	9.03476	9.15515	-0.119799	0.00300402	0.0173344
seq.9229.9	CTRL	9.59941	9.42066	0.158039	0.00302014	0.0174136
seq.12480.9	OTUD5	10.2267	10.0441	0.194302	0.00304017	0.0174878
seq.18322.15	JMJD6	10.305	10.0958	0.223759	0.00304501	0.0174878
seq.5437.63	FABP3_seq.5437.63	13.4332	12.82	0.410972	0.00303712	0.0174878
seq.5957.30	SST	8.4344	8.49708	-0.077125	0.00304072	0.0174878
seq.6568.18	HEPACAM2_seq.6568.18	9.42852	9.31526	0.115534	0.00304348	0.0174878
seq.6555.58	STOML2	10.1778	9.95319	0.235641	0.00307257	0.0176322
seq.8378.3	LDOC1	9.20499	9.43973	-0.224072	0.00307652	0.017641
seq.14048.7	IL1RAP_seq.14048.7	11.0165	11.2806	-0.227909	0.00309068	0.0177082
seq.21660.4	SAR1B_seq.21660.4	10.6818	10.7558	-0.0831309	0.00309623	0.0177261
seq.18840.205	SH2D1B	9.5134	9.34656	0.17525	0.00310548	0.0177572
seq.9896.21	FOXG1	5.86322	5.68609	0.220464	0.00310654	0.0177572
seq.5094.62	JAML_seq.5094.62	8.13413	8.26347	-0.125262	0.00311661	0.0178008
seq.5632.6	CRTAC1	10.3199	10.3817	-0.203493	0.00313105	0.0178693
seq.4917.62	ITGAV|ITGB5	10.078	9.78362	0.219975	0.00315915	0.0180156
seq.25042.3	ME2	17.287	17.471	-0.244351	0.00317044	0.0180658
seq.5963.9	DMKN_seq.5963.9	9.78018	9.57564	0.192247	0.00318359	0.0181266
seq.13041.47	TRAF4_seq.13041.47	8.16091	8.22056	-0.0483144	0.00319215	0.0181611
seq.17791.25	HPCAL1_seq.17791.25	9.31116	9.1791	0.110572	0.00319878	0.0181846
seq.18449.33	PPIG	8.60297	8.39037	0.213117	0.00320699	0.0182171
seq.13990.1	PC	9.19755	8.95578	0.203082	0.00321076	0.0182243
seq.23007.8	JUP_seq.23007.8	11.7218	11.5423	0.159737	0.00321326	0.0182243
seq.12338.27	EGFLAM	11.2848	11.4373	-0.220835	0.00322215	0.0182522
seq.12618.50	AKR1C1	7.48145	7.35911	0.131769	0.0032307	0.0182522
seq.13514.121	RAB35	8.61863	8.72215	-0.123117	0.00322777	0.0182522
seq.16049.43	OLR1_seq.16049.43	7.74495	7.36718	0.37948	0.00323027	0.0182522
seq.2948.58	GHR	9.417	9.65887	-0.252249	0.00322619	0.0182522
seq.3289.19	CA10_seq.3289.19	8.44795	8.50889	-0.0647739	0.00326878	0.018453
seq.13529.39	NAP1L2	9.80248	9.65073	0.152736	0.0033143	0.0186811
seq.18265.18	ZNF34	8.57807	8.29174	0.303145	0.00331408	0.0186811
seq.10024.44	HOGA1	8.81258	8.65667	0.176147	0.00333332	0.0187737
seq.3143.3	CD4	8.25345	8.15853	0.130351	0.00334154	0.0188055
seq.17366.6	DCUN1D1	11.677	11.531	0.159237	0.00335678	0.0188767
seq.16781.2	ENGASE	8.80586	8.58065	0.227376	0.00337446	0.0189615
seq.19587.12	KPNA1	11.7434	11.4226	0.26357	0.00338101	0.0189691
seq.9343.16	IL2RB	9.94114	10.1397	-0.240697	0.00337922	0.0189691
seq.8878.48	YTHDC1	8.12344	8.22427	-0.0951498	0.00338479	0.0189757
seq.8784.7	ABRAXAS1	7.78024	7.85364	-0.0669158	0.00339853	0.019038
seq.17855.28	RGS4_seq.17855.28	8.33551	8.41156	-0.0734285	0.00340238	0.019045
seq.12750.9	ITGB2	9.82438	9.70485	0.105777	0.00342259	0.0191434
seq.19130.81	SERPINB8	9.26484	9.08957	0.187916	0.00343341	0.0191892
seq.9989.12	LRRC24	7.98681	8.11112	-0.115757	0.00345513	0.0192958
seq.13707.27	SPARCL1_seq.13707.27	11.5811	11.6699	-0.13728	0.00348181	0.0194299
seq.4153.11	KLK3|SERPINA3	12.038	11.7335	0.270608	0.00349768	0.0195035
seq.3303.23	CST6_seq.3303.23	11.7353	12.1292	-0.348275	0.00351659	0.0195939
seq.25413.80	GAGE2B	12.3346	12.0044	0.356321	0.00353126	0.0196607
seq.25242.12	CATIP	10.0914	9.81372	0.268939	0.00353956	0.0196918
seq.5226.36	CSNK2A2|CSNK2B	10.2549	9.91604	0.313432	0.00356136	0.019798
seq.23339.46	TCF24	8.30289	8.04609	0.244193	0.00356505	0.0198034
seq.10472.53	TNFRSF14_seq.10472.53	9.00217	8.90606	0.0848208	0.00359325	0.0198941
seq.16617.14	CASP14	9.06576	9.31174	-0.239514	0.00358657	0.0198941
seq.20173.39	CAPN9	10.3222	10.1819	0.11932	0.00359477	0.0198941
seq.24694.158	SLC9A3R1	15.7799	15.9693	-0.23366	0.00359503	0.0198941
seq.8660.33	OLFML3_seq.8660.33	12.4537	12.2658	0.215162	0.00359008	0.0198941
seq.6899.37	PCBD2	11.3048	10.9098	0.36699	0.00360285	0.0199223
seq.24662.78	TTC36	8.68168	8.51174	0.217254	0.00364272	0.0201275
seq.3498.53	IL17A_seq.3498.53	7.49133	7.65009	-0.148305	0.00366097	0.020213
seq.23551.15	TADA3	9.23632	8.99866	0.22802	0.00366749	0.0202337
seq.3115.64	MAPK1	11.6815	11.3523	0.298848	0.0036763	0.0202669
seq.6238.55	PSG8	8.29862	8.49813	-0.179844	0.00368134	0.0202794
seq.9830.109	VAV3	10.655	10.5133	0.160564	0.00368616	0.0202906
seq.10554.23	GLB1	4.36042	3.84212	0.578826	0.0037115	0.0204037
seq.21688.50	ITGA4|ITGB1	9.8998	10.0562	-0.219395	0.00371231	0.0204037
seq.12820.1	GRAP	11.2563	10.9592	0.257292	0.00371655	0.0204116
seq.17768.50	HAO1	9.3446	9.14782	0.22028	0.00374025	0.0204954
seq.20960.47	FUBP1	12.0849	11.781	0.270945	0.00373969	0.0204954
seq.6439.59	C14orf93	12.0803	11.9482	0.141271	0.00373484	0.0204954
seq.22429.13	KDM1A	8.72297	8.56229	0.146593	0.00377772	0.0206852
seq.2888.49	C7_seq.2888.49	15.711	15.8825	-0.179973	0.00379341	0.0207555
seq.21439.37	HCLS1	13.1719	12.7915	0.356939	0.00384082	0.0209992
seq.21786.25	CDKL2	13.2219	12.9721	0.255394	0.00384786	0.0210219
seq.2421.7	BDNF_seq.2421.7	9.54383	9.27883	0.244094	0.00385816	0.0210548
seq.6399.52	DEFB107A	7.3863	7.45534	-0.0733911	0.00385965	0.0210548
seq.22981.3	HPCAL1_seq.22981.3	9.65422	9.43187	0.184916	0.00386643	0.021076
seq.7625.27	YWHAQ	10.8527	10.5891	0.259508	0.00387107	0.0210855
seq.11666.72	RGS8	10.261	10.132	0.103569	0.00389165	0.0211818
seq.21206.218	HAX1	10.1759	9.88389	0.251306	0.00390381	0.021232
seq.18877.15	CNN2	12.7662	12.4249	0.294349	0.00391814	0.0212782
seq.3342.76	ABL2_seq.3342.76	7.76338	7.83307	-0.0679782	0.00391747	0.0212782
seq.12818.159	SLC14A2	10.1152	9.9473	0.128127	0.003944	0.0214027
seq.21546.20	ADGRD1	9.62835	9.79426	-0.202279	0.00395638	0.021454
seq.22845.3	MRPS14	9.32601	9.21722	0.112516	0.00396145	0.0214655
seq.6256.9	LY6G6C	13.2122	12.8938	0.273581	0.00396715	0.0214804
seq.10781.19	CLEC4G_seq.10781.19	11.9154	11.7457	0.154021	0.00398168	0.0215382
seq.5082.51	IL1RAPL2	9.10019	9.27141	-0.154781	0.00398375	0.0215382
seq.11833.83	FXN_seq.11833.83	9.62223	9.41436	0.191445	0.00401215	0.0216757
seq.21730.56	USP19	8.80165	8.91926	-0.118844	0.00403557	0.0217861
seq.23336.2	KCNRG	8.971	8.70312	0.242143	0.00406348	0.0219092
seq.9081.39	SLC30A3	8.59631	8.46551	0.125729	0.00406439	0.0219092
seq.11568.2	FKBP1B	10.7653	10.4725	0.262558	0.00406949	0.0219205
seq.10011.65	OCRL	9.79954	9.88228	-0.114457	0.00408177	0.0219686
seq.22588.35	ADGRB2	7.2861	7.51554	-0.229729	0.00408445	0.0219686
seq.12873.11	SPN	8.37468	8.45813	-0.106232	0.00409737	0.0220113
seq.7131.8	CETP	8.70016	8.44207	0.246156	0.00409843	0.0220113
seq.12690.33	SEPTIN10	10.392	10.4947	-0.143461	0.00416158	0.0223012
seq.18324.61	SUOX	8.80848	8.6452	0.175613	0.00415804	0.0223012
seq.9368.64	LRTM1	8.16543	8.2881	-0.137158	0.00416055	0.0223012
seq.9984.12	YIPF6	8.54536	8.63104	-0.0966677	0.00421156	0.0225524
seq.3623.84	LY86	12.202	12.0473	0.146578	0.00423532	0.022663
seq.22128.8	ELK4	8.90958	8.77671	0.100524	0.00424101	0.0226768
seq.23519.91	TMEM221	7.98875	7.7833	0.201691	0.00425346	0.0227267
seq.5097.14	KIR3DS1	9.06183	9.23152	-0.142872	0.00428555	0.0228814
seq.3709.4	GPT_seq.3709.4	12.1935	11.9729	0.207085	0.00431212	0.0230064
seq.9204.33	POMC_seq.9204.33	8.21877	8.41828	-0.256701	0.00431666	0.0230138
seq.8762.38	CD70_seq.8762.38	8.03123	8.16836	-0.136075	0.0043201	0.0230153
seq.22500.9	MED11	9.33446	9.20997	0.121744	0.00432343	0.0230162
seq.12612.37	PSMB1	10.0677	9.78019	0.230455	0.00433465	0.0230422
seq.15329.167	LAMTOR2	9.22677	9.0152	0.218011	0.0043338	0.0230422
seq.4245.80	MDM2_seq.4245.80	7.66713	7.89716	-0.209628	0.00434722	0.0230922
seq.2711.6	CNTFR_seq.2711.6	11.2994	11.5168	-0.255131	0.00435695	0.0231127
seq.7244.16	IGFLR1	9.95901	9.52722	0.357309	0.00435742	0.0231127
seq.3151.6	IL2RA	8.76637	8.48091	0.310015	0.00438154	0.0232238
seq.22479.64	IP6K2	10.3853	10.1008	0.223582	0.00440509	0.0233316
seq.11617.1	ITGAL	9.21073	9.32143	-0.115968	0.0044187	0.0233442
seq.16015.19	GPT_seq.16015.19	11.097	10.944	0.142561	0.00442027	0.0233442
seq.19114.8	TK2	10.282	10.0408	0.213688	0.00441721	0.0233442
seq.23370.39	KCNAB3	8.86886	8.69066	0.164561	0.00441789	0.0233442
seq.23544.10	TCP10L3	10.5532	10.8743	-0.323274	0.0044263	0.0233591
seq.14086.11	SMPDL3A_seq.14086.11	8.08151	8.37552	-0.30437	0.00448207	0.0236363
seq.12675.14	DARS1	16.8178	16.9896	-0.210028	0.00448887	0.023655
seq.14603.51	KIAA0040	13.159	13.2932	-0.15134	0.0045031	0.0236957
seq.21271.53	AKR1C2	8.31488	8.1721	0.145925	0.00450268	0.0236957
seq.2972.57	BMP7	8.50337	8.65768	-0.209539	0.00452924	0.0238161
seq.13939.14	UGP2	9.46144	9.28691	0.16494	0.00453847	0.0238419
seq.4535.50	BST1	12.0522	12.3521	-0.348291	0.0045407	0.0238419
seq.12968.2	CSRP2	10.7188	10.4365	0.251446	0.00455576	0.0238694
seq.24456.3	VSX1	8.16625	8.28987	-0.113354	0.00455557	0.0238694
seq.25276.32	RABL6	12.3046	11.9808	0.279148	0.00455077	0.0238694
seq.3196.6	HAPLN1	9.31387	9.51867	-0.22184	0.00457348	0.023945
seq.24676.105	CFAP298	8.95513	8.69945	0.217015	0.00458902	0.0240092
seq.23265.15	TPD52L2	16.3376	16.5144	-0.226315	0.00461496	0.0241276
seq.18833.76	PEA15	9.05957	8.82107	0.176269	0.00462338	0.0241543
seq.8464.31	RSPO4	7.7179	7.82582	-0.126853	0.00463463	0.0241957
seq.2686.67	IGFBP6_seq.2686.67	13.8658	13.5634	0.277146	0.00464127	0.024213
seq.23148.100	LIPG	10.5518	10.3111	0.21593	0.00467726	0.0243833
seq.9873.17	ESRRA	9.10617	9.20724	-0.116517	0.00468364	0.0243991
seq.8397.147	QSOX2	10.1789	10.401	-0.228873	0.00472085	0.0245579
seq.9128.34	FLRT3_seq.9128.34	10.0142	10.083	-0.0622725	0.00471949	0.0245579
seq.21999.61	NUCB2	9.66495	9.52599	0.140597	0.00473996	0.0246397
seq.17724.3	WWOX	8.50149	8.30082	0.193372	0.00475211	0.0246852
seq.10063.10	FANCL	8.26043	8.39779	-0.152453	0.00480969	0.024935
seq.13992.12	NSF	11.683	11.3825	0.287306	0.00481978	0.024935
seq.16299.13	TIGIT_seq.16299.13	8.60835	8.40211	0.208227	0.00482073	0.024935
seq.16300.4	TREM2_seq.16300.4	11.4404	10.9676	0.32816	0.00481766	0.024935
seq.23567.37	GNAQ	11.8503	11.5386	0.294446	0.00480503	0.024935
seq.23640.10	EHD2	12.2222	11.8864	0.225381	0.00481598	0.024935
seq.5487.7	SLAMF7_seq.5487.7	10.7507	10.3011	0.431424	0.00482657	0.0249475
seq.17514.48	RAB21	16.1926	16.3324	-0.186231	0.00483308	0.0249635
seq.5488.74	SRC_seq.5488.74	16.6209	16.8483	-0.250255	0.00486946	0.0251336
seq.4152.58	KLKB1	15.4556	15.5875	-0.117302	0.00488972	0.0252203
seq.4203.50	CFL1	11.0933	11.4354	-0.29032	0.00491454	0.0253304
seq.9745.20	EIF4E2	10.1652	9.89336	0.248337	0.00493931	0.0254401
seq.16865.62	TAF15_seq.16865.62	11.9624	11.6623	0.253727	0.00497733	0.0255997
seq.25486.38	MRPL38	9.70662	9.29425	0.334998	0.00497445	0.0255997
seq.2603.61	CD80_seq.2603.61	8.48719	8.33004	0.174145	0.00501113	0.0257466
seq.6283.60	MCEMP1	10.5656	10.3672	0.156392	0.00501296	0.0257466
seq.10070.22	PLCG2	10.954	10.6054	0.284318	0.00502713	0.0258012
seq.24318.13	FGD2	10.3423	10.0581	0.267384	0.00503713	0.0258343
seq.13452.113	SMIM13	8.54697	8.62183	-0.0774103	0.00506908	0.0259537
seq.20931.156	AUH	10.8896	10.9678	-0.102796	0.00507109	0.0259537
seq.7893.19	OLR1_seq.7893.19	9.54411	9.69258	-0.189221	0.0050707	0.0259537
seq.9287.6	SPR	8.16019	8.23446	-0.0770213	0.00507938	0.0259779
seq.13496.19	HMGCS1	12.1722	12.5954	-0.346274	0.00508783	0.0260029
seq.8318.13	SPRED1	7.59439	7.73412	-0.128073	0.0051053	0.0260739
seq.18332.17	CPLX1	6.83112	6.61356	0.198704	0.00511869	0.0261239
seq.10514.5	PTGDS	13.0079	13.3225	-0.335276	0.00513343	0.0261809
seq.12768.3	PPP1R3B	9.96014	9.61836	0.35804	0.0051647	0.0263219
seq.3122.6	DIABLO	11.1149	10.8871	0.199111	0.00517107	0.0263311
seq.8484.24	LEP_seq.8484.24	13.838	13.072	0.570387	0.00517374	0.0263311
seq.10015.119	KCNAB2	8.99892	8.86276	0.11697	0.00521478	0.0265059
seq.11634.32	RGS10	16.2607	16.4338	-0.206057	0.00521534	0.0265059
seq.19614.8	TCN1_seq.19614.8	12.1098	12.4394	-0.349654	0.00522257	0.0265241
seq.24299.1	CEACAM16	9.54658	9.6225	-0.0654939	0.00522769	0.0265306
seq.4900.8	C3_seq.4900.8	16.4223	16.5539	-0.161124	0.00523113	0.0265306
seq.12620.3	SEPTIN11	11.7609	11.5434	0.17169	0.00524761	0.0265957
seq.12389.4	ORC6	9.47749	9.34034	0.170453	0.00527099	0.0266032
seq.13460.4	CHAD	12.5123	12.8706	-0.352838	0.00526848	0.0266032
seq.14254.27	PTPN4	10.205	10.3248	-0.125751	0.00526473	0.0266032
seq.14294.61	MBD1	11.5913	11.3045	0.272907	0.00526841	0.0266032
seq.16758.96	HDGF_seq.16758.96	11.6948	11.4931	0.18902	0.00525308	0.0266032
seq.21373.8	QTRT2	11.3884	11.1433	0.192961	0.00526289	0.0266032
seq.13740.51	FRZB_seq.13740.51	10.7593	10.9423	-0.198346	0.0052868	0.0266276
seq.2570.72	IGFBP2_seq.2570.72	12.4634	12.0346	0.355519	0.00528086	0.0266276
seq.6042.52	TNC_seq.6042.52	13.3187	13.5422	-0.21385	0.00528542	0.0266276
seq.13118.5	SMOC1_seq.13118.5	10.8742	10.6139	0.232999	0.00532224	0.0267876
seq.12670.15	RAD1	8.33405	8.16024	0.171343	0.00533281	0.0268147
seq.22134.1	ETV4	7.93378	8.04142	-0.0999521	0.00533865	0.0268147
seq.7143.9	GCNT2	8.71139	8.80154	-0.0830253	0.00533744	0.0268147
seq.11128.29	TMEM132C_seq.11128.29	8.03568	7.81772	0.287043	0.00535123	0.0268409
seq.20093.9	VCAM1_seq.20093.9	12.1047	12.3339	-0.224972	0.00535045	0.0268409
seq.25433.25	NSUN6	10.285	10.0308	0.204944	0.00535632	0.0268479
seq.4472.5	TPM2	9.59402	9.44035	0.153445	0.00536257	0.0268607
seq.7743.5	TIMM50	8.75921	8.47062	0.267178	0.0053683	0.026871
seq.7745.3	CISD1	8.45	8.30682	0.128296	0.00537996	0.0269109
seq.5316.54	F2_seq.5316.54	16.9599	17.1009	-0.105386	0.00544675	0.0272263
seq.6627.25	PNLIPRP1	10.139	9.80322	0.297281	0.00545951	0.0272714
seq.24422.36	SPATA24	9.05966	9.25584	-0.190002	0.00546757	0.0272929
seq.24636.9	DRAP1	8.81735	8.66854	0.134059	0.00547206	0.0272966
seq.18310.26	SELENOW	11.1854	10.9285	0.250948	0.00549162	0.0273709
seq.6508.68	SCGB1D2	11.2382	10.9889	0.244211	0.00549446	0.0273709
seq.5230.99	HMGCR	7.73151	7.88933	-0.150491	0.00550194	0.0273895
seq.12415.122	EDF1	10.4735	10.3672	0.110298	0.00551061	0.0273952
seq.20915.68	NECAP2	12.0882	11.7711	0.295638	0.00550704	0.0273952
seq.4324.33	CST2	11.6803	12.0345	-0.433141	0.00553959	0.0275137
seq.8834.58	CANX	7.60799	7.65895	-0.0581098	0.00554201	0.0275137
seq.3397.7	PTPN11_seq.3397.7	13.1659	12.8195	0.26285	0.00555348	0.0275452
seq.9981.18	FAM234B_seq.9981.18	8.44145	8.60489	-0.185413	0.00555591	0.0275452
seq.5089.11	IL7R	8.29799	8.39955	-0.0940111	0.00558427	0.027667
seq.19168.71	PSTPIP1	9.48275	9.3194	0.157946	0.00559157	0.0276843
seq.14064.21	PGLYRP1_seq.14064.21	7.64674	7.7258	-0.0690119	0.00560028	0.0277087
seq.7831.39	RBP4_seq.7831.39	14.5581	14.3913	0.16343	0.00560521	0.0277142
seq.21734.36	C1GALT1|C1GALT1C1	8.18448	8.36368	-0.173223	0.00561595	0.0277422
seq.22772.125	SAMM50	10.5896	10.3597	0.175148	0.00562229	0.0277422
seq.2741.22	SIGLEC6	7.66405	7.83635	-0.150579	0.00562097	0.0277422
seq.18405.117	AP1S2	11.2662	10.9442	0.261114	0.00564898	0.027855
seq.24693.5	CLIC3	9.47894	9.64317	-0.183621	0.00565304	0.0278562
seq.20087.3	SELENOF	13.644	13.4594	0.201745	0.00565757	0.0278597
seq.20134.27	MARCO_seq.20134.27	5.43117	5.15686	0.220034	0.00567175	0.0279107
seq.20120.101	AMIGO1_seq.20120.101	7.53333	7.63333	-0.0986051	0.00572939	0.0281563
seq.9379.248	SMIM10	9.0403	9.19261	-0.155612	0.00572888	0.0281563
seq.13645.14	DHX38	8.95317	8.86266	0.10072	0.00574411	0.0282096
seq.22367.17	CSTPP1_seq.22367.17	8.30445	8.17114	0.169789	0.00575225	0.0282306
seq.5227.60	PDK1	10.2709	10.4324	-0.177068	0.00576014	0.0282503
seq.11117.2	SPATA20	10.5409	10.1933	0.264075	0.00576779	0.0282688
seq.24661.4	MAP6D1	8.99085	8.81232	0.19792	0.00577456	0.0282829
seq.5792.8	AFP	7.34474	7.13215	0.25684	0.00578713	0.0283255
seq.11683.19	GGA3	13.6307	13.2222	0.355639	0.00579882	0.0283636
seq.11334.7	LILRB3_seq.11334.7	8.79924	8.64515	0.170941	0.00580572	0.0283783
seq.19317.114	ACP3	7.6813	7.76531	-0.0827629	0.00581023	0.0283813
seq.10576.7	PLXDC2_seq.10576.7	9.072	9.21216	-0.180122	0.00581853	0.0284029
seq.12687.2	DECR1	15.7067	15.2916	0.328027	0.00583775	0.0284776
seq.15343.337	KNG1_seq.15343.337	13.0892	13.3387	-0.248334	0.00584953	0.028516
seq.11192.168	TINAGL1	11.2959	11.09	0.198425	0.00585538	0.0285254
seq.21342.25	RGS14	8.8683	8.7353	0.116632	0.00586645	0.0285602
seq.21378.7	PNPT1	14.3721	13.9606	0.348936	0.00587039	0.0285604
seq.13501.10	SLC35G2	11.5899	11.275	0.33284	0.00590563	0.0287126
seq.12361.102	RRAS2	9.02469	8.89026	0.171541	0.00591225	0.0287257
seq.13491.40	PDE6D	10.8825	10.6329	0.244459	0.00593107	0.0287721
seq.6915.2	CD164L2	7.40486	7.28861	0.135445	0.00593316	0.0287721
seq.9249.17	TMEM9_seq.9249.17	7.8999	7.78114	0.138192	0.00593365	0.0287721
seq.7882.31	SLAMF7_seq.7882.31	11.0869	10.941	0.117988	0.00598541	0.0290037
seq.3427.63	CSNK2A1_seq.3427.63	8.75372	8.5416	0.192534	0.0059931	0.0290217
seq.8263.64	TYMSOS	9.98191	9.82257	0.152613	0.00601805	0.0291232
seq.16055.3	CFHR5_seq.16055.3	15.3046	15.589	-0.340628	0.00602617	0.0291432
seq.6035.2	ST6GAL1	8.4513	8.56467	-0.132056	0.00603411	0.0291622
seq.23321.42	INO80E	7.04697	6.89458	0.179603	0.00604104	0.0291764
seq.22776.40	NR0B2	7.31162	6.94603	0.367727	0.00606149	0.0292557
seq.4920.10	LYZ	10.5815	10.2246	0.335177	0.00607219	0.029288
seq.12923.51	KRT17	9.40183	9.2863	0.0987187	0.00609162	0.0293622
seq.7118.24	IGDCC3_seq.7118.24	8.64683	8.8075	-0.158016	0.00611846	0.0294722
seq.20373.141	GID8	10.0508	9.90949	0.14482	0.00612675	0.0294926
seq.13933.276	NAB1	11.4169	11.1407	0.304779	0.00615519	0.0296099
seq.14120.2	RNF43_seq.14120.2	9.6816	9.501	0.174523	0.00616125	0.0296195
seq.8842.16	GRAMD1C_seq.8842.16	9.0377	9.12382	-0.075804	0.00616735	0.0296293
seq.3519.3	CCL17	8.8918	8.49477	0.327923	0.00617186	0.0296314
seq.5754.76	INSL6	7.89195	8.00839	-0.10771	0.00621147	0.029802
seq.8305.18	SULF2	10.6968	10.5367	0.160648	0.00621938	0.0298203
seq.20942.4	DNAJB8	12.2323	11.8712	0.326288	0.00623909	0.0298951
seq.9196.8	LGALS7_seq.9196.8	11.0377	10.8916	0.117414	0.00625258	0.0299338
seq.9598.23	CSMD1	8.6152	8.52956	0.0824495	0.00625538	0.0299338
seq.23668.281	MIEF1	11.8141	11.5226	0.250101	0.00626408	0.0299558
seq.5035.7	TYMS	8.36711	8.49391	-0.121026	0.00628982	0.0300395
seq.9352.86	REG3G_seq.9352.86	8.44963	8.5645	-0.121071	0.00628947	0.0300395
seq.10390.21	ZNRF3_seq.10390.21	8.67136	8.47235	0.163602	0.00629461	0.0300426
seq.12882.7	PARP11	9.51622	9.38908	0.0999673	0.00630631	0.0300788
seq.11270.17	CHCHD10	9.8017	9.52699	0.225905	0.0063312	0.0301701
seq.8446.4	ADCYAP1_seq.8446.4	6.89089	7.0423	-0.143234	0.00633374	0.0301701
seq.25050.82	TPP2	11.6213	11.1975	0.352198	0.00638696	0.0303938
seq.5508.62	CTSD	10.8823	10.5801	0.310236	0.00638904	0.0303938
seq.23783.22	FAM110A_seq.23783.22	9.23912	9.16051	0.0775883	0.00639561	0.0304052
seq.12458.79	CHP1	13.3555	13.0259	0.294562	0.0064064	0.0304324
seq.12501.10	TBCA	11.4419	11.2577	0.169749	0.00642531	0.0304324
seq.12754.14	CSDC2	10.1938	9.98248	0.178351	0.00642371	0.0304324
seq.18304.19	BCCIP	9.34843	9.42219	-0.0780349	0.00642036	0.0304324
seq.3646.7	TEC_seq.3646.7	9.76368	9.92595	-0.153627	0.00642639	0.0304324
seq.7117.21	SERPINI2	8.13387	8.22309	-0.0981156	0.00642228	0.0304324
seq.6966.144	STX1B	8.31717	8.39166	-0.068085	0.00643171	0.0304378
seq.4712.28	APOD_seq.4712.28	10.6093	10.3826	0.230806	0.00644199	0.0304667
seq.5261.13	ABL2_seq.5261.13	9.29644	9.36777	-0.0802027	0.00648389	0.030645
seq.4330.4	KLK3_seq.4330.4	6.78284	7.01451	-0.214993	0.00648862	0.0306475
seq.15636.49	SORCS1	8.11803	8.25318	-0.176035	0.00649434	0.0306546
seq.7787.25	LILRA5_seq.7787.25	10.6788	10.5026	0.195375	0.00650709	0.0306949
seq.11150.3	COL6A1_seq.11150.3	11.3372	11.0538	0.210858	0.00651602	0.0307172
seq.9412.52	ACVR2B	8.09981	8.19365	-0.0867007	0.00653516	0.0307875
seq.5542.22	NRP1_seq.5542.22	10.6252	10.7498	-0.140043	0.00662292	0.0311808
seq.10900.272	STMN2	10.9022	10.6662	0.209845	0.00666558	0.0312728
seq.13628.58	GRB14	9.64712	9.49893	0.147452	0.0066642	0.0312728
seq.21379.30	ETNK2	10.7949	10.6572	0.134977	0.00665633	0.0312728
seq.25463.3	PRKAR2B	12.4559	12.1148	0.279311	0.00665001	0.0312728
seq.4337.49	CRP	13.7525	12.8565	0.718955	0.00666081	0.0312728
seq.8287.17	CD300E_seq.8287.17	8.17549	7.86243	0.321122	0.00666822	0.0312728
seq.25249.33	PDHA2	11.9459	11.5078	0.35485	0.00675351	0.0316525
seq.3376.49	IL17RD	7.41033	7.56608	-0.136164	0.00677811	0.0317473
seq.3340.53	THBS4	13.8877	14.013	-0.23186	0.00679318	0.0317975
seq.10584.7	NDUFS4	10.1635	9.90557	0.218478	0.00680901	0.0318311
seq.17776.15	PECR	9.71525	9.55447	0.151823	0.00681845	0.0318311
seq.19264.6	RPA2	10.8137	10.5888	0.243644	0.0068146	0.0318311
seq.4292.5	NAPA	14.6113	14.2971	0.306662	0.00682657	0.0318311
seq.6558.5	COLEC10	9.28328	9.3497	-0.0798416	0.00682559	0.0318311
seq.8024.64	TPST2	10.4271	10.2999	0.130255	0.00681171	0.0318311
seq.4533.76	ADAMTS15	8.45371	8.57025	-0.0994352	0.00684364	0.031875
seq.6240.70	RSPO1_seq.6240.70	8.69221	8.76865	-0.0708249	0.0068491	0.031875
seq.9787.23	COLEC12_seq.9787.23	8.68203	8.84299	-0.143195	0.00684643	0.031875
seq.11377.19	ADH7	10.2768	10.4673	-0.173132	0.00685791	0.0318956
seq.16809.1	NME4	14.1419	13.7358	0.319438	0.00686487	0.0319076
seq.8967.6	DUSP26	11.3231	11.1349	0.178075	0.00688594	0.0319852
seq.19639.53	IAPP	9.99773	10.1303	-0.20295	0.00689386	0.0320016
seq.11140.56	COL1A1_seq.11140.56	10.4331	10.6794	-0.212479	0.00694418	0.0322146
seq.14685.17	AKT2_seq.14685.17	10.5576	10.3896	0.149394	0.00695558	0.032247
seq.25238.6	BCL2L14	6.74904	6.50821	0.254313	0.00696616	0.0322755
seq.12880.1	SV2A	9.64364	9.50405	0.154171	0.00699376	0.0323828
seq.24905.22	EOLA1	8.98193	8.77435	0.186458	0.00700927	0.0324134
seq.9000.177	SLC3A1	9.97505	9.86255	0.125318	0.007008	0.0324134
seq.4278.14	P4HB_seq.4278.14	6.49544	6.65298	-0.151381	0.00704998	0.032581
seq.10044.12	WNT10A	8.93394	8.68371	0.259845	0.00705582	0.0325873
seq.23305.38	REEP2	11.7504	11.5331	0.175679	0.00708285	0.0326915
seq.25073.13	UBE4A	9.86395	10.0138	-0.191376	0.00711591	0.0328233
seq.14216.35	DDX46	7.6237	7.72356	-0.100266	0.00712914	0.0328635
seq.14583.49	MSTN_seq.14583.49	8.02541	8.20767	-0.142219	0.00718205	0.0330865
seq.11207.3	MSR1_seq.11207.3	8.46959	8.631	-0.161913	0.00723263	0.0332984
seq.5178.5	PDE7A	7.20852	7.08265	0.173442	0.00724419	0.0333306
seq.9243.10	LYG1	10.4351	10.0402	0.420044	0.00726851	0.0334214
seq.21727.15	UBE2Q1_seq.21727.15	12.1836	12.4662	-0.279633	0.00729391	0.033475
seq.24678.10	AVEN	8.78737	8.60673	0.16066	0.00729395	0.033475
seq.2649.77	ICAM3	8.96973	8.88965	0.11673	0.0072904	0.033475
seq.9059.14	RAPGEF5	9.43089	9.31622	0.11855	0.00730225	0.033492
seq.23323.25	DUSP29	8.57516	8.35265	0.224119	0.00730952	0.0335043
seq.10852.114	HNRNPDL	14.3684	13.9622	0.309211	0.00732736	0.0335409
seq.15511.37	NPTXR_seq.15511.37	9.3532	9.63035	-0.277923	0.00733765	0.0335409
seq.16021.30	CDH8	7.41877	7.26874	0.135421	0.00732453	0.0335409
seq.23558.33	METTL2B	8.25731	7.99678	0.279505	0.00734129	0.0335409
seq.3028.36	CCL23_seq.3028.36	13.4819	13.6898	-0.257844	0.00733601	0.0335409
seq.3581.53	AHSG_seq.3581.53	11.1371	11.277	-0.101894	0.00734513	0.0335409
seq.17396.23	ADH1A	10.6168	10.421	0.246181	0.00743875	0.0339472
seq.14150.7	IL36A	10.0154	10.31	-0.358334	0.00746247	0.0340128
seq.6625.31	ATAD1	9.33176	9.15949	0.175576	0.00746157	0.0340128
seq.21670.52	WWP2	9.59257	9.30287	0.216781	0.00748308	0.0340854
seq.13541.1	MYCT1	9.70355	9.5391	0.155431	0.00750563	0.0341668
seq.6919.3	HBZ	10.2576	10.081	0.240736	0.00752491	0.0342332
seq.13053.6	SLC6A14	10.3525	10.1837	0.162184	0.00753248	0.0342462
seq.24226.30	FSCN1	12.4787	12.267	0.158934	0.00756529	0.0343526
seq.6527.1	TRIL_seq.6527.1	9.26946	9.3787	-0.124265	0.00756265	0.0343526
seq.12712.9	HMG20A	8.65966	8.53134	0.145379	0.00760096	0.0344073
seq.12734.112	KIF22	7.41724	7.31876	0.14888	0.00759142	0.0344073
seq.14029.42	COPS2	11.919	11.7054	0.20853	0.00759506	0.0344073
seq.25273.80	CALD1	15.5506	15.6876	-0.180663	0.00759914	0.0344073
seq.9384.17	CAMP_seq.9384.17	9.32554	9.61197	-0.276228	0.00759085	0.0344073
seq.21722.21	GALNT4	10.5081	10.6562	-0.157782	0.00763427	0.0345152
seq.5383.14	TNFRSF13C	9.87668	9.63349	0.234484	0.00763013	0.0345152
seq.18215.5	THG1L	12.0854	11.8567	0.221278	0.00765742	0.034589
seq.21495.134	GPR37	10.9944	10.6077	0.299464	0.00766008	0.034589
seq.16922.53	PLXNB3	8.33549	8.44806	-0.124612	0.00769153	0.0346881
seq.23424.4	ANKRD63	8.78901	8.61963	0.174407	0.00768705	0.0346881
seq.3065.65	FGF5	8.10618	8.0049	0.119637	0.00772564	0.0348203
seq.21813.171	MGAT5_seq.21813.171	10.3107	10.428	-0.13039	0.00774146	0.0348701
seq.6225.3	PRSS8_seq.6225.3	10.7068	10.8679	-0.149627	0.0077571	0.0349189
seq.15674.3	CD79A_seq.15674.3	9.82334	9.51932	0.246449	0.00777613	0.034983
seq.9017.58	LCT	9.33753	9.58999	-0.366008	0.00779088	0.0350277
seq.17828.3	S100A14_seq.17828.3	8.45321	8.55036	-0.0942257	0.00780126	0.0350528
seq.2704.74	TNFRSF13B	8.38617	8.20423	0.196957	0.00781927	0.0351121
seq.7762.30	SNN	5.78066	5.30628	0.522337	0.0078288	0.0351332
seq.15514.26	BCHE_seq.15514.26	12.5636	12.713	-0.148009	0.00784456	0.0351606
seq.6425.87	MMP19	12.8172	12.5296	0.244355	0.00784258	0.0351606
seq.6480.1	CANT1	8.56159	8.30539	0.264369	0.00785252	0.0351747
seq.12427.8	CDC25B	11.4073	11.2466	0.14302	0.007858	0.0351776
seq.12945.33	RAB18	12.447	12.2297	0.168005	0.00786466	0.0351858
seq.3474.19	THBS1	12.1778	11.8062	0.385555	0.00794027	0.0355023
seq.19572.10	CEBPG	7.73458	7.61157	0.185018	0.00797083	0.0356171
seq.2869.68	PRKCD	6.33438	6.5181	-0.148377	0.0079815	0.0356429
seq.5728.60	FCRL1	10.8657	11.2613	-0.417	0.00799825	0.0356958
seq.10758.2	KERA	9.91589	10.0054	-0.140331	0.00803139	0.0358218
seq.6455.52	HAPLN4	7.85554	7.95826	-0.0963359	0.00805971	0.0359261
seq.13983.27	CRYZ	11.9093	11.5292	0.366221	0.00809492	0.0360596
seq.9595.11	B4GALT2	9.5535	9.64674	-0.108498	0.00809955	0.0360596
seq.9216.100	PLXNB2_seq.9216.100	11.7048	11.8031	-0.149563	0.0081101	0.0360845
seq.12493.42	OTUB2	8.94969	8.84381	0.113344	0.00814278	0.0362078
seq.2970.60	AREG	9.16016	9.063	0.100145	0.00814856	0.0362114
seq.11120.49	NAT14	10.4609	10.3316	0.10048	0.00816109	0.036245
seq.10490.3	RPN1_seq.10490.3	12.9231	12.5815	0.261815	0.00817763	0.0362742
seq.10977.55	UCMA	9.61571	9.43479	0.182851	0.00817584	0.0362742
seq.3431.54	EPHA1	11.9196	11.5979	0.299134	0.00819681	0.0363372
seq.8219.14	ZG16	9.97199	8.60596	1.3193	0.00824192	0.036515
seq.9070.1	C17orf67	8.05623	7.89922	0.150987	0.00828162	0.0366685
seq.13525.17	KCNG4	10.3917	10.4814	-0.0967286	0.00829659	0.0367125
seq.17155.1	VPS28	10.3766	10.2129	0.117951	0.00835194	0.0369126
seq.23418.66	CCDC92	11.7667	11.397	0.326496	0.00834705	0.0369126
seq.21492.19	CLUL1	9.4707	9.68784	-0.228159	0.00836853	0.0369635
seq.10675.223	TMX2	5.57901	5.33222	0.196834	0.0083893	0.0370328
seq.17447.52	SFRP4_seq.17447.52	12.5394	12.8589	-0.224513	0.00844737	0.0372666
seq.12963.1	GPR107	6.37668	6.50772	-0.108681	0.00846488	0.0373212
seq.12871.10	TWF1	12.242	11.9725	0.221822	0.00847788	0.0373379
seq.7835.2	BNIP3L	9.31612	9.04434	0.247284	0.00847891	0.0373379
seq.6060.2	PIP	12.2449	11.9426	0.434663	0.0085561	0.0376324
seq.6609.22	CNP	12.7055	12.4679	0.245694	0.00855543	0.0376324
seq.20408.11	TOMM20	12.676	12.2561	0.350152	0.00856961	0.0376691
seq.17748.21	TP53I3	12.3676	12.1383	0.233006	0.00863792	0.0379464
seq.8450.36	ADCYAP1_seq.8450.36	7.69711	7.85866	-0.160543	0.00864705	0.0379637
seq.21235.11	KPNA5	12.3736	12.0343	0.277622	0.00865627	0.0379813
seq.6580.29	PZP	13.3783	12.3653	0.771133	0.00866844	0.0380118
seq.12564.9	NIP7	12.104	11.756	0.304415	0.00871042	0.0381729
seq.6049.64	PTPRS	15.1387	15.2951	-0.142585	0.00872276	0.038204
seq.25307.8	WDR18	10.0126	9.79352	0.26152	0.0087451	0.0382789
seq.4886.3	CCL7_seq.4886.3	8.56888	8.41932	0.139115	0.00876002	0.0383212
seq.21504.41	AGO2	12.2206	12.7126	-0.651619	0.0088114	0.0384997
seq.5689.1	DEFB112	8.29892	7.74872	0.7634	0.0088097	0.0384997
seq.15365.41	ADGRB3	8.1002	8.22787	-0.119504	0.00886599	0.038715
seq.21876.266	PICK1	10.253	10.0393	0.180702	0.00887206	0.0387183
seq.13068.139	CCS	7.05403	6.79099	0.269066	0.00888787	0.0387641
seq.15300.66	CCDC134_seq.15300.66	12.2043	11.8689	0.281622	0.00889587	0.0387758
seq.23638.3	CARNMT1	8.08368	7.99882	0.102122	0.00890547	0.0387944
seq.12830.4	SAP18	9.77975	9.62878	0.161718	0.00899049	0.0391414
seq.15324.58	FTL	11.8928	11.2249	0.54381	0.00902647	0.0392746
seq.5744.12	MENT	9.51553	9.72525	-0.187405	0.00907058	0.039443
seq.5108.72	NOTCH3	14.8596	14.9661	-0.159577	0.00908629	0.0394877
seq.13732.79	CTF1_seq.13732.79	11.2091	11.0854	0.109332	0.00912363	0.0396264
seq.11638.42	B3GALT2	9.83625	9.62953	0.206821	0.00918436	0.0398663
seq.14684.17	CAPN2	11.0106	10.6685	0.235339	0.00919927	0.0399073
seq.11436.6	INA	8.56975	8.34413	0.198333	0.00923682	0.0400226
seq.7943.16	CUZD1	7.40385	7.21288	0.195167	0.00923637	0.0400226
seq.12022.12	SMAD4	8.69773	8.47815	0.188372	0.00924703	0.040043
seq.16805.5	PDE5A_seq.16805.5	16.1421	16.3244	-0.223019	0.00925271	0.0400438
seq.13438.115	CHRD	11.0906	10.7678	0.402354	0.00929191	0.0401896
seq.8653.132	DNAJC4_seq.8653.132	9.33409	9.17837	0.167597	0.00931185	0.0402519
seq.17836.17	S100A16	10.1415	10.2107	-0.110484	0.00932602	0.0402744
seq.2816.50	BCAM	8.58237	8.6927	-0.1349	0.0093281	0.0402744
seq.8250.2	PTPRJ	9.66249	9.75473	-0.0999805	0.00933794	0.040293
seq.17513.11	ANXA11	15.8535	15.9851	-0.184688	0.00939974	0.0404684
seq.18871.24	AIF1L	10.1594	9.88638	0.219443	0.00938746	0.0404684
seq.25233.2	MPI	11.8135	11.5177	0.240169	0.0094008	0.0404684
seq.7056.16	SLC3A2_seq.7056.16	8.11524	8.03399	0.105496	0.00939562	0.0404684
seq.13534.20	MYOM2	10.2352	9.7317	0.444758	0.00940679	0.0404703
seq.4769.10	OLFM4	7.3534	7.52312	-0.130667	0.00941695	0.0404901
seq.25964.12	C1QTNF4_seq.25964.12	10.9648	11.1168	-0.172804	0.00946749	0.0406614
seq.8589.13	CDCP1_seq.8589.13	10.2361	10.1118	0.106042	0.00946795	0.0406614
seq.12408.333	RAB22A	12.1512	11.7727	0.334111	0.00948745	0.0407212
seq.17783.9	MMAB	13.4812	13.0278	0.387716	0.00950399	0.0407442
seq.6441.62	ADAMTS6	10.09	9.87152	0.176524	0.00950166	0.0407442
seq.22466.27	HES5	11.2989	11.1083	0.183176	0.0095543	0.0409357
seq.6388.21	CCDC126	8.03448	8.18961	-0.122807	0.00959889	0.0411026
seq.8748.45	CD74_seq.8748.45	9.38345	9.14269	0.209279	0.00962048	0.0411709
seq.4468.21	SPHK2	8.67935	8.56255	0.114059	0.00963108	0.0411778
seq.5992.50	CD8A_seq.5992.50	9.32622	9.57673	-0.228466	0.0096334	0.0411778
seq.10880.38	FAM163B	12.1231	11.8271	0.23971	0.00964084	0.0411855
seq.6485.59	IGLL1	9.84657	10.312	-0.433389	0.00964971	0.0411992
seq.24411.144	LRSAM1	11.8795	11.5841	0.246612	0.00967102	0.0412419
seq.3056.11	KLRK1_seq.3056.11	8.39024	8.20861	0.20837	0.00967033	0.0412419
seq.13078.3	CETN2	11.6922	11.4954	0.180576	0.00970967	0.0413825
seq.4995.16	HPGD	10.4476	10.3215	0.122667	0.00975128	0.0415355
seq.9970.7	UBXN4_seq.9970.7	10.6505	10.3774	0.265362	0.00977727	0.0416219
seq.3881.49	DYNLL1	8.38919	8.63541	-0.226111	0.00979578	0.0416764
seq.5509.7	EGF_seq.5509.7	11.2058	10.9427	0.273412	0.00981104	0.0417141
seq.9828.86	LDHC	8.31533	8.42176	-0.109786	0.00981609	0.0417141
seq.15374.15	GKN1	11.8234	11.9937	-0.167004	0.00983638	0.0417751
seq.9077.10	MAN1A2	11.5872	11.6759	-0.11251	0.00984192	0.0417751
seq.6935.123	BAMBI_seq.6935.123	10.1046	10.0183	0.0893263	0.00987038	0.0418716
seq.6369.82	DEAF1	10.6183	10.3894	0.209641	0.00988558	0.0418879
seq.8962.48	RPS6KB1_seq.8962.48	9.21815	9.06504	0.167286	0.00988573	0.0418879
seq.13104.32	EFNB1_seq.13104.32	10.6744	10.5134	0.155608	0.00999459	0.0423246
seq.9005.16	PLXNA1	12.1393	12.2494	-0.174859	0.0100054	0.0423458
seq.11371.1	GPR101_seq.11371.1	9.09629	8.97021	0.131644	0.0100344	0.0424212
seq.18892.48	GPC4	7.25987	7.39583	-0.135705	0.0100349	0.0424212
seq.19253.82	RAB2B	9.77412	9.60266	0.143308	0.0100503	0.0424618
seq.22826.2	VHLL	9.93913	9.78285	0.121029	0.0100623	0.042467
seq.24432.3	GRIPAP1	13.4478	13.0536	0.324416	0.0100632	0.042467
seq.24649.11	NTAQ1	8.65025	8.98047	-0.29114	0.0100872	0.0425437
seq.7096.30	RMDN1	12.5287	12.1702	0.29005	0.0100937	0.0425464
seq.14284.23	EIF2AK4	5.67853	5.22068	0.48305	0.010134	0.0426177
seq.24055.44	CSTF1	9.6843	9.46166	0.195346	0.0101199	0.0426177
seq.2622.18	HMOX2	8.09242	7.97857	0.120001	0.0101247	0.0426177
seq.9102.28	ZFYVE27_seq.9102.28	12.5771	12.2901	0.263867	0.0101322	0.0426177
seq.25054.15	PRPF19	9.87889	9.66027	0.218246	0.0101464	0.0426455
seq.11425.31	RUFY1	10.7929	10.5929	0.183205	0.0101552	0.0426578
seq.11567.23	ZNF10	9.6136	9.69299	-0.0715959	0.0101971	0.0428088
seq.4464.10	SIGLEC1	6.5543	6.36989	0.234811	0.0102291	0.0429185
seq.10851.77	EBI3	11.9675	12.1909	-0.286987	0.0102613	0.0430289
seq.21733.11	OGT	6.7675	6.53745	0.263604	0.0102838	0.0430985
seq.9840.2	CDC42	13.5957	13.8348	-0.245447	0.0104317	0.0436932
seq.12859.33	ECI2	12.6313	12.1572	0.376714	0.0104577	0.0437517
seq.19586.89	RAB3C	16.1999	16.4097	-0.258109	0.0104547	0.0437517
seq.20106.80	DCPS	10.4317	10.312	0.115223	0.010506	0.0439035
seq.23369.17	PHYH	10.3245	10.42	-0.0990749	0.0105032	0.0439035
seq.12392.30	ARL1	10.2417	10.0796	0.151669	0.0105143	0.0439128
seq.19197.95	ACAT1	13.8546	13.5053	0.293007	0.0105948	0.044223
seq.6276.16	HSPA1A_seq.6276.16	9.93656	9.82588	0.0971513	0.0106007	0.044223
seq.12530.14	CKS1B	11.5716	11.3996	0.14096	0.0106348	0.04434
seq.3356.50	CA7	6.60849	6.75731	-0.12347	0.0106449	0.0443495
seq.5452.71	ASGR1	9.91113	9.67092	0.207024	0.0106492	0.0443495
seq.10043.31	BRD4	8.45235	8.51884	-0.0694482	0.0106817	0.0444594
seq.9267.2	CPA4	12.0341	12.6513	-0.569595	0.0107405	0.0446784
seq.4393.3	FGF16_seq.4393.3	8.54274	8.44924	0.101764	0.0107884	0.0448265
seq.5091.28	LILRB2_seq.5091.28	12.5906	12.3669	0.187763	0.0107832	0.0448265
seq.2631.50	IL10RB	8.81367	8.7605	0.0562339	0.0108116	0.0448973
seq.24971.2	INPP5F	10.8562	10.6549	0.148191	0.0108278	0.044939
seq.6280.11	PCDH8	12.2053	11.9268	0.23256	0.0108379	0.0449552
seq.21710.16	NLGN4Y	7.04527	7.16059	-0.110478	0.0108821	0.0451131
seq.5934.1	FTH1|FTL	11.7426	11.0822	0.532765	0.0109429	0.0453394
seq.17516.7	RAB3A	8.20794	8.07253	0.117132	0.0109883	0.04545
seq.4336.2	SAA1_seq.4336.2	8.95387	8.20868	0.782212	0.0109806	0.04545
seq.9478.69	PRPSAP1	10.7766	10.549	0.189615	0.0109839	0.04545
seq.6315.58	PLBD1	10.045	9.8471	0.179277	0.010995	0.0454518
seq.21766.50	SGSH	11.5606	11.7795	-0.288847	0.0110052	0.0454681
seq.10938.13	CD58	9.39559	9.26811	0.110894	0.0110227	0.0455139
seq.22950.6	BTN3A3_seq.22950.6	9.58491	9.42779	0.168077	0.0110288	0.0455139
seq.3666.17	CFHR5_seq.3666.17	15.2134	15.4436	-0.273048	0.0110597	0.0456159
seq.12452.32	KMT5C	9.03995	8.96556	0.0749022	0.0111151	0.0458184
seq.22378.2	KRT34	8.466	8.33939	0.192688	0.011154	0.0459526
seq.2516.57	CCL21	11.6919	11.524	0.277178	0.0112094	0.0461547
seq.16607.78	GSN_seq.16607.78	16.4782	16.5796	-0.0884563	0.0112237	0.0461877
seq.13119.26	SERPINA10_seq.13119.26	12.2847	12.5053	-0.223685	0.0113807	0.0467808
seq.19265.9	TCP1	11.7367	11.3921	0.329622	0.0113807	0.0467808
seq.11682.7	TXNIP	9.60276	9.4449	0.151243	0.0113931	0.0468056
seq.21614.2	GEMIN6	8.62219	8.68413	-0.0671803	0.0114309	0.0469078
seq.2760.2	FAM107A	7.33619	7.4315	-0.082861	0.0114264	0.0469078
seq.23288.28	LRRC20	7.53785	7.36976	0.205004	0.0114538	0.0469754
seq.5248.68	PPIF_seq.5248.68	15.7959	15.9349	-0.198798	0.0115316	0.0472678
seq.25493.11	FAM221B	8.49167	8.31995	0.132629	0.0115564	0.047343
seq.15347.12	HPX_seq.15347.12	17.4357	17.5369	-0.0865205	0.0115861	0.0474111
seq.9995.6	DUT	12.9009	12.5193	0.312226	0.0115842	0.0474111
seq.22527.4	PDLIM3	10.8616	10.2236	0.394653	0.011612	0.0474375
seq.6214.84	IFNA8	8.25067	8.04193	0.239257	0.0116054	0.0474375
seq.9050.170	RSRP1	7.56713	7.63898	-0.0601918	0.011606	0.0474375
seq.10562.42	NETO2	8.98751	8.70861	0.251053	0.0116703	0.0476489
seq.21849.2	UBQLN3	12.4405	12.1838	0.219658	0.0116835	0.047676
seq.9095.5	MTFR1	7.93707	8.03271	-0.0921599	0.0116928	0.0476874
seq.5727.35	B3GLCT	9.56779	9.29303	0.237598	0.0117244	0.0477894
seq.18236.3	LGALSL	14.6794	14.8381	-0.202105	0.011734	0.0478016
seq.25087.11	DTNA_seq.25087.11	8.72918	8.5804	0.169356	0.0117767	0.0479475
seq.6377.54	LYZL2	9.14655	8.96034	0.145556	0.0117829	0.0479475
seq.21836.9	SSTR1	8.97012	8.79694	0.221388	0.011797	0.0479779
seq.23258.56	COA7	10.0374	9.8195	0.16287	0.0118101	0.0480046
seq.5034.79	PRSS2	11.035	10.5326	0.365482	0.0118813	0.048267
seq.11284.24	LAIR1	8.45595	8.55452	-0.103416	0.0118956	0.0482714
seq.25041.11	PFKFB4	10.581	10.4028	0.14599	0.0118934	0.0482714
seq.15370.5	BOLA1	10.3079	10.0558	0.196511	0.0119324	0.048368
seq.8956.96	SCARF2_seq.8956.96	9.8961	10.0833	-0.275329	0.0119327	0.048368
seq.17355.56	SYT4	11.0236	10.7399	0.273308	0.01199	0.0485467
seq.19335.2	JPT1	12.6578	12.2682	0.408936	0.0119901	0.0485467
seq.15562.24	GUSB	12.1141	11.8335	0.238826	0.0119983	0.0485528
seq.11671.19	BRPF1	9.79449	9.64228	0.146407	0.0120785	0.0488162
seq.11825.27	PPARGC1A	8.44343	8.51551	-0.0808987	0.0120735	0.0488162
seq.14670.1	SKIL	11.2802	11.0551	0.2152	0.0120835	0.0488162
seq.10521.10	MXRA8_seq.10521.10	8.88317	8.95011	-0.155057	0.0121161	0.0488667
seq.2692.74	PLA2G2A	10.5915	10.2285	0.323678	0.0121048	0.0488667
seq.8851.42	FAM171B_seq.8851.42	8.27927	8.33542	-0.0614617	0.0121155	0.0488667
seq.7976.19	FRRS1L	6.6414	6.46363	0.196717	0.0121411	0.0489406
seq.24938.7	AP2B1	13.723	13.3898	0.30845	0.0121722	0.0490385
seq.9340.17	FKBP14	11.032	10.6819	0.282378	0.0122225	0.049214
seq.11592.1	ELAVL1	9.77818	9.55044	0.188896	0.0122556	0.04932
seq.8837.8	MFAP3L	9.58766	9.44641	0.160999	0.0122763	0.0493762
seq.14245.195	SNX7	7.03367	6.94389	0.0787953	0.0123037	0.0494096
seq.23663.28	ATP6V1C1	11.5674	11.2166	0.303093	0.0123049	0.0494096
seq.9016.12	NR1H2	11.0284	10.8987	0.132702	0.0122952	0.0494096
seq.13475.10	UBE2D4	13.9224	14.0454	-0.158325	0.0123236	0.0494573
seq.8840.61	C1S_seq.8840.61	13.8571	13.9795	-0.111325	0.012352	0.0495441
seq.2730.58	MICA	6.75156	6.89743	-0.219192	0.0123835	0.0496431
seq.22499.15	MED28	8.58691	8.47747	0.102237	0.012436	0.0498262
seq.19366.8	PEX26	8.75722	8.92566	-0.223925	0.0124586	0.0498891
seq.6442.6	BAGE3	11.1903	11.3593	-0.164059	0.0124719	0.0499148
seq.22777.46	SKP2	10.4875	10.2569	0.235595	0.0125349	0.0501394
seq.9514.46	EFCAB14_seq.9514.46	9.13474	8.97345	0.146359	0.0125564	0.050198
seq.13439.6	IQCF3	10.1156	9.96746	0.140024	0.0125902	0.0503056
seq.19438.68	SYF2	11.8171	11.5628	0.222451	0.0126199	0.0503765
seq.9518.95	PLA1A	8.46594	8.64366	-0.182675	0.0126218	0.0503765
seq.5204.13	PSME3	8.17465	8.27767	-0.0993992	0.0126332	0.0503945
seq.18214.2	GCLM	12.999	12.8105	0.222224	0.0126705	0.0505156
seq.14129.1	IFNA7	7.93167	7.821	0.155632	0.0126786	0.0505157
seq.3505.6	LTA|LTB_seq.3505.6	6.98349	7.17744	-0.156705	0.0126853	0.0505157
seq.3796.79	ANGPTL4	10.5825	10.4688	0.109504	0.0126977	0.0505157
seq.5601.2	PGLYRP2	14.7925	14.8999	-0.105558	0.0126982	0.0505157
seq.23176.17	DAG1_seq.23176.17	11.3214	11.185	0.101571	0.0127609	0.0507096
seq.8359.149	STK17B_seq.8359.149	8.27953	8.35822	-0.0852675	0.0127599	0.0507096
seq.19194.9	DTD1	15.9143	16.0934	-0.216279	0.012904	0.0512505
seq.18244.1	ANXA7_seq.18244.1	16.1414	16.2755	-0.175922	0.0129264	0.0513112
seq.8237.56	SOSTDC1	7.45388	7.3616	0.160997	0.0129336	0.0513119
seq.21705.33	METRNL	10.0983	9.93764	0.143807	0.0129751	0.0514486
seq.16304.6	LGR4	9.94322	9.72733	0.237843	0.0130124	0.0515686
seq.22862.44	PPM1M	10.5539	10.3979	0.128344	0.0130245	0.0515884
seq.21933.7	UBA7	16.4448	16.5722	-0.185128	0.013104	0.0518751
seq.13073.14	ANP32A	9.50399	9.37067	0.111068	0.0131986	0.0522213
seq.20454.24	NABP1	9.58933	9.37585	0.192359	0.0132253	0.0522463
seq.4968.50	CAPG	9.62178	9.31696	0.196437	0.0132265	0.0522463
seq.8654.13	ADAM10_seq.8654.13	8.9837	9.05006	-0.063745	0.0132124	0.0522463
seq.19247.1	UBE2D1	7.63033	7.51709	0.120196	0.0132438	0.0522865
seq.12352.70	ARRDC3	8.42665	8.15417	0.27811	0.0132514	0.0522883
seq.6359.50	POMGNT2	9.23731	9.34533	-0.169462	0.0132641	0.05231
seq.2636.10	LTBR	10.8233	10.6809	0.125112	0.0132958	0.0524066
seq.19567.1	EGFR_seq.19567.1	9.31573	9.60774	-0.278653	0.0133217	0.0524804
seq.25917.12	HEXA	9.39218	9.28469	0.0812376	0.0133351	0.0525046
seq.10631.9	PGRMC2_seq.10631.9	9.51336	9.33179	0.165998	0.0133901	0.0526928
seq.16847.39	RAB3B	9.148	8.95414	0.193255	0.0134319	0.0528004
seq.5752.63	SUSD3	7.90205	7.99232	-0.0791196	0.0134253	0.0528004
seq.11510.31	APOL1_seq.11510.31	14.5487	14.7131	-0.113706	0.0134542	0.0528592
seq.12904.180	CUBN	6.20457	6.08981	0.13354	0.0134744	0.0529104
seq.7085.81	CDSN	10.6109	10.3028	0.214025	0.0135128	0.0530326
seq.21957.12	PIK3AP1	9.17039	9.23946	-0.0613994	0.0136147	0.0533747
seq.7163.26	LACRT	11.7851	11.5692	0.366558	0.0136145	0.0533747
seq.8520.8	ADAM30	7.61039	7.67763	-0.0704736	0.0136576	0.0535145
seq.21008.113	MAGOH	10.44	10.2172	0.192637	0.0137034	0.0536649
seq.15560.52	TCN2_seq.15560.52	12.7546	14.1903	-1.58297	0.0137559	0.0538414
seq.24643.21	CRYL1	12.0164	12.2158	-0.246834	0.0138224	0.0540726
seq.23337.54	KCTD10	11.1529	10.8446	0.253631	0.0138501	0.0541521
seq.19323.1	EBAG9_seq.19323.1	10.9076	11.0854	-0.2091	0.0138678	0.0541922
seq.6986.17	HS3ST3B1	8.53105	8.61412	-0.097143	0.0139023	0.0542978
seq.2612.5	EIF5	12.4455	12.1131	0.256062	0.0139134	0.0543123
seq.8750.46	VCL	8.79177	9.05938	-0.293022	0.0139234	0.0543223
seq.4276.10	PEBP1	12.6566	12.446	0.210748	0.0139727	0.0544852
seq.18401.18	ALKBH3	10.0586	9.78092	0.242438	0.0139869	0.0545114
seq.24710.1	MTUS2	7.8927	7.98947	-0.0929661	0.0140959	0.0549071
seq.23153.14	BIK	9.16772	9.0113	0.175752	0.0141072	0.0549217
seq.6226.69	MICU2	12.1904	11.7759	0.312279	0.0141258	0.0549352
seq.6605.17	IGFALS	14.5716	14.8377	-0.127902	0.0141238	0.0549352
seq.15427.35	LOXL3	13.1477	12.7988	0.305844	0.0141473	0.0549895
seq.23409.83	SYAP1	10.9448	10.5873	0.314715	0.0141556	0.0549924
seq.21891.31	FBLN7	13.3383	13.4702	-0.168101	0.0142019	0.0551135
seq.9768.5	IL10RA_seq.9768.5	8.69414	8.60052	0.0922073	0.0141952	0.0551135
seq.23654.6	ALG2	10.7908	10.4732	0.263454	0.0142815	0.0553929
seq.24493.10	MTMR7	10.4969	10.369	0.107326	0.014304	0.0554507
seq.11458.30	PCBP1	15.6219	15.7579	-0.169409	0.0143761	0.0556118
seq.11830.48	PTPN11_seq.11830.48	15.322	15.4974	-0.1951	0.0143702	0.0556118
seq.16851.50	SCO2	9.3886	9.08197	0.244863	0.0143557	0.0556118
seq.5729.27	SOST_seq.5729.27	8.17553	8.27601	-0.100139	0.0143725	0.0556118
seq.15503.20	LEFTY2_seq.15503.20	8.88525	9.09232	-0.22818	0.0143994	0.0556728
seq.14082.56	TLN2	11.5885	11.2954	0.22539	0.0144787	0.0558909
seq.4238.4	LIN7B_seq.4238.4	7.84142	7.76205	0.107462	0.0144789	0.0558909
seq.6392.7	CCN5	13.3293	12.9646	0.209447	0.014464	0.0558909
seq.23594.2	NR2C2AP	8.41257	8.27909	0.109151	0.0145112	0.0559566
seq.5349.69	DLL1_seq.5349.69	10.3818	10.1651	0.203353	0.0145093	0.0559566
seq.22821.50	UNG	11.1526	11.3312	-0.213909	0.0145384	0.0560315
seq.12536.46	MTMR6	7.94423	7.83274	0.0911374	0.0146371	0.0563823
seq.15487.164	CES1_seq.15487.164	10.5156	10.3637	0.124121	0.0146498	0.0564012
seq.6077.63	ADA2	13.2486	12.959	0.274846	0.014676	0.0564725
seq.2330.2	CXCL12_seq.2330.2	9.51242	9.385	0.112123	0.014714	0.0565885
seq.12605.1	EXOSC3	9.11799	8.97159	0.250336	0.0147547	0.0566856
seq.19568.17	IL15	10.928	10.6625	0.19804	0.01475	0.0566856
seq.9282.12	CRISP2	9.83528	10.1021	-0.227235	0.0148383	0.0569766
seq.21331.19	BCL7A	9.61999	9.38086	0.202197	0.0148564	0.0570159
seq.18203.9	CRYGC	8.49644	8.43051	0.0700502	0.0148813	0.0570816
seq.4964.67	ERAP1	13.1753	12.8514	0.332762	0.0149098	0.0571608
seq.2635.61	LAYN	9.53272	9.38837	0.133271	0.0149205	0.0571716
seq.9744.139	DNAJA4	14.3998	14.181	0.167587	0.0149284	0.0571718
seq.14127.240	IFNB1_seq.14127.240	8.5632	8.42474	0.170751	0.015009	0.05736
seq.20926.31	ATF1	8.75712	8.82463	-0.0625019	0.0150039	0.05736
seq.21483.155	PRKAR1A	13.568	13.2976	0.211409	0.0149987	0.05736
seq.7909.37	SHBG_seq.7909.37	15.4988	15.7123	-0.249675	0.0150074	0.05736
seq.11312.40	PMS2	8.54082	8.44054	0.110621	0.0150985	0.0575873
seq.11431.235	RECQL	10.9574	10.6671	0.250494	0.0151001	0.0575873
seq.21515.61	AACS	9.42737	9.27996	0.153748	0.0150898	0.0575873
seq.6617.12	FCRL6	9.79263	9.70055	0.0941147	0.0150998	0.0575873
seq.8328.9	ETNK1	8.40217	8.4628	-0.0508378	0.0151305	0.0576731
seq.9487.60	GHRH_seq.9487.60	8.6857	8.56835	0.123025	0.0151777	0.057823
seq.9864.38	TTC1	16.167	16.3725	-0.231913	0.0152035	0.0578907
seq.11152.46	KLK13_seq.11152.46	11.4243	11.6315	-0.251647	0.0152239	0.0579384
seq.16850.5	RGS5	9.48928	9.53722	-0.0555637	0.0152366	0.0579562
seq.17806.6	SDCBP	13.9615	14.0674	-0.15369	0.0152716	0.0580452
seq.20219.25	MME	8.85591	8.73127	0.115451	0.0152759	0.0580452
seq.17427.26	NLGN3_seq.17427.26	6.76835	6.91082	-0.131176	0.0153217	0.058189
seq.19316.2	HSCB	9.876	9.80915	0.0631017	0.0153714	0.0583473
seq.21577.35	FKBP5	12.6865	12.3893	0.256689	0.015424	0.0584848
seq.2906.55	IL4_seq.2906.55	8.13752	8.20903	-0.0598291	0.0154317	0.0584848
seq.7198.197	FAM20B	9.81632	9.91413	-0.109191	0.0154219	0.0584848
seq.21219.7	RPAIN	8.40033	8.45906	-0.0523038	0.0154453	0.0585059
seq.12479.50	PRKAR1B	10.5263	10.2758	0.205869	0.0154803	0.0586082
seq.25438.288	NT5DC1	8.27222	8.42175	-0.129418	0.0155472	0.0588309
seq.8819.3	IGFBP2_seq.8819.3	13.8828	13.4803	0.317201	0.015565	0.0588675
seq.11422.2	DLX3	7.81155	7.60766	0.184864	0.0156611	0.0592004
seq.12574.36	EDN2	10.0693	9.77434	0.261236	0.0156898	0.0592782
seq.16746.12	INHBB_seq.16746.12	9.68535	9.58421	0.108106	0.0157254	0.0593819
seq.20457.13	COA4	10.188	9.9552	0.167089	0.0157391	0.0594028
seq.6473.55	BPIFA1	8.77743	8.70559	0.0835117	0.0157821	0.0595342
seq.22553.4	RPL38	7.76976	7.63831	0.114374	0.0158171	0.0596354
seq.18881.7	ADGRE5_seq.18881.7	10.4183	10.5615	-0.201315	0.0158426	0.059639
seq.5000.52	LGALS3BP	12.3886	12.1715	0.28731	0.0158407	0.059639
seq.7184.13	CEACAM7	8.43972	8.59608	-0.153182	0.0158296	0.059639
seq.9386.42	TTC9B	8.32642	8.44966	-0.12766	0.015933	0.0599482
seq.25272.17	CDH23	12.9198	12.791	0.104438	0.0160111	0.0602112
seq.21524.14	USP5	11.3504	11.0948	0.225625	0.0160546	0.0603434
seq.9773.15	RNF149	7.21991	7.14125	0.0892208	0.016071	0.0603739
seq.22798.111	TAF8	10.5076	10.342	0.1419	0.0160916	0.0604203
seq.24289.1	LSMEM1	10.008	9.92803	0.0823324	0.0161061	0.0604434
seq.20536.11	ESAM_seq.20536.11	13.303	12.9991	0.2622	0.0161324	0.060511
seq.24942.22	UNC13D	12.4338	12.0371	0.316279	0.0161549	0.0605644
seq.8340.9	DEFB110	8.57152	8.73434	-0.129207	0.0161691	0.0605865
seq.24490.16	THAP4	10.3914	10.124	0.180098	0.0162478	0.0608449
seq.9846.32	ARHGDIB	16.5547	16.6913	-0.148533	0.0162548	0.0608449
seq.17682.1	CD46	11.0029	10.8258	0.139968	0.0163096	0.0609875
seq.3025.50	FGF2	10.2036	9.84857	0.390664	0.0163087	0.0609875
seq.23318.60	PCTP	12.9785	12.6538	0.289194	0.0163255	0.0610154
seq.3358.51	CDK5|CDK5R1	8.91231	8.81908	0.0876845	0.0163951	0.0612444
seq.8810.26	HEPACAM	5.76144	5.94556	-0.208013	0.0164188	0.0613012
seq.10440.26	CLMP_seq.10440.26	9.19956	8.98203	0.158489	0.016482	0.0615057
seq.5726.49	SPAG11A	7.76674	7.69473	0.0773326	0.0164928	0.0615144
seq.9328.55	MICB_seq.9328.55	8.17462	7.99171	0.221533	0.0166147	0.0619377
seq.16915.153	SEMA4A	12.7919	12.9745	-0.169212	0.0166384	0.0619839
seq.7141.21	MGAT4B	9.90715	9.97484	-0.114876	0.0166441	0.0619839
seq.12689.56	ARPC1B	15.9742	15.6181	0.274867	0.0166734	0.0620295
seq.22496.21	LYRM1	11.0363	10.836	0.148183	0.0166711	0.0620295
seq.13236.25	WNT3A	10.8688	10.7301	0.165601	0.0166858	0.0620439
seq.21679.16	CDH20	10.2848	10.3576	-0.110581	0.0167661	0.0623108
seq.2505.49	GFRA3	8.51723	8.41179	0.117414	0.0168078	0.062434
seq.10081.17	SATB2	8.20511	8.12557	0.0902811	0.0168329	0.0624952
seq.5004.69	MAPK11	8.18494	8.01461	0.222244	0.0168565	0.062551
seq.2654.19	TNFRSF1A	12.1468	11.7703	0.29073	0.0168701	0.0625696
seq.11424.4	FAH	12.4028	12.211	0.206593	0.0169174	0.0627133
seq.7797.11	CCDC167	8.7614	8.66648	0.106193	0.0169344	0.0627444
seq.9097.5	ELAPOR1_seq.9097.5	8.1503	8.23182	-0.0813223	0.0169439	0.0627477
seq.19212.4	DMBT1	7.95429	8.09083	-0.138899	0.0169689	0.0628081
seq.10819.108	FBLN1_seq.10819.108	12.2301	12.0522	0.145611	0.0169784	0.0628116
seq.23949.12	ITGB1	6.58618	6.41567	0.195751	0.0170214	0.0629384
seq.10086.39	CBS	10.1803	10.0095	0.183971	0.0170358	0.0629479
seq.22375.15	HOXA11	8.55441	8.3809	0.161115	0.0170498	0.0629479
seq.3414.40	BMX	8.21088	8.32688	-0.0839743	0.0170432	0.0629479
seq.9930.48	GABBR2_seq.9930.48	8.1014	7.93299	0.197551	0.0170592	0.0629504
seq.20447.11	TGIF2LY	7.45616	7.5613	-0.0948512	0.0170791	0.0629923
seq.3324.51	LY9	10.4421	10.5713	-0.190821	0.0171264	0.0631346
seq.21743.1	WDR48	12.7186	12.3299	0.297459	0.0171492	0.0631868
seq.5121.3	SEMA6B	9.51742	9.61186	-0.142192	0.0171742	0.0632469
seq.21164.83	TGIF2LX	7.1773	7.02231	0.224129	0.0172547	0.0635112
seq.12569.25	CCT5	16.4593	16.6804	-0.235301	0.0172743	0.0635511
seq.5253.1	PDE1A	7.91111	7.78861	0.173865	0.0172978	0.0636055
seq.23298.148	THEM4	13.2419	12.8246	0.347375	0.0173498	0.0637647
seq.13728.19	ERP29_seq.13728.19	14.2629	13.9154	0.323772	0.0173634	0.0637825
seq.4429.51	CHST6	7.97531	8.0713	-0.0738064	0.0174091	0.063918
seq.21349.2	STYX	9.63818	9.46197	0.152945	0.017421	0.0639298
seq.7713.50	FMR1_seq.7713.50	8.68751	8.41382	0.201287	0.0174666	0.0640648
seq.16892.23	ENPP2	10.1714	10.2796	-0.144914	0.0174907	0.064121
seq.12532.28	CDC34	9.84621	9.67943	0.134126	0.0175768	0.0644043
seq.19241.31	RBP5	10.0979	9.86313	0.207695	0.0176107	0.0644957
seq.16810.3	GDI1_seq.16810.3	13.4474	13.2238	0.173319	0.0176499	0.0646068
seq.21001.393	BRK1	10.2329	10.1164	0.121817	0.0176967	0.0647458
seq.14054.17	IL15RA_seq.14054.17	12.2174	11.8856	0.258103	0.0177643	0.0649604
seq.6390.18	NPS	12.4914	12.6371	-0.133081	0.0177939	0.0650188
seq.8997.4	NPTXR_seq.8997.4	9.08578	9.3005	-0.19214	0.0177981	0.0650188
seq.19243.2	PFDN2	9.93981	9.77972	0.131366	0.017827	0.0650919
seq.14032.2	VEGFA_seq.14032.2	9.4274	9.15534	0.241377	0.0178881	0.0652822
seq.5534.49	TNFRSF10B_seq.5534.49	7.92121	7.84361	0.120208	0.017908	0.0653222
seq.9885.41	RAP2A	9.4911	9.22412	0.389526	0.0179403	0.0654071
seq.11300.32	SORT1	8.79533	9.01415	-0.222857	0.0179513	0.0654146
seq.10425.3	B4GALT5	9.08783	9.13185	-0.0495044	0.0179834	0.0654987
seq.4811.33	ITIH4	15.1114	15.1878	-0.102865	0.0181086	0.0659219
seq.11258.41	MADCAM1	10.737	10.5215	0.196743	0.0182301	0.0663308
seq.17342.13	AGR3_seq.17342.13	9.95824	9.49093	0.409505	0.0182483	0.0663309
seq.8321.27	ZNF843	7.91654	8.00434	-0.0771242	0.0182459	0.0663309
seq.6409.57	ADGRF5	9.40886	9.62114	-0.236929	0.0182864	0.0664364
seq.20998.19	NMRK2	10.6472	10.4628	0.201883	0.0183361	0.0665836
seq.20423.40	CIB1	11.9098	12.0903	-0.180635	0.0183615	0.0666427
seq.18407.36	ARL2BP	9.27902	9.06946	0.186378	0.0184472	0.0669206
seq.5400.52	LEPR	9.81303	10.095	-0.314287	0.0184822	0.0670141
seq.18316.75	SEPTIN3	9.1459	9.07464	0.0826783	0.0185132	0.067073
seq.9769.48	DNER_seq.9769.48	8.91137	9.13901	-0.231819	0.0185169	0.067073
seq.23602.35	NAPEPLD	8.37458	8.27361	0.113529	0.0185559	0.0671809
seq.13576.15	GSTP1_seq.13576.15	11.9522	11.8018	0.151935	0.0185726	0.0672083
seq.5612.16	HINT2	11.4829	11.1928	0.245659	0.0186008	0.0672769
seq.18821.9	C4A|C4B_seq.18821.9	12.4112	12.0929	0.273015	0.0186132	0.0672882
seq.9877.28	CRKL	13.2359	12.9162	0.288322	0.0186322	0.0673234
seq.9856.22	DHPS	4.87277	4.54681	0.381643	0.0186696	0.067425
seq.24922.19	NHLRC2	10.1062	9.88285	0.153466	0.0187057	0.0675222
seq.24960.48	HIP1R	8.0143	8.13147	-0.117013	0.0187906	0.0677615
seq.2953.31	CGA|LHB	10.424	9.59341	0.422528	0.0187894	0.0677615
seq.16923.20	PFN2_seq.16923.20	8.33789	8.42127	-0.0923336	0.0188362	0.0678586
seq.6590.54	NRP2_seq.6590.54	13.4622	13.5954	-0.170426	0.0188302	0.0678586
seq.9886.28	XRCC4	9.58659	9.36484	0.190487	0.0188938	0.0680328
seq.14237.1	HSPA1A_seq.14237.1	10.5677	10.6671	-0.0974071	0.0189075	0.0680482
seq.11289.31	CSNK1D	9.28293	9.19606	0.0802214	0.0189202	0.0680605
seq.21112.6	MYL11	10.5238	10.2284	0.259651	0.0189443	0.0681136
seq.8246.9	PCSK9_seq.8246.9	12.2103	12.3719	-0.219939	0.0190033	0.0682919
seq.8776.10	ERLIN1	9.66609	9.59762	0.070404	0.0190152	0.068301
seq.23390.6	CCDC107	11.4252	11.228	0.152671	0.0192253	0.0690217
seq.24476.18	ASCC2	11.6718	11.3608	0.242813	0.0192469	0.0690653
seq.8406.17	IGF1_seq.8406.17	6.77502	6.90316	-0.122935	0.0192577	0.0690698
seq.11615.16	DAPP1	15.4432	15.6047	-0.197299	0.0192814	0.069121
seq.11103.24	HSPB1	12.8641	12.586	0.254742	0.0193091	0.0691862
seq.19615.213	NT5C3A	9.7175	9.40075	0.249906	0.019435	0.069603
seq.18172.71	ASF1A	9.82135	9.70071	0.11414	0.0194962	0.0697537
seq.21314.11	UBA5	8.76195	8.61567	0.129937	0.0194929	0.0697537
seq.3603.60	CLEC7A	8.75219	8.68659	0.0955194	0.0195406	0.0698784
seq.19122.47	MYL12B	11.575	11.1792	0.328195	0.0195626	0.0699104
seq.21662.121	DYRK3_seq.21662.121	8.07172	8.20779	-0.113307	0.0195688	0.0699104
seq.11248.43	UROS	9.94547	10.1156	-0.153212	0.0195927	0.0699615
seq.25484.120	ARID3C	9.40318	9.13517	0.232529	0.019643	0.0701068
seq.6383.90	TLL1	12.1616	12.3004	-0.187366	0.0196551	0.0701156
seq.5481.16	RASA1	9.28754	9.05914	0.181252	0.0196695	0.0701327
seq.22431.164	SRFBP1	8.56461	8.67432	-0.0869977	0.0197515	0.0703908
seq.24474.12	TTC9	10.4836	10.7506	-0.366811	0.0198011	0.0705328
seq.20110.25	JPT2	9.19415	9.03131	0.158998	0.0198476	0.070638
seq.5404.53	TNFRSF21_seq.5404.53	12.0899	11.93	0.170767	0.01985	0.070638
seq.14287.6	RAB5C	14.9734	15.1248	-0.191502	0.0198752	0.0706931
seq.10418.36	STX12	12.0212	11.7436	0.216407	0.0199612	0.0709241
seq.18387.7	ST13	15.8316	15.6006	0.165932	0.0199693	0.0709241
seq.5490.53	SPOCK1_seq.5490.53	11.3574	11.1377	0.211433	0.0199589	0.0709241
seq.10344.334	IL10RA_seq.10344.334	10.0818	10.1522	-0.107945	0.0200494	0.071145
seq.22568.7	DSG4	8.30777	8.02718	0.284497	0.020051	0.071145
seq.15434.5	PNOC	8.20728	8.07516	0.13012	0.0200718	0.0711496
seq.9339.204	FKBP2	10.7172	10.4473	0.225567	0.0200675	0.0711496
seq.5739.75	KRTDAP	8.98876	8.88667	0.110598	0.020112	0.0712573
seq.10531.18	NRAS	10.1239	9.98888	0.0891501	0.0201222	0.0712588
seq.22015.2	TRIM21	10.1463	10.3694	-0.248666	0.020159	0.0713545
seq.17686.27	TBCB	16.5057	16.6239	-0.16965	0.0202007	0.0714548
seq.7748.11	NDUFV2	12.2176	11.9145	0.242856	0.020207	0.0714548
seq.19280.29	UBE2D3_seq.19280.29	9.9668	9.838	0.141521	0.0202548	0.0715458
seq.23322.2	MSC	15.0923	14.832	0.231279	0.0202563	0.0715458
seq.9906.21	SPOCK3	10.9472	10.6894	0.231287	0.0202621	0.0715458
seq.12426.19	MOB1A	12.2893	12.0301	0.205705	0.0202871	0.0715993
seq.18183.3	LDLRAP1	15.8736	16.0753	-0.235059	0.0203137	0.0716229
seq.9015.1	PRG3	9.20524	9.41203	-0.222232	0.0203202	0.0716229
seq.9945.8	ARMC5_seq.9945.8	9.83316	9.90653	-0.093391	0.0203233	0.0716229
seq.13688.2	CAPSL	7.9615	8.08733	-0.122147	0.0204249	0.0718441
seq.23569.53	STARD10	12.1973	11.9427	0.217771	0.0203996	0.0718441
seq.24670.1	PIH1D1	12.9271	12.5702	0.291834	0.0204182	0.0718441
seq.6547.83	TMPRSS11D	7.91831	8.02663	-0.113351	0.0204255	0.0718441
seq.13059.33	RFK	8.72411	8.83198	-0.124382	0.0204562	0.0719175
seq.4184.43	EIF4EBP2_seq.4184.43	7.21833	7.13238	0.14619	0.0204909	0.0720045
seq.11494.4	ELL2	9.71671	9.61818	0.0969216	0.0205252	0.0720555
seq.4834.61	EPHA2	9.59681	9.32743	0.190056	0.0205172	0.0720555
seq.2976.58	DSG1	9.97168	9.85679	0.114031	0.0205701	0.0721787
seq.8039.41	FAM177A1	12.0667	11.9193	0.135632	0.0206097	0.0722828
seq.12014.19	PTS	7.4055	7.27589	0.137774	0.0206439	0.0723677
seq.20389.36	IMMP2L	9.01659	8.73737	0.285479	0.0206753	0.0724431
seq.24638.3	FAM89B	10.4731	10.3201	0.172377	0.0206954	0.0724788
seq.19383.131	CINP	9.78162	9.57339	0.181765	0.0207375	0.0725911
seq.5637.81	NTNG1	9.28089	9.38668	-0.116823	0.020759	0.0726315
seq.3000.66	MBL2	7.48479	7.78101	-0.227598	0.0208148	0.0727919
seq.3168.8	ADAMTS5	7.54456	7.60121	-0.0758956	0.0208254	0.072794
seq.25225.14	FTHL17	10.3176	9.96784	0.26511	0.0209105	0.0730566
seq.19328.51	CHEK2_seq.19328.51	8.5257	8.62199	-0.0812778	0.0209577	0.0731685
seq.4322.28	AMN	6.73146	6.82796	-0.0817699	0.0209627	0.0731685
seq.10082.251	NEFL	9.08699	8.90637	0.16045	0.0209819	0.0732006
seq.13689.2	ODC1	9.0895	9.19904	-0.144488	0.0210113	0.0732681
seq.20433.19	MRPL1	14.0192	13.6078	0.323273	0.0210309	0.0733014
seq.23531.79	HSH2D	7.98099	8.14427	-0.134815	0.0210597	0.0733594
seq.5617.41	NPFF	10.4074	10.2761	0.136806	0.0210677	0.0733594
seq.19574.5	ITGA2B|ITGB3_seq.19574.5	17.342	17.517	-0.231632	0.0210892	0.0733994
seq.22377.27	IER2	8.62135	8.50128	0.125158	0.0211115	0.073442
seq.16035.8	FLT4_seq.16035.8	11.5161	11.66	-0.139963	0.0211368	0.0734948
seq.10630.5	HTATIP2_seq.10630.5	9.89381	9.56588	0.273684	0.0211724	0.0735833
seq.13055.53	PSD	8.0333	7.91834	0.11893	0.0213013	0.0739766
seq.5484.63	RPS3A	9.16004	8.98765	0.136281	0.0213058	0.0739766
seq.19195.85	RPS5	12.2871	11.963	0.235005	0.0213348	0.0740421
seq.25257.162	OLIG1	8.67805	8.76607	-0.0888568	0.0213715	0.074134
seq.19364.163	PCNA_seq.19364.163	9.02086	8.7507	0.293121	0.021415	0.0742496
seq.7994.41	ERO1B	8.93523	8.76258	0.173697	0.0214372	0.0742913
seq.13563.259	ACBD7	9.11903	8.98539	0.155944	0.0214625	0.0743082
seq.6456.17	PSG6	8.96026	9.0585	-0.0828728	0.0214592	0.0743082
seq.19558.10	LRP4	10.1199	10.2512	-0.146092	0.0215036	0.0744152
seq.23300.3	RBPMS2	13.6663	13.2785	0.29936	0.0215297	0.0744591
seq.4130.71	FGF6	7.23918	7.16667	0.103966	0.0215367	0.0744591
seq.12365.108	RUVBL1	10.6826	10.518	0.123381	0.0215939	0.0746213
seq.6281.51	ST3GAL2	9.87524	9.62081	0.248694	0.0216726	0.0748577
seq.8790.6	ARSA_seq.8790.6	7.67649	7.77154	-0.105313	0.0216885	0.0748772
seq.23593.14	MB21D2	9.8071	9.59324	0.172604	0.0217456	0.0749678
seq.4192.10	AKR1A1	13.356	13.1612	0.194166	0.0217427	0.0749678
seq.8087.250	RNF13	8.00896	8.09051	-0.0950443	0.0217297	0.0749678
seq.18927.14	RAET1G	8.73347	8.78671	-0.0642445	0.0218106	0.0751564
seq.7246.4	FREM2	7.79588	7.83134	-0.0433189	0.0219373	0.075557
seq.17176.13	PSIP1	13.8442	13.6699	0.161101	0.0220777	0.076005
seq.24713.4	MAGIX_seq.24713.4	8.86967	8.75794	0.0972258	0.0221142	0.0760587
seq.6413.79	LIPK	7.68927	7.77332	-0.0814288	0.0221098	0.0760587
seq.4673.13	IL6_seq.4673.13	7.44324	7.28078	0.212533	0.0221343	0.0760918
seq.11171.25	FLNA_seq.11171.25	11.6437	11.2677	0.322799	0.022183	0.0762232
seq.3326.58	CADM1	10.2842	10.4168	-0.184652	0.0222731	0.0764968
seq.10699.52	LRP1_seq.10699.52	7.61288	7.72057	-0.117822	0.0223057	0.0765366
seq.17752.24	ARG2	8.93644	8.72201	0.181719	0.0222963	0.0765366
seq.16807.35	TNNT3	10.4852	10.3756	0.111838	0.022366	0.0767074
seq.15494.11	FGFBP1_seq.15494.11	8.69277	8.83296	-0.206802	0.0224117	0.076828
seq.17341.89	ACAT2	14.1058	14.3427	-0.269093	0.0224969	0.0770838
seq.25280.2	LIMD1	13.4972	13.1762	0.262579	0.0225481	0.0772229
seq.10462.14	INSL5	7.58818	7.69175	-0.11023	0.0226189	0.0774289
seq.19166.15	RPS19	13.5611	13.2171	0.25583	0.0226633	0.0775165
seq.2597.8	VEGFA_seq.2597.8	11.7538	11.5721	0.129265	0.0226676	0.0775165
seq.3040.59	CCL3	8.2282	7.95665	0.251408	0.0226763	0.0775165
seq.5460.60	DDX19B	12.7586	12.4588	0.240816	0.0227138	0.0775356
seq.9245.1	KIR2DL4_seq.9245.1	7.94583	8.06131	-0.102331	0.0227062	0.0775356
seq.9747.48	MARK3	9.56786	9.35182	0.16596	0.022699	0.0775356
seq.3620.67	IL22RA1_seq.3620.67	9.31301	9.21504	0.117026	0.0227789	0.0776851
seq.3628.3	MAP2K2	11.6696	11.4407	0.140993	0.0227786	0.0776851
seq.7959.34	CDH7	11.9264	12.0707	-0.167257	0.022794	0.0776999
seq.12617.2	STK24	15.8728	16.001	-0.173438	0.0228378	0.0777423
seq.24640.63	HEY1_seq.24640.63	7.93768	7.86788	0.0925407	0.0228219	0.0777423
seq.25259.7	CYBC1	8.92268	8.99138	-0.0657234	0.0228384	0.0777423
seq.12627.97	ATG7	8.48954	8.27411	0.203144	0.0228863	0.0778689
seq.3855.56	PRDX1	14.3953	14.1954	0.169709	0.022957	0.078073
seq.21901.14	ITGA3|ITGB1	8.24603	8.31201	-0.0687298	0.0229712	0.0780796
seq.6453.70	LILRB4	9.49048	9.38391	0.140904	0.0229804	0.0780796
seq.7211.2	RNASE1	6.91965	6.50609	0.295075	0.023017	0.0781677
seq.20211.75	GBP5	9.75176	9.67368	0.085638	0.0230723	0.0782427
seq.23644.19	TKFC	12.6079	12.3721	0.195035	0.0230537	0.0782427
seq.3083.71	EDA2R	8.5619	8.39019	0.172202	0.0230657	0.0782427
seq.5183.53	PRKAA1|PRKAB1|PRKAG1	8.24201	8.33913	-0.107111	0.023082	0.0782427
seq.13631.1	RBBP5	9.16634	9.09171	0.0751119	0.0230999	0.0782668
seq.21814.13	MMADHC	9.36488	9.29675	0.0679595	0.0232287	0.07863
seq.25080.16	UGT2B15	9.27469	9.13761	0.170597	0.0232204	0.07863
seq.24453.75	HCCS	8.90618	8.70162	0.163374	0.0232568	0.0786887
seq.9068.17	JAKMIP3	9.645	9.73674	-0.101647	0.0233661	0.079022
seq.22121.43	DCAF12	7.5148	7.63254	-0.104055	0.0234074	0.0791247
seq.12430.78	PAIP1	8.92633	8.86732	0.065182	0.0234389	0.079158
seq.14204.55	FOXJ2	8.54005	8.32087	0.240415	0.0234281	0.079158
seq.23535.3	DENND10	12.9376	12.6004	0.281882	0.0234538	0.0791717
seq.17683.2	COMMD9	10.7804	10.5237	0.216378	0.0235983	0.0796224
seq.19202.10	BTK_seq.19202.10	16.6048	16.7331	-0.179486	0.0236334	0.0797041
seq.2705.5	CCL25_seq.2705.5	8.73248	8.56162	0.155975	0.0236803	0.079825
seq.20411.52	TTC33	10.7164	10.8516	-0.126367	0.0237007	0.0798572
seq.10574.10	B2M_seq.10574.10	9.86034	9.34811	0.392112	0.0237159	0.0798714
seq.4261.55	PON1	7.62167	7.72407	-0.0762949	0.0238519	0.0802922
seq.17856.23	NT5M	11.8351	11.4651	0.296912	0.0238784	0.0803443
seq.4284.18	RBM39	7.67282	7.54868	0.180644	0.0239364	0.0805024
seq.4719.58	PDIA3_seq.4719.58	13.8792	13.577	0.267464	0.0239613	0.0805118
seq.6326.20	BMP4_seq.6326.20	9.40609	9.26108	0.144128	0.0239601	0.0805118
seq.13504.147	HNRNPR_seq.13504.147	10.7101	10.4096	0.226635	0.0240026	0.0805763
seq.20432.6	PGPEP1	9.87184	9.71619	0.177504	0.0239925	0.0805763
seq.9064.12	RNF215_seq.9064.12	11.6216	11.3321	0.227883	0.0240951	0.0808495
seq.10803.22	HSPA1A_seq.10803.22	10.7968	10.6555	0.124022	0.024158	0.0810233
seq.23683.79	TRIM55	6.60521	6.73714	-0.110576	0.0242455	0.0812419
seq.2723.9	IL37	9.75259	9.63425	0.120592	0.0242429	0.0812419
seq.11134.30	MTRF1L	9.77548	9.53946	0.19894	0.0243096	0.081382
seq.9832.33	HGD	10.1025	9.86587	0.21797	0.0242996	0.081382
seq.4258.15	PA2G4	15.2336	15.3528	-0.151169	0.0243897	0.0816127
seq.13944.3	SULT1A3	12.0743	12.4423	-0.324217	0.0244188	0.0816724
seq.12849.25	GSKIP	8.48859	8.3629	0.10764	0.0244883	0.0818464
seq.21692.12	CD8A|CD8B	8.45563	8.55674	-0.0947098	0.0244933	0.0818464
seq.21247.16	MAT1A	7.74995	7.58793	0.20497	0.0245115	0.0818697
seq.20054.28	ACO1	11.7563	11.4026	0.236445	0.0245401	0.0819279
seq.10772.21	CSGALNACT2	7.68387	7.47349	0.202723	0.0246254	0.0821748
seq.21104.37	UBL5	12.1456	11.8784	0.187418	0.0246442	0.0821926
seq.9931.20	KRT1	9.86061	9.65546	0.151124	0.0246533	0.0821926
seq.4143.74	XCL1_seq.4143.74	8.27463	8.36402	-0.0790277	0.0246791	0.0822412
seq.21923.24	SAE1|UBA2	9.95098	9.82359	0.117039	0.0247494	0.0824001
seq.7124.18	IL21	8.68041	8.77904	-0.102678	0.0247471	0.0824001
seq.9037.1	STX18	9.13394	8.91276	0.181741	0.0248024	0.0825387
seq.21366.7	MSI2	10.1741	9.92219	0.205268	0.0248618	0.0826986
seq.11218.84	TPMT	11.144	11.0188	0.118229	0.0248926	0.082742
seq.11388.75	WFDC2	11.2214	10.8163	0.288465	0.0248975	0.082742
seq.7738.299	STX2	9.18096	9.08779	0.0635796	0.0249118	0.0827518
seq.24441.7	NCBP1	10.4636	10.328	0.139531	0.0249566	0.0828626
seq.22577.24	SIGLEC14_seq.22577.24	11.1849	10.7776	0.365399	0.0250059	0.0829885
seq.12442.4	RHOD	7.42751	7.56587	-0.140092	0.0250855	0.0830657
seq.12795.2	ZNF566	9.26157	9.18552	0.1037	0.0250583	0.0830657
seq.18198.51	HBQ1_seq.18198.51	7.28053	7.37862	-0.0923465	0.0250716	0.0830657
seq.5259.2	MAP3K7|TAB1	8.8355	8.92961	-0.09113	0.0250861	0.0830657
seq.8347.222	DEFB129	7.25585	7.39975	-0.11968	0.02505	0.0830657
seq.24686.19	ACBD4	9.22909	9.0801	0.117096	0.0251094	0.083105
seq.16293.1	GHRH_seq.16293.1	9.39487	9.21415	0.180852	0.0251633	0.0832077
seq.8998.15	HS3ST4_seq.8998.15	7.69197	7.80686	-0.115197	0.0251575	0.0832077
seq.2794.60	SOD1	8.87862	8.78921	0.119383	0.0251914	0.083263
seq.20579.50	MAG	8.71407	8.76956	-0.0975259	0.0252358	0.083372
seq.11174.8	THSD7A_seq.11174.8	10.0308	9.7886	0.251746	0.0253784	0.083805
seq.13427.66	MAN1C1	8.98214	9.07011	-0.108666	0.0254114	0.0838381
seq.9409.11	TPSAB1	13.0868	13.2166	-0.280144	0.02541	0.0838381
seq.14208.3	RBP7	9.64458	9.46436	0.117726	0.0254701	0.0839558
seq.6603.18	ANOS1	10.5873	10.3894	0.146496	0.0254696	0.0839558
seq.22516.30	NRL	9.58193	9.49662	0.112191	0.0255237	0.0840942
seq.10447.18	PABPC3	11.8909	11.6684	0.164987	0.025606	0.0842893
seq.11449.22	CAPZA1	13.8745	13.624	0.192367	0.0255975	0.0842893
seq.20576.71	FZD7	11.3419	11.0424	0.245975	0.0256199	0.0842971
seq.13468.5	NEURL4	10.0695	9.96824	0.100773	0.0256607	0.0843552
seq.23523.14	CYRIA	10.3473	10.2104	0.104342	0.0256573	0.0843552
seq.13486.9	PKD2_seq.13486.9	9.5803	9.37489	0.16764	0.0257138	0.0844915
seq.2501.51	CDH1_seq.2501.51	13.965	14.0339	-0.112857	0.0257398	0.0845388
seq.21183.1	DUSP10	7.1523	6.92498	0.255206	0.0257634	0.0845402
seq.25096.58	MYBPC2	8.53475	8.40236	0.135455	0.0257558	0.0845402
seq.5596.75	CD5_seq.5596.75	12.3285	12.4517	-0.20492	0.0258472	0.0847769
seq.13109.82	NEGR1_seq.13109.82	11.2645	11.3473	-0.124631	0.0258768	0.0848359
seq.23034.13	SORCS3_seq.23034.13	8.48853	8.58817	-0.0996804	0.0259552	0.0850545
seq.13568.30	PSMD4	9.76003	9.46073	0.228269	0.0259962	0.0851312
seq.25904.17	DOCK2	10.9113	10.8183	0.0858882	0.0260019	0.0851312
seq.5701.81	CLEC3B	12.4905	12.5921	-0.0917468	0.0260841	0.085362
seq.22813.5	FLJ44635	10.6824	10.5675	0.0914343	0.0261045	0.0853679
seq.24271.9	GMPPA	10.0959	9.94327	0.12316	0.0261094	0.0853679
seq.3710.49	PLG_seq.3710.49	15.4796	15.5903	-0.101643	0.0261741	0.085541
seq.8380.244	DLK1_seq.8380.244	8.4388	8.53048	-0.09078	0.0262435	0.0857296
seq.23525.27	NOSIP	10.1123	9.92103	0.180952	0.0263776	0.086129
seq.23575.58	COX19	13.1248	12.7778	0.279169	0.0263902	0.0861315
seq.3082.9	ULBP2_seq.3082.9	7.76717	7.86028	-0.0884691	0.0264098	0.0861569
seq.21111.49	HSPBP1	10.7211	10.5058	0.236585	0.0264275	0.086176
seq.6647.55	UBC_seq.6647.55	13.2992	13.0148	0.235815	0.026519	0.0864358
seq.11350.30	STUB1_seq.11350.30	10.7936	10.5341	0.215786	0.0265514	0.0865029
seq.7742.11	RNF148_seq.7742.11	8.12452	8.26459	-0.126977	0.0265956	0.086608
seq.3348.49	BMP1	11.726	11.887	-0.176931	0.0266643	0.0867931
seq.20203.45	C1S_seq.20203.45	13.3436	13.4503	-0.097134	0.0267113	0.086882
seq.2938.55	APOE_seq.2938.55	15.2555	15.1227	0.128437	0.0267155	0.086882
seq.6575.79	ADAMTSL1_seq.6575.79	9.49068	9.3983	0.0847147	0.0267555	0.0869733
seq.6448.36	SEMA3C	9.18489	9.29187	-0.105455	0.0267924	0.0870544
seq.25064.34	INPP4A	8.21931	8.43995	-0.204348	0.026811	0.0870761
seq.4455.89	MFGE8	7.43546	7.63378	-0.176743	0.0268317	0.0871045
seq.11709.29	CPT1B	9.31275	9.39257	-0.0750297	0.0268573	0.0871487
seq.4491.4	IL5RA_seq.4491.4	9.19235	9.29612	-0.128255	0.0269099	0.0872804
seq.3452.17	LCK_seq.3452.17	7.93285	7.83008	0.161931	0.0269762	0.0874567
seq.2943.5	CYP3A4_seq.2943.5	9.64566	9.50457	0.140608	0.0270543	0.0876709
seq.12446.49	GSTA1_seq.12446.49	10.5714	10.3832	0.223466	0.0271316	0.0878823
seq.21651.9	TXNL4A	11.3464	11.2345	0.112392	0.0271519	0.087909
seq.7108.7	SMIM24	7.33679	7.46675	-0.119051	0.027166	0.0879156
seq.12490.92	LAMTOR3	10.2995	10.1502	0.106876	0.0271981	0.0879803
seq.21130.82	ITPK1	12.418	12.2888	0.141529	0.0272413	0.0880645
seq.3199.54	KLK12	10.682	10.5117	0.135102	0.0272565	0.0880645
seq.8772.5	EFNB2_seq.8772.5	8.07637	8.14398	-0.0760276	0.0272604	0.0880645
seq.16803.4	CALB2	8.0905	7.84505	0.22005	0.0273317	0.0882559
seq.17820.170	MLF1	11.5005	11.3762	0.160239	0.0273806	0.0882963
seq.21289.36	SPAG7	9.06545	8.95537	0.0983983	0.027362	0.0882963
seq.6252.62	SCGB3A1	11.0706	11.245	-0.313475	0.0273738	0.0882963
seq.18886.28	DSCAML1	6.97642	7.04738	-0.0799808	0.0274185	0.0883794
seq.11168.3	MEGF10	8.28875	8.16192	0.111131	0.0275352	0.0886662
seq.25499.37	DDHD2	10.2597	9.97743	0.229016	0.0275241	0.0886662
seq.4984.83	ESD	10.2538	10.0828	0.163554	0.027544	0.0886662
seq.3874.8	UBE2L3	8.8208	8.7324	0.101743	0.0275731	0.0887209
seq.8463.2	SOD3_seq.8463.2	14.9102	15.072	-0.238515	0.0276061	0.0887879
seq.11158.40	BICDL1	8.76895	8.83682	-0.0867097	0.0276352	0.0888423
seq.11647.6	FZD10_seq.11647.6	10.0303	9.91918	0.0987141	0.0276992	0.0890087
seq.17823.40	SNRPD2	9.62765	9.45226	0.136442	0.0277254	0.0890537
seq.13583.19	APAF1	10.8282	10.6358	0.141274	0.0277624	0.0890567
seq.18220.141	SRA1	10.0002	9.77721	0.166897	0.0278119	0.0890567
seq.19752.197	METAP1D	9.72406	9.65369	0.0741292	0.0277661	0.0890567
seq.21391.17	CGB3	9.6425	9.4093	0.20471	0.0278028	0.0890567
seq.5231.79	PCSK9_seq.5231.79	15.0287	15.1447	-0.180313	0.0277601	0.0890567
seq.8275.31	PEAR1_seq.8275.31	13.5096	13.6332	-0.108814	0.027802	0.0890567
seq.8418.30	CTNNB1_seq.8418.30	9.3109	9.17027	0.124424	0.0278022	0.0890567
seq.13122.19	FLRT2	11.9635	12.0645	-0.187811	0.0278531	0.0891396
seq.17372.5	EIF4EBP1	9.27289	9.1775	0.0748432	0.0278787	0.0891396
seq.19112.2	TCEAL3	10.4305	10.2845	0.151083	0.0278867	0.0891396
seq.9022.49	DEFB132	8.65895	8.51001	0.129166	0.0278652	0.0891396
seq.9925.56	SCARF2_seq.9925.56	8.37764	8.45732	-0.0748652	0.0279718	0.0893725
seq.9839.148	TIRAP	11.3312	11.0573	0.23931	0.0279867	0.0893807
seq.21864.20	MAK16	12.1428	11.9991	0.130833	0.0280128	0.089425
seq.19338.3	LZIC	9.17209	9.03268	0.122271	0.028106	0.0896832
seq.20067.26	HABP2	14.9517	15.1209	-0.157554	0.0281392	0.0897499
seq.24247.13	C15orf40	10.5374	10.2949	0.196257	0.0282076	0.0898894
seq.8606.39	GPNMB_seq.8606.39	8.11618	8.20893	-0.132527	0.0282016	0.0898894
seq.13693.5	CDNF_seq.13693.5	8.56524	8.66184	-0.0783785	0.0282258	0.089908
seq.10892.8	OSMR	9.60555	9.48513	0.115317	0.0282513	0.0899108
seq.23385.18	CASTOR1	9.85767	9.7578	0.0834494	0.0282513	0.0899108
seq.19254.125	GMPR	14.9357	14.1547	0.93223	0.0283205	0.0900842
seq.4867.15	VEGFA_seq.4867.15	8.31772	8.13539	0.159721	0.0283305	0.0900842
seq.17515.6	HSPA13	11.2112	11.0613	0.116546	0.0284048	0.0902049
seq.24956.1	METTL3	8.56868	8.45884	0.108586	0.028418	0.0902049
seq.6561.77	IGKV1-5	10.4705	10.3448	0.120804	0.028415	0.0902049
seq.9836.20	DCK	11.128	11.0051	0.110454	0.0284064	0.0902049
seq.20533.39	IL12A|EBI3	12.9183	13.1011	-0.243586	0.0284461	0.0902547
seq.18228.30	NOP16	8.78023	8.84971	-0.0612528	0.0284641	0.0902726
seq.20525.200	PDIA4_seq.20525.200	14.1405	13.8472	0.271087	0.0285754	0.090586
seq.8337.65	PTPRU	9.78309	9.88096	-0.146039	0.0286283	0.0907142
seq.11330.15	CSNK2B	8.59463	8.42912	0.152317	0.0286489	0.0907401
seq.6993.8	NT5E_seq.6993.8	7.77515	7.68271	0.0853386	0.028779	0.0911126
seq.21115.48	BCDIN3D	13.2886	13.0568	0.206754	0.028875	0.0913768
seq.7267.2	SPTLC2	8.69887	8.78519	-0.0793089	0.028946	0.091562
seq.9207.60	CRYZL1	9.16873	9.0303	0.14385	0.029016	0.0917436
seq.19152.4	PPP1R2	13.9665	13.7202	0.22514	0.0290774	0.0918434
seq.22005.8	PDP1	10.2707	10.0906	0.169239	0.0290834	0.0918434
seq.5599.88	PCYOX1L	11.1071	10.9981	0.102454	0.0290854	0.0918434
seq.11263.57	CASQ1	12.3066	12.2248	0.0885543	0.0291241	0.0919257
seq.20105.7	MYL6	11.267	10.9709	0.243326	0.0292202	0.0921892
seq.25466.84	KMO	8.36591	8.42259	-0.108015	0.0292375	0.0922038
seq.11438.6	DNAJB2	12.8462	12.5772	0.217069	0.0292663	0.0922149
seq.21321.2	SNRPA1	7.87209	7.74882	0.137103	0.0292591	0.0922149
seq.21715.40	SENP1	7.31578	7.48116	-0.149936	0.0293024	0.0922887
seq.23661.61	XPNPEP3	7.47317	7.34579	0.141648	0.0293475	0.0923908
seq.16614.27	RSPO1_seq.16614.27	9.84056	9.8766	-0.151166	0.0293709	0.0924245
seq.23327.1	BORCS5	7.40026	7.52002	-0.116484	0.0294615	0.0926697
seq.22506.25	NAA20	8.10338	7.94497	0.116402	0.029544	0.0928488
seq.8231.122	FLT1_seq.8231.122	7.97883	8.16673	-0.16334	0.0295344	0.0928488
seq.24689.9	CAVIN1	12.2304	11.8981	0.236633	0.029592	0.0929572
seq.9018.38	PCDH10_seq.9018.38	9.635	9.71013	-0.155492	0.029604	0.0929572
seq.2836.68	LCN2	9.93808	9.68199	0.244288	0.0298306	0.0936286
seq.17138.8	GSTA1_seq.17138.8	9.12631	8.99903	0.169767	0.0299369	0.0939217
seq.18241.18	CPOX	10.0766	9.85124	0.216455	0.029994	0.0940604
seq.25038.5	WEE2	8.05089	7.96215	0.109436	0.0301	0.094352
seq.15455.40	ADAM15_seq.15455.40	10.4266	10.4975	-0.101787	0.0301213	0.0943773
seq.9451.20	UMOD	11.5104	11.7344	-0.294402	0.0301339	0.0943773
seq.12329.21	RPS6KA1	8.71613	8.5757	0.150365	0.0301762	0.0944692
seq.20947.50	DR1	12.3702	12.1495	0.207684	0.0301921	0.0944782
seq.9582.93	SUSD1	7.33782	7.24839	0.123608	0.0303047	0.09479
seq.24679.35	ETV7	10.7796	10.54	0.211065	0.030338	0.0948306
seq.4542.24	CLU	13.2936	13.2005	0.0804224	0.0303465	0.0948306
seq.9851.9	FABP4_seq.9851.9	12.8768	12.4051	0.284563	0.0303567	0.0948306
seq.19295.32	PPP1CC	16.5926	16.7246	-0.179398	0.0304453	0.0950388
seq.23579.3	CT83	8.347	8.23098	0.143577	0.0304533	0.0950388
seq.5019.16	UCHL1	10.7428	10.5647	0.17236	0.0304755	0.0950388
seq.5583.62	RYK	8.7898	8.67337	0.0892754	0.0304709	0.0950388
seq.15468.14	CFHR1_seq.15468.14	14.7313	14.5643	0.171229	0.0305247	0.0951513
seq.4158.54	PLAU	10.0156	10.0785	-0.120458	0.0305474	0.0951814
seq.6372.7	YBX2	13.0938	12.7729	0.23344	0.0305712	0.0952148
seq.24215.8	PRRX1	9.93308	9.72401	0.199147	0.0306156	0.0953126
seq.12511.83	SLC41A2	9.83243	9.67392	0.148716	0.0306486	0.0953336
seq.17380.2	UBE2K	15.9691	16.0783	-0.148853	0.0306434	0.0953336
seq.19126.4	RPRD1B	10.1556	10.0787	0.0694541	0.0306942	0.095435
seq.8296.117	POGLUT3	11.8522	11.5499	0.261484	0.0307405	0.0955379
seq.14101.2	CNTFR_seq.14101.2	9.15023	9.28617	-0.148052	0.0307733	0.0955993
seq.3592.4	CAMK1	11.482	11.3448	0.132283	0.0308035	0.0956523
seq.16324.38	TLR1_seq.16324.38	8.74735	8.63163	0.118463	0.0308599	0.0957865
seq.25491.54	LNPK	8.31158	8.15733	0.127656	0.0310605	0.0963681
seq.8351.17	PRSS57	9.5004	9.60498	-0.116979	0.0310986	0.0964455
seq.4986.59	PTK2	6.68982	6.58798	0.190316	0.031149	0.0965605
seq.14703.6	PROK1_seq.14703.6	7.1635	7.22523	-0.0821459	0.0312049	0.0966546
seq.18216.22	IL11RA_seq.18216.22	8.66331	8.76295	-0.119425	0.0312214	0.0966546
seq.18860.2	CAMKK1	7.92704	8.06311	-0.12057	0.0312324	0.0966546
seq.21926.24	UBE2D1|UBB	16.8198	16.9522	-0.156174	0.0312187	0.0966546
seq.11606.22	DNAJB6	9.74047	9.57215	0.137565	0.0312933	0.0968021
seq.3070.1	IL2	9.28421	9.40613	-0.12895	0.0313387	0.0969015
seq.19799.2	PGAM4	10.6665	10.7414	-0.0847158	0.0313537	0.0969067
seq.7951.146	FCRL2	8.01573	8.12632	-0.102562	0.0313944	0.0969914
seq.12513.8	GLTP	9.2556	9.19403	0.0778559	0.0314862	0.0972337
seq.10553.8	TOR1AIP2	12.2137	11.9692	0.199363	0.0315236	0.0972648
seq.10902.53	ASPRV1	8.74541	8.92673	-0.233591	0.031515	0.0972648
seq.13436.54	MAZ	8.10348	7.98557	0.114759	0.0315363	0.0972648
seq.17161.1	DDOST	12.0967	11.8054	0.228549	0.0315758	0.0973127
seq.8070.88	DLG4	8.93061	8.70955	0.177759	0.0315786	0.0973127
seq.23615.4	TRMT112	12.4811	12.2655	0.187858	0.0316348	0.0974449
seq.15465.79	CNPY4	14.5659	14.2656	0.257303	0.031773	0.0978292
seq.11616.9	HSF1	9.82095	9.73784	0.0921991	0.0318224	0.0979398
seq.21107.5	NDUFAF1	10.5884	11.1151	-0.533477	0.0319068	0.0981581
seq.13991.47	EIF4G3	9.84584	9.70226	0.136612	0.0319534	0.0982506
seq.16918.198	TLR3	7.71634	7.8284	-0.114701	0.0319638	0.0982506
seq.5861.78	HAAO	11.6573	11.5291	0.138047	0.0321151	0.0986741
seq.8960.3	ERAP2	9.50206	9.68518	-0.180954	0.0322388	0.0990125
seq.9172.69	MMP8_seq.9172.69	9.45613	9.64261	-0.200356	0.0323057	0.0991759
seq.6334.9	GGT2	9.04294	8.91721	0.107219	0.0323213	0.0991822
seq.10356.21	JUN	9.54901	9.44851	0.107624	0.0323458	0.0992155
seq.12737.12	PLS1	9.65837	9.47511	0.196485	0.0323751	0.0992636
seq.11395.5	PTK2B_seq.11395.5	11.6659	11.4022	0.206378	0.0324775	0.099452
seq.2992.59	IL17RA	12.9398	13.1256	-0.205097	0.0324645	0.099452
seq.7755.37	ITGB5	8.79188	8.9447	-0.139178	0.0324669	0.099452
seq.11089.7	IGHA1|IGHA2	12.3443	12.0075	0.294721	0.032554	0.0996423
seq.23281.29	ARL8A	14.5034	14.7976	-0.29278	0.0325669	0.0996423
seq.13745.10	PKD2_seq.13745.10	7.68037	7.76456	-0.0848915	0.0326155	0.0997489
seq.16596.25	GLRX3	14.0574	14.3227	-0.213872	0.032678	0.0998983
seq.13683.18	CLCNKB	7.8156	7.46792	0.322224	0.0327293	0.100013
seq.23391.20	RP2	11.3088	11.1011	0.181511	0.0328968	0.100483
seq.8474.6	ROR1_seq.8474.6	12.6281	12.7644	-0.234815	0.032939	0.100569
seq.23967.8	PAGR1	12.9577	12.6474	0.248568	0.033031	0.100808
seq.14051.54	FOXC2	7.58402	7.69669	-0.104085	0.033061	0.100858
seq.15504.39	BIRC7_seq.15504.39	8.64919	8.72934	-0.0625254	0.0331221	0.100981
seq.6107.3	CELA1	13.4212	13.6511	-0.229535	0.0331292	0.100981
seq.11096.57	N6AMT1	11.7579	11.5381	0.164528	0.033172	0.101027
seq.9609.25	ZNF275	10.6285	10.5018	0.104539	0.0331675	0.101027
seq.12572.236	EFS	9.37083	9.29268	0.0842979	0.0332576	0.101246
seq.19123.6	NFKBID	10.0819	9.98933	0.084037	0.0333476	0.101477
seq.21781.9	ACY3	9.33368	9.22058	0.154375	0.0333761	0.101479
seq.3845.51	DYNLRB1	12.9623	12.5841	0.295258	0.0333707	0.101479
seq.11138.16	RUNX3	9.12735	9.00231	0.117091	0.0334703	0.101681
seq.22590.68	FZD1	8.53062	8.40907	0.100164	0.03347	0.101681
seq.15358.28	SCG5	10.354	10.24	0.0902083	0.0334908	0.1017
seq.3208.2	MATN3_seq.3208.2	8.84177	8.75371	0.0995422	0.0335885	0.101955
seq.9767.22	RIPPLY1	7.97927	8.04329	-0.0690713	0.0336438	0.10208
seq.7713.102	FMR1_seq.7713.102	10.899	10.6786	0.177479	0.0337224	0.102276
seq.13403.5	ETV5	7.81201	7.94668	-0.0983052	0.033753	0.102326
seq.10528.2	DPEP1_seq.10528.2	7.6704	7.60735	0.0959348	0.0337813	0.102369
seq.3294.55	CFC1	8.70531	8.64496	0.0691238	0.0338117	0.102419
seq.9484.75	DSG2_seq.9484.75	8.6713	8.79832	-0.133139	0.0339112	0.102678
seq.21703.31	ACVR1	8.49885	8.37054	0.148729	0.0339765	0.102832
seq.21949.4	APBB1IP	8.68074	8.51223	0.15731	0.0342523	0.103538
seq.22148.135	FOXP3	9.99108	9.86806	0.0931643	0.0342413	0.103538
seq.9021.1	HAVCR1	9.17768	8.8537	0.262268	0.0342393	0.103538
seq.23693.4	MKNK1	11.2474	11.0139	0.208263	0.0342809	0.103582
seq.2833.20	KLK4	7.81652	7.93914	-0.110746	0.034353	0.103757
seq.5096.51	KIR3DL2	8.24855	8.38368	-0.116512	0.0344314	0.10395
seq.22569.55	TGFBR1	7.69448	7.58134	0.0869924	0.034468	0.104018
seq.14144.3	H2AW	12.2309	11.6931	0.427487	0.0345122	0.104077
seq.16057.6	IGF2R_seq.16057.6	11.9771	12.042	-0.112451	0.0345164	0.104077
seq.9350.3	FSTL4	8.43092	8.53629	-0.0989135	0.034696	0.104576
seq.3192.3	CNDP2	9.45899	9.36707	0.0844321	0.0347772	0.104777
seq.12554.10	RAD51D	10.0268	10.159	-0.154656	0.0348512	0.104957
seq.24646.47	AGXT	8.06902	7.92282	0.165521	0.0349551	0.105226
seq.12764.3	ELMO1	8.79844	8.54881	0.228448	0.0350771	0.105506
seq.2645.54	PRKCZ	8.65842	8.57173	0.118452	0.0350686	0.105506
seq.22774.20	TSEN34	11.4713	11.2396	0.185188	0.0351719	0.105748
seq.3894.15	NAGK	10.4159	10.2812	0.157305	0.035207	0.10581
seq.12775.6	HMGB3	9.92983	9.84139	0.0850736	0.0352562	0.105914
seq.12603.87	PABPC4	13.6162	13.3876	0.164865	0.0353764	0.106231
seq.12720.71	UBQLN4	12.9107	12.6568	0.204388	0.0354435	0.106301
seq.25488.6	PLEKHO2	11.4092	11.1812	0.208053	0.0354292	0.106301
seq.3033.57	LGALS2	8.22169	8.10856	0.137769	0.0354376	0.106301
seq.2763.66	FGF20	7.31099	7.43718	-0.0974319	0.0355466	0.106567
seq.15313.28	MAD2L1	9.68184	9.54216	0.128636	0.0356122	0.10672
seq.17466.72	ACSF2	11.3769	11.0637	0.244019	0.0356549	0.106804
seq.21739.7	GNE	9.66508	9.46561	0.177485	0.0358475	0.107336
seq.8389.8	LRRC74A	10.2804	10.1965	0.0751304	0.0360665	0.107948
seq.17462.19	IRF1_seq.17462.19	7.23355	7.32171	-0.0779992	0.036104	0.107971
seq.7934.11	NDRG4	9.84813	9.73339	0.103151	0.0360947	0.107971
seq.20929.4	CTDSPL	12.2106	11.8637	0.276352	0.0361206	0.107977
seq.5988.49	TNFSF14_seq.5988.49	9.03494	8.91199	0.11767	0.036225	0.1082
seq.7006.4	COL25A1	6.99504	7.11102	-0.10153	0.0362231	0.1082
seq.14250.115	BLMH	7.40737	7.34416	0.0896085	0.0362541	0.108221
seq.6917.49	LRRC3	8.14634	7.97017	0.265095	0.0362618	0.108221
seq.7838.27	SMR3A	9.61801	9.55803	0.0698112	0.0363878	0.108553
seq.9065.28	TXLNA_seq.9065.28	9.55156	9.4105	0.131432	0.0364067	0.108565
seq.17787.1	ECHS1	15.5155	15.1657	0.267294	0.0364314	0.108594
seq.19134.66	POLR2K	12.7298	12.5073	0.177432	0.0365061	0.108772
seq.7265.32	OSTN	7.3577	7.50137	-0.130366	0.0365587	0.108884
seq.21477.105	MAEA	9.75957	9.56505	0.142177	0.0366049	0.108977
seq.8358.30	PRDX3	14.8333	14.5072	0.254952	0.0366887	0.109182
seq.10078.5	BAG3	8.80501	8.88438	-0.0839801	0.0367865	0.109403
seq.3438.10	FSTL3	12.2596	11.9546	0.199288	0.036793	0.109403
seq.23306.37	PMF1	10.0881	9.91145	0.127904	0.0369098	0.109706
seq.21184.1	BLOC1S2	7.02875	6.91275	0.139689	0.0371483	0.110349
seq.6533.20	DNASE2B	7.05946	7.23262	-0.150059	0.0371565	0.110349
seq.5870.23	BAD	11.4279	11.1751	0.218709	0.0372283	0.110517
seq.24909.40	PLCD1	10.2398	10.3093	-0.127723	0.0374404	0.111102
seq.11540.37	FOXO3	10.0162	9.87437	0.156261	0.0374612	0.111118
seq.2640.3	MST1R	8.91738	8.87736	0.0645766	0.0375077	0.111211
seq.15594.47	HTRA1	13.5666	13.3925	0.137283	0.0375895	0.111339
seq.17797.1	CUL1	10.49	10.4014	0.0732506	0.0375967	0.111339
seq.24454.27	MTHFD2L	10.5481	10.2517	0.239067	0.037571	0.111339
seq.7846.44	PSG11	8.89802	8.75137	0.144669	0.0377207	0.111661
seq.12842.43	STX10	11.2226	11.0663	0.156643	0.0377447	0.111686
seq.12848.9	ARHGEF2	9.48805	9.37533	0.101501	0.0377613	0.11169
seq.14065.11	CD5_seq.14065.11	7.60449	7.74555	-0.117224	0.0378103	0.11179
seq.5028.59	CD163	11.1453	10.9296	0.193635	0.0378309	0.111805
seq.6624.94	WNT11	8.87235	8.82091	0.0481938	0.0378504	0.111817
seq.21114.18	DNAJC12	7.83232	7.66698	0.13816	0.037866	0.111818
seq.16883.57	RAB4A	11.8176	11.5167	0.254561	0.0379581	0.112045
seq.12876.39	SPEF1	6.86167	6.98206	-0.100647	0.038009	0.112079
seq.2860.19	KPNA2	8.6044	8.70733	-0.101444	0.0380014	0.112079
seq.5765.53	DEFB121	8.84422	8.66184	0.168447	0.0380158	0.112079
seq.12800.5	TPPP2	10.5847	10.6563	-0.158498	0.0380522	0.112101
seq.14012.17	DHX58	9.53481	9.39073	0.187788	0.0380539	0.112101
seq.20390.4	HMGN3	7.27122	7.15744	0.165494	0.0380769	0.112123
seq.12463.7	KLHL13	10.0037	9.89808	0.105635	0.0381372	0.112255
seq.12497.29	NUDT16L1	13.71	13.5027	0.169519	0.0381921	0.112281
seq.14109.15	CCL15_seq.14109.15	10.6079	10.4269	0.178576	0.0381834	0.112281
seq.8699.43	CRIM1_seq.8699.43	8.58493	8.47002	0.122008	0.0381733	0.112281
seq.13934.3	MCF2L	8.76044	8.88086	-0.13797	0.0382269	0.112321
seq.14226.120	BHMT2	9.42158	9.34802	0.0561737	0.0382366	0.112321
seq.8992.1	CEMIP2	8.72959	8.58642	0.122777	0.0382611	0.112348
seq.11154.3	NFE2L1	9.19223	8.96592	0.2384	0.038332	0.11251
seq.22833.74	ZCCHC18	12.646	12.5135	0.0922735	0.0384315	0.112757
seq.4960.72	ANXA1	12.2717	12.3701	-0.223766	0.0384964	0.112902
seq.21583.14	RPL26L1	10.9894	10.6268	0.256587	0.0386855	0.113411
seq.24449.11	CRYGA	7.1451	7.28177	-0.112226	0.0387405	0.113527
seq.15316.262	TXNL4B	13.668	13.426	0.258075	0.0388952	0.113843
seq.2952.75	IGF1_seq.2952.75	14.0245	14.3223	-0.1537	0.0388929	0.113843
seq.8372.29	CDHR1	8.8431	8.90026	-0.0516402	0.038865	0.113843
seq.16616.137	ENO3	10.007	9.78601	0.214911	0.0389278	0.113876
seq.21834.8	SNF8	9.92681	10.0031	-0.07207	0.038938	0.113876
seq.23284.5	LMO4	10.4724	10.2565	0.179567	0.0389726	0.11393
seq.4212.5	EPS15L1	9.37721	9.19531	0.165188	0.0389875	0.11393
seq.13620.10	GET3	8.23779	8.38968	-0.121539	0.039071	0.114128
seq.11283.13	DCAF5	8.66394	8.58812	0.0729551	0.0391008	0.114169
seq.18302.204	ZWILCH	10.4372	10.3102	0.0988185	0.0392003	0.114414
seq.18932.84	NMNAT1	8.68313	8.51947	0.196706	0.0392356	0.114419
seq.5598.3	GREM2	10.8052	10.8544	-0.113193	0.0392278	0.114419
seq.7805.52	GOSR1	9.85354	9.73474	0.112535	0.0392492	0.114419
seq.3630.27	CADM3	9.50748	9.41618	0.116271	0.0393009	0.114524
seq.21106.206	CETN1	8.3133	8.12114	0.184869	0.0393248	0.114548
seq.12622.96	ASH1L	7.19739	7.37676	-0.161493	0.039358	0.114597
seq.14268.4	SRXN1	8.97382	8.84738	0.12011	0.0393732	0.114597
seq.12803.9	ZNF329	8.21417	8.17694	0.0641907	0.0394843	0.114875
seq.21752.10	RHOT1	13.3245	12.975	0.274126	0.0395573	0.115041
seq.11656.110	EVL	9.6518	9.45967	0.162904	0.0396278	0.1152
seq.2770.51	CCL1_seq.2770.51	9.72305	9.58542	0.132457	0.0396633	0.115213
seq.8097.77	LIPN	9.75448	9.83362	-0.108289	0.0396638	0.115213
seq.15491.20	CD248	13.1203	13.2417	-0.285655	0.0396979	0.11522
seq.20564.53	THY1	9.14482	8.93874	0.173578	0.0396978	0.11522
seq.20068.61	GAGE12F	6.56805	6.49013	0.0937306	0.0397378	0.115244
seq.20971.1	MSRB1	9.07029	8.96201	0.11681	0.0397338	0.115244
seq.13067.5	PRKG1	11.176	11.0565	0.115567	0.0398372	0.115487
seq.11241.8	ASL	12.8102	12.6502	0.171509	0.0398616	0.115494
seq.18875.125	COL2A1_seq.18875.125	9.32904	9.54543	-0.302588	0.0398714	0.115494
seq.23700.42	ABCF3	10.6317	10.3716	0.232271	0.0399082	0.115555
seq.21711.86	ADGRB1	7.50434	7.3722	0.173881	0.0399372	0.115593
seq.2835.1	XRCC6	7.3656	7.24995	0.114008	0.0399918	0.115705
seq.17365.7	KYAT1	9.37339	9.2741	0.0861829	0.04001	0.115712
seq.3766.51	STX1A_seq.3766.51	8.18273	8.09524	0.0951319	0.0400877	0.11589
seq.3069.52	IGHM|IGL|JCHAIN|IGK	11.7915	12.1387	-0.313356	0.0401426	0.116003
seq.16907.3	CADM2	9.05748	9.18309	-0.156557	0.040177	0.11601
seq.17785.11	DNPH1	9.85736	9.76118	0.0878686	0.0401655	0.11601
seq.11462.8	RBFOX2	7.90471	7.9776	-0.0872298	0.0402313	0.116121
seq.24680.51	TMX1	10.0089	9.87135	0.135904	0.040272	0.116193
seq.5459.33	CST1	8.72228	9.03208	-0.337412	0.0404052	0.116531
seq.24721.17	GOLPH3	12.6791	12.4056	0.204958	0.0404374	0.116577
seq.16599.38	GPN1	10.821	10.5647	0.218733	0.0404592	0.116594
seq.21767.129	GALNT14	10.2678	10.4676	-0.180208	0.0405003	0.11662
seq.9590.10	COX7A2L	10.8821	10.5817	0.434224	0.0404866	0.11662
seq.3499.77	IL17B_seq.3499.77	6.55392	6.65977	-0.0798458	0.0406942	0.117132
seq.22386.11	OTX1	7.81371	7.68315	0.166938	0.0408847	0.117634
seq.24251.44	RPP25L	9.13263	9.19038	-0.0567289	0.0409102	0.117661
seq.15413.3	LCAT	9.10793	8.99515	0.13107	0.0409621	0.117671
seq.18289.16	CCL15_seq.18289.16	13.9521	13.7334	0.20512	0.0409403	0.117671
seq.25256.153	EEF1A1_seq.25256.153	14.4197	14.1373	0.241715	0.0409607	0.117671
seq.18171.25	CXCL11_seq.18171.25	7.36879	7.30236	0.0704667	0.0409818	0.117681
seq.24656.6	PHETA2	8.94619	8.88767	0.0715443	0.0409997	0.117686
seq.25902.27	GLUD1	9.16525	9.02338	0.127632	0.0410316	0.117732
seq.22141.59	PFKFB1	9.49471	9.32874	0.160088	0.0411139	0.117921
seq.13062.4	GMFG	12.8811	12.5736	0.199381	0.0411746	0.118049
seq.10866.60	PPP4R3A	11.5623	11.3005	0.181193	0.0412993	0.11836
seq.15367.38	BPIFB1_seq.15367.38	12.0587	12.22	-0.269797	0.0413513	0.118462
seq.21991.79	PPP1R9B	13.7245	13.374	0.269973	0.0413961	0.118544
seq.25088.42	PHKA1	8.81368	8.71509	0.12083	0.0414165	0.118556
seq.11537.12	TFR2	8.35356	8.28831	0.07799	0.0414962	0.118738
seq.12628.31	LANCL2	14.5274	14.3016	0.183759	0.0415246	0.118772
seq.8402.22	CYTL1	10.3053	10.13	0.222491	0.0415579	0.118821
seq.13723.6	IL10_seq.13723.6	8.56089	8.39246	0.156346	0.041665	0.11908
seq.21357.12	FBLIM1	9.20387	9.04133	0.164185	0.0416812	0.11908
seq.25061.8	ELMO2	12.3826	12.0875	0.239846	0.041705	0.119101
seq.8982.65	THBS3	11.721	11.8028	-0.182551	0.0417224	0.119104
seq.2891.1	CD22	8.91131	8.86885	0.0624797	0.0418121	0.119313
seq.12508.9	CHMP3	13.3608	13.1186	0.186345	0.0418384	0.119342
seq.24408.30	MBNL1	13.8694	13.5233	0.27523	0.0418855	0.119429
seq.14132.21	HHLA2	9.10764	8.95834	0.157257	0.0419102	0.119449
seq.25116.11	CCDC9	12.147	11.8837	0.235426	0.0419322	0.119449
seq.9543.131	COG8	8.08728	8.15182	-0.0825154	0.0419416	0.119449
seq.7046.6	C20orf173	8.62121	8.51676	0.104403	0.0423071	0.120443
seq.8903.1	COX6C	11.2354	11.1444	0.0748824	0.0423919	0.120637
seq.3858.5	ACP1	11.4222	11.8851	-0.439136	0.0424931	0.120878
seq.15634.139	SLIT1	7.86068	7.93817	-0.0705152	0.0426329	0.12119
seq.18205.123	MAGEA6_seq.18205.123	7.83118	7.87711	-0.0602654	0.0426359	0.12119
seq.3642.4	CD84_seq.3642.4	12.1873	12.0018	0.144534	0.0427276	0.121308
seq.8048.9	FTMT	11.6198	11.7739	-0.176965	0.042715	0.121308
seq.9176.3	MUC1_seq.9176.3	8.83269	8.87771	-0.0486762	0.0427084	0.121308
seq.17702.53	UGT1A1	10.1118	9.90186	0.164465	0.0428221	0.121529
seq.12514.16	METTL1	8.9984	9.03522	-0.0352018	0.0428501	0.121562
seq.11185.145	GCH1	8.60529	8.53257	0.0841933	0.0429803	0.121883
seq.9755.19	DBNL_seq.9755.19	15.6287	15.7445	-0.149372	0.0430043	0.121904
seq.8297.8	DNAJC10	12.8352	12.5608	0.207485	0.0430771	0.122063
seq.10551.7	LAT	9.85281	9.56391	0.360308	0.0431586	0.122246
seq.20430.8	NPPC	8.38478	8.42982	-0.0461021	0.0432599	0.122438
seq.9475.22	GPX5	7.28431	7.09209	0.226852	0.0432482	0.122438
seq.13430.50	SLC14A1	10.287	10.2079	0.0829999	0.0433221	0.122567
seq.8345.27	GPX7	10.7708	10.5255	0.213989	0.0433504	0.122599
seq.20402.11	TRAPPC2	13.2252	12.9292	0.229746	0.0434571	0.122806
seq.3730.81	TNFRSF4	8.58249	8.51585	0.0694593	0.0434542	0.122806
seq.24896.5	MEN1	6.88769	7.03107	-0.147794	0.0435524	0.123027
seq.4922.13	CCL19	8.12486	7.95373	0.163304	0.0435873	0.123078
seq.13722.105	C9_seq.13722.105	15.479	15.3779	0.114722	0.0436321	0.123157
seq.2775.54	IL17F_seq.2775.54	7.46917	7.31949	0.138946	0.0437704	0.123499
seq.18813.15	DDX19A	11.1033	10.8233	0.219047	0.0438022	0.123541
seq.12016.60	CBL	14.1327	14.3043	-0.215445	0.0438573	0.123649
seq.7110.2	DNAJB11	14.1665	13.944	0.169687	0.0439325	0.123813
seq.2765.4	GDF11|MSTN	9.25271	9.48341	-0.142048	0.0439935	0.123937
seq.17773.26	NAPG	12.856	12.593	0.23505	0.0440143	0.123948
seq.7927.16	ST6GALNAC5	7.7166	7.85643	-0.134814	0.0440866	0.124103
seq.23649.6	KLHL2	8.61306	8.50591	0.0869429	0.0441736	0.1243
seq.8046.9	LGALS1	9.7046	9.51015	0.188845	0.044339	0.124717
seq.19224.5	EIF1AY	16.4104	16.5202	-0.140846	0.0444219	0.124824
seq.21351.8	GARS1	14.1683	13.9032	0.234722	0.0444251	0.124824
seq.23624.34	PSENEN	9.75204	9.63078	0.11667	0.0444625	0.124824
seq.24434.16	PHYHIP	10.608	10.4499	0.160653	0.0444309	0.124824
seq.25048.30	PACSIN2	16.4471	16.5558	-0.167524	0.0444561	0.124824
seq.15542.19	CKMT1A	13.8011	13.4118	0.31595	0.044497	0.124873
seq.8803.61	NECTIN1_seq.8803.61	9.65408	9.5812	0.0893126	0.0446609	0.125284
seq.19118.47	OSTF1	10.3234	10.1757	0.106034	0.0447101	0.125374
seq.23659.2	BZW2	15.3728	15.5154	-0.190797	0.044817	0.12562
seq.6587.6	LRFN5	9.60217	9.50289	0.109493	0.0448321	0.12562
seq.19578.19	DOK2_seq.19578.19	15.6564	15.819	-0.192411	0.044894	0.125745
seq.10064.12	RBBP9	10.1094	10.0222	0.082281	0.0450284	0.125928
seq.12471.47	STAU1	10.7566	10.5499	0.154489	0.0450237	0.125928
seq.22124.94	DYTN	12.3241	12.106	0.157127	0.0449965	0.125928
seq.7761.125	CHKB_seq.7761.125	11.5752	11.3325	0.215691	0.045017	0.125928
seq.13931.22	PSMD9	11.7993	11.6326	0.164667	0.0451163	0.126091
seq.4831.4	SELL	12.0008	12.1634	-0.092383	0.0451215	0.126091
seq.24952.28	FUBP3	9.64741	9.44834	0.156918	0.0452339	0.126357
seq.7886.26	SPTLC1	11.3316	11.0299	0.267308	0.0452553	0.126368
seq.13743.56	CUL4B	10.6148	10.439	0.155375	0.0452794	0.126387
seq.12707.26	DPYSL3	11.4775	11.2712	0.187472	0.0453642	0.126508
seq.22504.3	N4BP2L2	9.64464	9.38855	0.204853	0.0453747	0.126508
seq.5747.67	BGLAP_seq.5747.67	7.8908	7.96276	-0.0657216	0.0453576	0.126508
seq.9751.72	YBX1	10.116	9.83122	0.195682	0.0453982	0.126525
seq.4430.44	COLEC11	8.76067	8.91596	-0.163371	0.045458	0.126643
seq.16773.29	SCUBE3	7.02703	7.18991	-0.208031	0.0455105	0.126648
seq.3867.49	SEZ6L2	7.95542	7.86501	0.10094	0.0454914	0.126648
seq.9305.89	IFNGR2_seq.9305.89	8.9367	9.03218	-0.0944239	0.045512	0.126648
seq.6458.6	RPN1_seq.6458.6	10.8246	10.4891	0.3123	0.0455506	0.126707
seq.10990.21	LRRK2	10.7651	10.6408	0.105231	0.0456439	0.126916
seq.6284.7	ALKAL2	12.6694	12.436	0.18433	0.0456607	0.126916
seq.2982.82	LGALS4	8.34636	8.24686	0.0848606	0.0457981	0.12725
seq.23520.60	MBLAC2	10.1759	9.98036	0.189299	0.0458848	0.127442
seq.12593.33	PDRG1	11.608	11.3644	0.180969	0.0460004	0.127715
seq.4304.18	LCORL	7.26223	7.34342	-0.0729712	0.0460195	0.127719
seq.17817.22	DDIT4	9.53979	9.40772	0.143191	0.0460856	0.127854
seq.17210.2	TCL1A	8.78289	8.9103	-0.172283	0.046111	0.127876
seq.20142.42	UBE2C_seq.20142.42	7.41948	7.32506	0.0835322	0.0462821	0.128301
seq.3418.12	CAMK1D	9.67135	9.58747	0.096718	0.0463104	0.128331
seq.24641.10	CLDN1	9.95314	9.82928	0.106091	0.0465532	0.128955
seq.12703.6	NEK7	15.605	15.7608	-0.181771	0.0465971	0.129027
seq.7744.10	LRP12_seq.7744.10	9.3456	9.56351	-0.204719	0.0467182	0.129313
seq.4903.72	PPP3CA|PPP3R1	15.134	15.287	-0.184184	0.0467457	0.12934
seq.11602.12	CPNE1_seq.11602.12	9.99974	9.86513	0.120504	0.0468245	0.129473
seq.15466.30	COL9A1_seq.15466.30	6.89814	7.04668	-0.163857	0.0468292	0.129473
seq.9044.1	CNTNAP5	9.78405	9.65502	0.1647	0.0468591	0.129507
seq.8017.23	FOXRED1	8.72566	8.55869	0.148558	0.0469769	0.129783
seq.16312.45	CDH6_seq.16312.45	8.95865	8.81881	0.138449	0.0470593	0.129961
seq.18832.65	SAA2	9.25824	9.04846	0.210464	0.0470922	0.130003
seq.3654.27	BMPER_seq.3654.27	7.54102	7.44312	0.136143	0.0471188	0.130027
seq.6451.64	ASPN	13.2119	13.2249	-0.132864	0.0474708	0.130949
seq.6531.29	FAM162A	9.59457	9.39545	0.176536	0.0475404	0.131091
seq.20518.11	TNFRSF25	7.25779	7.14156	0.16706	0.0476644	0.131384
seq.14076.74	CST4	8.3538	8.53369	-0.200468	0.0477126	0.131417
seq.21203.14	MRFAP1L1	8.52765	8.63691	-0.09284	0.0477059	0.131417
seq.22432.83	SRPK1	9.77326	9.60716	0.134029	0.0477639	0.131509
seq.22579.93	NRXN1_seq.22579.93	7.63623	7.73129	-0.0935707	0.0478947	0.131819
seq.6557.50	LRRC15	9.77441	9.86798	-0.186244	0.0479357	0.131882
seq.19121.3	UBQLN2	13.4024	13.154	0.19725	0.0479614	0.131888
seq.3504.58	HAMP	11.0111	10.2665	0.580096	0.047974	0.131888
seq.23241.27	TIMM10B	12.2706	11.9386	0.245346	0.0480447	0.132032
seq.16079.2	TEC_seq.16079.2	11.5322	11.7086	-0.174103	0.0480673	0.132045
seq.13596.3	RAB27B	10.2295	10.1219	0.110726	0.0481293	0.132165
seq.11354.21	PLCB1	12.6948	12.7966	-0.14106	0.0482047	0.132322
seq.15390.3	GAL	9.66711	9.56326	0.0979841	0.0482546	0.132409
seq.11122.97	SPG21	10.7513	10.5078	0.209047	0.0483537	0.132567
seq.15312.14	AGO1_seq.15312.14	11.9097	12.1786	-0.42782	0.048371	0.132567
seq.16621.77	NAXE	13.4573	13.2997	0.141513	0.0483336	0.132567
seq.7009.8	CD72_seq.7009.8	9.29309	9.17669	0.101555	0.0483847	0.132567
seq.24675.2	MAST4	6.74552	6.83663	-0.0812311	0.0484593	0.132721
seq.22533.95	PPP1R10	9.44884	9.27485	0.138605	0.0484835	0.132738
seq.12540.25	RHOG	10.5667	10.4558	0.100079	0.048596	0.132996
seq.10513.13	KCNIP3	8.91751	8.68428	0.264059	0.0487371	0.133332
seq.15623.1	PDCD1_seq.15623.1	8.20149	8.27893	-0.095507	0.048836	0.13347
seq.20057.177	ASF1B	7.41041	7.26572	0.144713	0.0488427	0.13347
seq.2714.78	AIMP1	10.5563	10.6189	-0.0972649	0.0488167	0.13347
seq.12715.30	DCP1B	8.3714	8.49678	-0.108193	0.0490258	0.13392
seq.4556.10	IL34	8.69425	8.63186	0.0774415	0.0491542	0.134221
seq.12781.2	TARBP2	9.18347	9.27623	-0.113063	0.0491747	0.134227
seq.9188.119	CXCL9_seq.9188.119	7.95916	7.70201	0.198436	0.0492267	0.134318
seq.7076.17	ECEL1	8.42342	8.34161	0.0935234	0.0492467	0.134323
seq.24253.5	GSPT2	10.5128	10.3763	0.110847	0.0493468	0.134545
seq.22468.54	H2AC11	14.613	14.1704	0.320554	0.0493799	0.134585
seq.3587.53	BMP10	9.45011	9.36983	0.10554	0.0494469	0.134717
seq.13094.75	RSPO3_seq.13094.75	9.29984	9.36625	-0.131597	0.0494906	0.134786
seq.15635.4	SMOC2	9.99235	9.77028	0.174959	0.0495716	0.134956
seq.2987.37	H1-2	7.91022	7.51918	0.431249	0.0496987	0.135252
seq.11587.5	MGA	10.4172	10.2828	0.17625	0.0497851	0.135432
seq.13672.3	HSPA6_seq.13672.3	9.7563	9.6724	0.0645584	0.049814	0.135432
seq.15297.3	S100A3	8.93786	8.79064	0.123532	0.0498526	0.135432
seq.6113.31	EDN3_seq.6113.31	9.34854	9.24416	0.100749	0.0498208	0.135432
seq.9470.15	METTL24	8.273	8.41813	-0.163447	0.0498579	0.135432
seq.7154.92	LEG1	13.437	13.2441	0.30846	0.0498851	0.135456
seq.21356.6	B9D2	7.88332	7.72879	0.105609	0.0499472	0.135553
seq.21925.15	TGFB1_seq.21925.15	9.63564	9.66515	-0.0394873	0.0499583	0.135553
seq.20055.40	ALDH1A2	7.42167	7.64509	-0.214801	0.0500936	0.13587
seq.22369.12	DMRTC2	10.1342	9.94952	0.158818	0.0502621	0.136276
seq.13590.1	REXO2	12.3725	12.2218	0.156075	0.0503439	0.136447
seq.15686.49	INHBC_seq.15686.49	9.90117	9.74018	0.204514	0.0505354	0.136915
seq.12658.72	PANK3	10.3338	10.1874	0.139841	0.050604	0.13705
seq.12746.4	CYTH4	10.1545	10.0169	0.117295	0.050634	0.13705
seq.5854.60	MAPT	7.33762	7.24614	0.0984451	0.0506416	0.13705
seq.12046.51	TARDBP	8.0984	8.1472	-0.0547521	0.0507052	0.13712
seq.9893.27	OAZ1	7.8341	7.69515	0.14454	0.0506986	0.13712
seq.19635.69	FGL2	10.4233	10.33	0.0968204	0.0507786	0.137175
seq.23981.172	CPA1_seq.23981.172	7.51225	7.43628	0.110612	0.0507645	0.137175
seq.9177.6	FAM3B_seq.9177.6	12.476	12.6329	-0.232347	0.0507818	0.137175
seq.2697.7	PF4	16.2586	16.004	0.257356	0.0510479	0.137792
seq.8236.8	C18orf32	8.28287	8.39421	-0.095716	0.051042	0.137792
seq.4918.21	KNG1_seq.4918.21	17.1928	17.2544	-0.0554332	0.0511363	0.137979
seq.17400.71	ACOT8	12.3914	12.1044	0.228513	0.051173	0.138027
seq.13465.5	RCAN1	9.15131	9.0409	0.111699	0.0513233	0.138279
seq.4909.68	LGALS8	7.4053	7.52502	-0.115493	0.051295	0.138279
seq.8907.11	UGT2A1	12.5154	12.3054	0.186516	0.0513063	0.138279
seq.22959.32	DKK4_seq.22959.32	8.04056	8.10293	-0.127068	0.0513623	0.138333
seq.8382.47	MAPKAPK5_seq.8382.47	10.2584	10.4928	-0.186217	0.0514039	0.138394
seq.21858.25	SIAH1	9.94946	9.81389	0.124694	0.0514659	0.138509
seq.4254.6	NUDCD3	7.88177	7.97463	-0.0757243	0.0515767	0.138756
seq.17852.5	PPME1	14.4129	14.2439	0.137197	0.0516938	0.13902
seq.24712.6	GTPBP10	8.24858	8.14554	0.12212	0.0520243	0.139857
seq.11118.107	RAB17	10.8169	10.7097	0.0865627	0.0522553	0.140426
seq.10362.35	MYC	8.04889	7.91547	0.141495	0.0523268	0.140567
seq.11313.100	PCBD1	10.0254	9.88008	0.148998	0.052391	0.140636
seq.2751.16	AZU1_seq.2751.16	7.99505	8.10326	-0.082711	0.0523717	0.140636
seq.13636.20	NAP1L1	15.5643	15.6588	-0.139081	0.0524316	0.14066
seq.18300.39	PURB	11.5114	11.2757	0.192023	0.0524389	0.14066
seq.5733.61	IFNA10_seq.5733.61	9.73168	9.61042	0.124633	0.0526064	0.141058
seq.10372.18	STAT6	12.3525	12.5273	-0.188102	0.0526604	0.141151
seq.6416.8	GKN2	5.32032	5.10483	0.139726	0.0527669	0.141384
seq.10627.87	APLP2_seq.10627.87	11.3397	11.1532	0.162842	0.0529867	0.141781
seq.17746.77	FIS1	11.2906	11.0925	0.156651	0.0529462	0.141781
seq.25074.119	GK5	8.3574	8.44912	-0.0888059	0.0529928	0.141781
seq.5062.60	CD226_seq.5062.60	10.1738	10.0553	0.145156	0.0529834	0.141781
seq.13681.173	CSNK2A2	8.68877	8.7273	-0.0359774	0.0530223	0.141808
seq.21329.66	PHOSPHO2	10.5655	10.425	0.129151	0.0530611	0.141808
seq.6406.3	NMES1	12.1602	11.9802	0.169064	0.053049	0.141808
seq.10966.1	AHSG_seq.10966.1	9.37344	10.1348	-0.930928	0.0531303	0.141889
seq.13494.6	CERS5	8.50069	8.44452	0.0793456	0.0531132	0.141889
seq.3473.78	MPL	8.47333	8.63245	-0.179522	0.0531906	0.141997
seq.22537.5	PPTC7	10.2604	10.3078	-0.0764538	0.0532272	0.142043
seq.20461.58	FAM50A	9.11156	8.99664	0.106691	0.0533832	0.142407
seq.14036.116	MPDZ	7.1625	7.30175	-0.152976	0.0534136	0.142424
seq.14203.3	ANXA7_seq.14203.3	15.904	16.0082	-0.142005	0.0534286	0.142424
seq.3423.59	CMA1	8.93281	8.88304	0.0717125	0.0534597	0.142455
seq.23622.128	INIP	11.8573	12.0239	-0.150077	0.0535402	0.142617
seq.12488.9	MCTS1	11.648	11.4407	0.164864	0.0535901	0.142618
seq.13544.9	ARHGAP45	14.8056	15.0211	-0.241747	0.0535991	0.142618
seq.21796.43	GPX3	11.3732	11.5379	-0.116612	0.0535622	0.142618
seq.18213.30	UBE2F	9.9121	9.72525	0.171988	0.0537604	0.142995
seq.7967.38	POTEM	5.33568	5.43424	-0.104746	0.0538518	0.143186
seq.18271.43	OXSM	12.0678	11.7466	0.245435	0.0539574	0.143414
seq.21435.143	SRPK2	10.0401	9.83091	0.229361	0.0541672	0.143919
seq.7935.26	LARGE1	9.24735	9.37109	-0.136345	0.0542486	0.144083
seq.11067.13	BGLAP_seq.11067.13	10.1434	9.95171	0.233918	0.0542728	0.144095
seq.19154.41	SERPINE2_seq.19154.41	14.5095	14.2727	0.239159	0.0543035	0.144124
seq.11450.110	P4HB_seq.11450.110	12.2069	12.0421	0.156777	0.0543496	0.144194
seq.20126.19	GFAP_seq.20126.19	5.8676	5.76162	0.163676	0.0544503	0.144408
seq.3624.3	PRSS27_seq.3624.3	11.2612	11.1447	0.118387	0.0545549	0.144633
seq.22465.43	HES1	10.3069	10.1958	0.076683	0.0546224	0.144759
seq.7905.30	HP_seq.7905.30	15.4967	15.9371	-0.528829	0.0546558	0.144795
seq.7167.102	VAPA	15.2538	14.9436	0.240532	0.0546868	0.144825
seq.10006.25	ELK1	8.97759	8.89181	0.0706308	0.0547308	0.144888
seq.8983.7	GOLM1_seq.8983.7	9.60544	9.40075	0.188934	0.0547546	0.144899
seq.4566.24	RSPO2_seq.4566.24	7.07955	7.14041	-0.0556109	0.0549387	0.145333
seq.7763.25	CDH11_seq.7763.25	8.02152	7.91835	0.0959314	0.0549796	0.145336
seq.8459.10	BMP6_seq.8459.10	8.7326	8.84428	-0.1086	0.0549664	0.145336
seq.10460.1	CHIT1_seq.10460.1	9.46696	8.89967	0.333834	0.0551515	0.145724
seq.24424.25	TBC1D25	12.3884	12.1323	0.195856	0.0551664	0.145724
seq.10749.18	HSPA1A_seq.10749.18	10.8274	10.6824	0.126561	0.0553468	0.146106
seq.11196.31	COL6A3_seq.11196.31	11.1898	10.981	0.164057	0.055351	0.146106
seq.21768.9	MGAT5_seq.21768.9	12.071	12.1553	-0.0959407	0.0554437	0.146273
seq.8830.29	ABRAXAS2_seq.8830.29	6.44354	6.58877	-0.14156	0.0554544	0.146273
seq.17811.78	SULT1C2	9.2665	9.15668	0.12174	0.0556067	0.146622
seq.3847.56	ETHE1	9.45802	9.64511	-0.199372	0.0558325	0.147164
seq.7002.1	MXRA8_seq.7002.1	8.10735	8.06596	0.0578556	0.0559159	0.14733
seq.9094.5	CLEC4C	9.88407	10.099	-0.170497	0.0560142	0.147536
seq.17347.80	AIDA	15.6036	15.7039	-0.130522	0.0561493	0.147838
seq.2755.8	C3_seq.2755.8	15.5835	15.4006	0.138541	0.0562097	0.147944
seq.10917.40	GNGT2	8.10216	8.0163	0.0945455	0.0562917	0.147986
seq.15492.1	CRIM1_seq.15492.1	7.44347	7.5338	-0.0811483	0.0562703	0.147986
seq.24499.36	LGSN	9.405	9.22874	0.16533	0.0563069	0.147986
seq.25308.8	LIMK1	11.4422	11.3477	0.120284	0.0562876	0.147986
seq.12483.62	RORB	8.08896	7.92976	0.183773	0.0564233	0.148053
seq.12663.1	TST	8.65774	8.44022	0.15215	0.056434	0.148053
seq.22554.101	MRPL10	11.5184	11.2115	0.231638	0.0563798	0.148053
seq.23675.16	CEP76	10.8073	10.6841	0.0925057	0.0564091	0.148053
seq.3004.67	PDCD1LG2	10.8878	10.7978	0.0925544	0.0563992	0.148053
seq.17822.57	RERG	9.22352	9.12323	0.0991841	0.056538	0.148272
seq.20934.13	RAB24	11.2042	10.9369	0.232744	0.0568218	0.148963
seq.13602.6	SNU13	8.67474	8.48356	0.184095	0.0568956	0.149103
seq.22832.9	ZC3H8	9.53437	9.41104	0.104127	0.0572353	0.149885
seq.3488.64	CAT	14.519	14.3399	0.183867	0.0572284	0.149885
seq.13381.49	B4GALT1	14.1342	14.0315	0.116524	0.0573329	0.149979
seq.17854.33	NAA10	12.6531	12.4148	0.171209	0.0573087	0.149979
seq.24223.5	GSTT2	9.82765	9.71067	0.129075	0.0573143	0.149979
seq.14011.17	S100A11	10.6638	10.5799	0.0829145	0.0573968	0.150093
seq.7054.87	CLEC2D	10.2414	10.1647	0.0700438	0.0574452	0.150111
seq.9790.28	BRSK2	9.9347	9.78019	0.121869	0.0574391	0.150111
seq.6289.78	ARHGAP36	8.68831	8.52791	0.145594	0.0574752	0.150136
seq.19225.11	BLNK	8.01626	8.08667	-0.0582094	0.0575591	0.150301
seq.6020.52	UTS2	10.5418	10.4262	0.0883427	0.0575899	0.150328
seq.12711.19	GJA8	7.68686	7.82631	-0.115962	0.0576758	0.150408
seq.13704.5	HMGCS2	7.61503	7.72898	-0.0976871	0.0577239	0.150408
seq.25215.1	TIMM10	12.4126	12.1112	0.218759	0.0577238	0.150408
seq.2858.29	HAT1_seq.2858.29	8.17437	8.12077	0.0855499	0.0576986	0.150408
seq.8918.64	PTK2B_seq.8918.64	9.9166	9.78415	0.118549	0.0576558	0.150408
seq.8941.4	NLGN3_seq.8941.4	7.51412	7.60781	-0.104724	0.0577776	0.150494
seq.21995.20	NOS3	8.79423	8.91747	-0.116416	0.0578195	0.15055
seq.12385.4	CAPN3	10.9763	10.8426	0.129579	0.0578475	0.150569
seq.11320.29	CHFR	9.59297	9.65987	-0.0604216	0.0578869	0.150618
seq.18237.29	NRIP3	8.2195	8.30016	-0.0693306	0.0580221	0.150916
seq.23210.4	ETV2	9.7121	9.85725	-0.167858	0.0580834	0.151021
seq.25261.42	ANKS3	7.92968	8.00921	-0.0698897	0.0581246	0.151074
seq.22792.21	WARS2	9.62834	9.54929	0.0782327	0.0581736	0.151148
seq.21736.60	HS2ST1	11.1537	10.9233	0.187192	0.058276	0.15136
seq.20972.37	NUDT21	13.0769	12.8567	0.173152	0.0584006	0.151629
seq.18301.10	NAIF1	13.7107	13.5041	0.211334	0.0585991	0.15209
seq.21717.44	UBE2Q2	11.1241	10.8934	0.175278	0.0586445	0.152144
seq.5623.11	CD300LF	8.32245	8.47242	-0.141086	0.0586613	0.152144
seq.10817.26	TOMM20L	9.44968	9.33715	0.08653	0.058779	0.152356
seq.6653.58	CD47	8.1796	8.13081	0.0652591	0.058785	0.152356
seq.12558.3	UBASH3B	15.2056	15.4319	-0.288786	0.0588383	0.15244
seq.8813.160	TXN	8.31452	8.2223	0.139606	0.0589635	0.15271
seq.25460.36	IRF5	9.76231	9.67003	0.07949	0.0590449	0.152867
seq.11465.4	GPR135	7.92927	7.80612	0.130562	0.0590717	0.152871
seq.21737.20	ST6GAL2	10.4243	10.5361	-0.130829	0.0590884	0.152871
seq.15692.300	NODAL	7.56578	7.62944	-0.073972	0.0591577	0.152995
seq.10442.1	TMEM190	7.27283	7.34661	-0.134953	0.0592138	0.153056
seq.10506.53	PGRMC2_seq.10506.53	11.2064	11.0101	0.167473	0.0592231	0.153056
seq.9536.16	EDDM3A	11.3782	11.2097	0.133285	0.0592443	0.153057
seq.6574.11	FCMR	12.3158	12.504	-0.231237	0.0593122	0.153123
seq.8374.5	NGFR	7.78888	7.97248	-0.164526	0.0592995	0.153123
seq.18273.14	GAGE2D_seq.18273.14	9.02875	8.95204	0.0585909	0.0593659	0.153208
seq.14206.28	APBB1_seq.14206.28	6.27803	6.21236	0.0887429	0.0594657	0.15322
seq.21116.13	EED	8.37864	8.18721	0.157426	0.0594031	0.15322
seq.2431.17	CTSG	8.93099	8.86245	0.101481	0.0594245	0.15322
seq.3622.33	LGMN_seq.3622.33	10.9572	10.8845	0.102359	0.0594654	0.15322
seq.6518.85	GHRL_seq.6518.85	12.3793	12.0434	0.263106	0.059476	0.15322
seq.8953.47	HDGF_seq.8953.47	9.72474	9.60211	0.11486	0.0595798	0.153434
seq.10572.65	CST8	10.9891	10.7464	0.16725	0.0596313	0.153444
seq.12451.62	BACH1	8.98621	8.91373	0.0680709	0.0596468	0.153444
seq.5139.32	UNC5C	12.7066	12.4961	0.159306	0.0596092	0.153444
seq.10485.56	MAGEA4_seq.10485.56	3.91446	3.47201	0.481235	0.0598202	0.153835
seq.9221.6	ITPRIPL1	11.453	11.2551	0.146673	0.0598826	0.153941
seq.23578.6	SMIM3	9.18616	8.95627	0.163126	0.0599229	0.153991
seq.16593.3	FADD	11.4319	11.3357	0.0909792	0.0599622	0.154031
seq.21574.106	S100A7A	7.3046	7.24182	0.104636	0.0599809	0.154031
seq.20137.49	HNRNPA1_seq.20137.49	11.7917	11.5625	0.21744	0.0600108	0.154054
seq.9190.7	CD63	10.0424	9.90572	0.147912	0.0600345	0.15406
seq.4220.39	FER	10.056	9.74165	0.249313	0.0601456	0.154291
seq.20954.27	RTL6	7.94359	7.84365	0.126509	0.0601851	0.154299
seq.21521.17	TPH1	10.0183	9.87508	0.115365	0.060193	0.154299
seq.3052.8	FASLG	8.68247	8.89401	-0.184258	0.0602121	0.154299
seq.17814.8	BPNT1	13.7731	13.9112	-0.1545	0.0603018	0.154474
seq.16914.104	CD14_seq.16914.104	13.7301	13.8849	-0.13035	0.0603284	0.154488
seq.7695.106	SQSTM1_seq.7695.106	11.2721	11.1497	0.115915	0.0604112	0.154646
seq.13007.66	LCN10	8.45876	8.34586	0.0867968	0.0605388	0.15481
seq.17789.1	QPRT	7.51083	7.61728	-0.0804029	0.0605392	0.15481
seq.24294.13	CHTF8	7.91576	7.74738	0.170075	0.0605194	0.15481
seq.14013.11	TANK	9.79749	9.92871	-0.15881	0.0606538	0.155049
seq.20453.9	NSMCE1	8.24864	8.3165	-0.0757975	0.0607734	0.155246
seq.5763.67	DEFB104A	8.03895	8.17575	-0.0977817	0.060767	0.155246
seq.20381.21	PIH1D2	8.42553	8.36912	0.0900325	0.0608285	0.155332
seq.6545.58	PRNP	9.36664	9.30593	0.0628974	0.060867	0.155376
seq.14116.129	S100A4_seq.14116.129	10.7965	10.8947	-0.106446	0.0609915	0.155494
seq.6079.59	PXYLP1	10.1048	10.0459	0.0669774	0.0609536	0.155494
seq.6936.7	PMEPA1	9.27205	9.2195	0.0798857	0.0609982	0.155494
seq.6961.14	IGFL3	9.7845	9.72903	0.0481741	0.0609986	0.155494
seq.22806.1	THAP2	9.77977	9.65257	0.15828	0.0610447	0.155557
seq.4551.72	ADGRG5	8.01286	8.08623	-0.0759988	0.0611556	0.155774
seq.4708.3	HSD17B1	8.7798	8.87494	-0.0795636	0.0611907	0.155774
seq.8232.90	JAML_seq.8232.90	10.7555	10.5636	0.201041	0.0611938	0.155774
seq.14143.8	H2BC21_seq.14143.8	13.4031	12.9017	0.366719	0.0612449	0.15585
seq.21119.1	CBR4	8.80309	8.63548	0.162036	0.0613093	0.155959
seq.23330.12	GUCD1	8.45853	8.51745	-0.0546423	0.0614372	0.156175
seq.7221.56	CKAP4	7.93683	8.02964	-0.0977412	0.0614246	0.156175
seq.6947.4	ST3GAL6	12.682	12.8196	-0.132364	0.0615329	0.156364
seq.15612.5	LIN7B_seq.15612.5	9.12773	8.98519	0.120649	0.0615727	0.156411
seq.13738.8	INHBA_seq.13738.8	8.57728	8.67265	-0.146043	0.0616769	0.156621
seq.17751.68	CRYBB1	9.00563	8.81791	0.15205	0.0617591	0.15672
seq.7839.99	TAFA3	9.15838	9.42453	-0.270047	0.0617523	0.15672
seq.10882.12	DSC1	8.38283	8.44019	-0.0512894	0.0621194	0.157525
seq.13453.2	MRPL33	8.99181	9.04598	-0.0628553	0.0621058	0.157525
seq.4923.79	AMH	10.9687	11.0811	-0.104323	0.0623888	0.158153
seq.4282.3	RAN	14.0048	14.124	-0.14501	0.0624679	0.158298
seq.6262.14	IL17RB_seq.6262.14	10.1626	9.918	0.19513	0.0625281	0.158396
seq.17721.82	GAS7	8.95137	9.01553	-0.0713618	0.0625847	0.158484
seq.25481.66	ATXN10	8.57995	8.45812	0.0985126	0.062633	0.158551
seq.12437.18	ULK3	9.20827	9.14028	0.0647814	0.0626721	0.158595
seq.21718.150	HYAL4	7.08388	7.20471	-0.0996733	0.0627053	0.158624
seq.9941.70	PCDHB1	9.26663	9.30324	-0.0388904	0.0627581	0.158703
seq.21310.37	MRTO4	9.86545	9.70474	0.180006	0.0628226	0.158811
seq.21009.28	SNTN	8.64539	8.53299	0.0969255	0.0631199	0.1595
seq.9092.33	ANGPTL1_seq.9092.33	10.8846	10.7589	0.0743154	0.0631611	0.1595
seq.9760.13	MAPK9_seq.9760.13	12.122	11.9258	0.165306	0.0631571	0.1595
seq.8007.19	CTSB_seq.8007.19	10.1598	10.2972	-0.148032	0.0632148	0.159581
seq.18410.26	ARL14	5.47905	5.26753	0.232921	0.0632524	0.15962
seq.21604.2	CUTA	8.70048	8.56189	0.1506	0.0633251	0.159749
seq.11353.143	SMAD2_seq.11353.143	10.525	10.398	0.111107	0.063367	0.159799
seq.12845.18	SNX17	11.9552	11.804	0.136521	0.0634455	0.159886
seq.21234.7	ASB13	10.3532	10.2321	0.088527	0.0634262	0.159886
seq.7826.1	DCLK3	8.01089	8.15624	-0.12333	0.0634717	0.159897
seq.23611.16	MARVELD2	8.58933	8.46898	0.145909	0.063514	0.159948
seq.13739.3	FLRT1_seq.13739.3	7.28566	7.15639	0.151131	0.0636417	0.16016
seq.3197.70	IDE	9.43317	9.31498	0.102521	0.0636583	0.16016
seq.5256.86	PDE5A_seq.5256.86	14.8124	14.9785	-0.200881	0.0636641	0.16016
seq.8005.1	MXRA7	9.47921	9.29254	0.144516	0.0637689	0.160368
seq.15470.11	HEXB_seq.15470.11	9.59075	9.4171	0.153899	0.0640419	0.160999
seq.23287.109	NDUFB6	12.3628	12.0772	0.238696	0.0640945	0.161076
seq.5981.6	GATD3	6.52499	6.61025	-0.0944322	0.0641559	0.161175
seq.16588.10	HSPA5	11.7124	11.5397	0.125112	0.0641842	0.16119
seq.6511.17	TAFA4	9.22595	9.29315	-0.0637026	0.0642791	0.161373
seq.11391.69	MVK	11.2244	11.0399	0.158647	0.0644116	0.16165
seq.17405.2	UCHL5	11.2139	10.9859	0.185527	0.0645245	0.161878
seq.18226.148	COX5A	14.4401	14.1397	0.232098	0.0646781	0.162156
seq.8828.21	ESRP1	9.38796	9.42741	-0.0388452	0.0646801	0.162156
seq.10035.6	DUSP4	8.19984	8.25838	-0.0559502	0.0647755	0.162326
seq.11293.14	LRRN1_seq.11293.14	8.64737	8.73248	-0.0813977	0.0647923	0.162326
seq.16585.16	B3GNT4	7.99418	7.92827	0.0928809	0.0650208	0.162809
seq.2754.50	C3_seq.2754.50	13.8835	13.6597	0.16441	0.0650299	0.162809
seq.21667.57	PDE1B	7.62333	7.44983	0.153469	0.065094	0.162858
seq.5018.68	PRDX6	16.022	16.1489	-0.111195	0.0650864	0.162858
seq.4962.52	CDNF_seq.4962.52	10.01	9.84865	0.0954081	0.0652837	0.163276
seq.8697.38	GPC1	10.6662	10.7464	-0.0872918	0.0653671	0.163429
seq.10623.19	MUC1_seq.10623.19	7.78208	7.69636	0.097409	0.0654434	0.163452
seq.23547.21	TCEA3	10.0979	9.95222	0.129344	0.0654213	0.163452
seq.8984.28	LRCH4_seq.8984.28	6.94676	7.02857	-0.0846813	0.0654111	0.163452
seq.16814.13	FHL1	8.39165	8.44479	-0.052891	0.0655418	0.163641
seq.22991.9	MAGEA6_seq.22991.9	10.9778	10.7988	0.15674	0.065643	0.163721
seq.5649.83	PSG4	8.29486	8.40795	-0.108567	0.0656193	0.163721
seq.6645.53	POSTN_seq.6645.53	11.7262	11.7941	-0.124685	0.0656862	0.163721
seq.9090.9	SYTL4_seq.9090.9	16.4772	16.5618	-0.15402	0.065676	0.163721
seq.9341.1	PDGFD_seq.9341.1	12.4531	12.2769	0.160508	0.0656289	0.163721
seq.14286.2	NFATC1	7.53702	7.44453	0.105808	0.0659554	0.164336
seq.22584.2	LRP6	8.92486	8.8511	0.0745262	0.065978	0.164336
seq.13733.5	IL12B	7.27037	7.11905	0.133024	0.0660216	0.164389
seq.14005.2	CHD7	7.88016	7.95311	-0.0594254	0.0660447	0.16439
seq.25219.17	ATP6V1F	11.961	11.7166	0.193049	0.0661652	0.164602
seq.8475.15	MMP7_seq.8475.15	7.72737	7.80583	-0.0817852	0.066175	0.164602
seq.20221.26	PDE4C	12.7097	12.4051	0.191446	0.0662188	0.164655
seq.16836.1	CFHR3	8.0358	8.11198	-0.053569	0.0663035	0.164809
seq.2805.6	ACE2	7.4629	7.38934	0.0926234	0.0663818	0.164889
seq.4534.10	PRSS22	9.11863	9.24217	-0.1185	0.0663879	0.164889
seq.6075.61	HEXB_seq.6075.61	12.399	12.5049	-0.0986984	0.0664036	0.164889
seq.12706.2	CDC42BPA	10.8826	10.7304	0.1067	0.0665728	0.165253
seq.21383.37	NARS1	15.1997	15.3011	-0.158711	0.0667331	0.165594
seq.24455.2	ASAP3	9.23762	9.31775	-0.0993165	0.0668197	0.165753
seq.12811.55	ZNF415	8.59521	8.51402	0.0888968	0.0670475	0.166261
seq.11530.37	HMBS	14.2487	14.4349	-0.217761	0.0671142	0.166318
seq.9357.4	CREG1	10.7293	10.5981	0.129889	0.0671158	0.166318
seq.20225.119	STAT5A	11.1875	10.9791	0.173495	0.0673293	0.16679
seq.24446.65	MBNL2	11.7159	11.3666	0.26492	0.0674928	0.167138
seq.20075.130	MAGEA4_seq.20075.130	7.06092	7.22256	-0.159925	0.067553	0.16723
seq.10454.99	DNAJC16	10.5194	10.1794	0.238833	0.0676003	0.16728
seq.20091.138	EFNA1	11.3904	11.1594	0.200042	0.0676188	0.16728
seq.19267.14	HAGH	15.6273	15.7147	-0.111906	0.0677674	0.16759
seq.12462.20	SETMAR	8.52744	8.64403	-0.111221	0.0679707	0.167922
seq.19311.15	CRYGS	7.2749	7.34061	-0.0622675	0.0679386	0.167922
seq.6530.63	OPRPN	7.70257	7.82245	-0.102578	0.0679576	0.167922
seq.11607.15	BRD1	8.04582	8.16975	-0.124612	0.0680059	0.167952
seq.10076.1	AP4M1	9.78792	9.88411	-0.102767	0.0680635	0.168038
seq.12975.11	KRT20	8.54418	8.35464	0.130728	0.0681265	0.168079
seq.20401.19	BUD31	9.26653	9.20406	0.0629273	0.0681189	0.168079
seq.23704.11	C2CD2L	11.1333	10.8551	0.221442	0.0681523	0.168086
seq.7245.2	CELF2	9.03576	8.90036	0.162107	0.0682694	0.168318
seq.15566.10	CNN1	11.037	10.8729	0.196584	0.0684388	0.168678
seq.13960.15	AGAP3	8.99472	8.90117	0.110198	0.0684685	0.168694
seq.22857.5	KCTD7_seq.22857.5	9.45887	9.31998	0.119891	0.0686016	0.168965
seq.23929.159	PRRT2	8.6133	8.46952	0.144239	0.0686655	0.169066
seq.14329.4	DIDO1	8.26874	8.2366	0.0646368	0.0687451	0.169204
seq.10708.3	GNRH2	7.50556	7.40958	0.140214	0.0688069	0.169299
seq.17704.74	HSPH1	8.95961	8.81756	0.143462	0.0688488	0.169335
seq.20439.14	PLPBP	14.9573	15.0735	-0.146962	0.0688679	0.169335
seq.12341.8	DUSP6	10.6436	10.5284	0.0957437	0.068924	0.169381
seq.24447.26	FAM221A	10.6177	10.3588	0.210251	0.068946	0.169381
seq.3522.57	VIP	6.67404	6.56724	0.154783	0.0689562	0.169381
seq.14615.46	KRTAP2-4	7.85005	7.76539	0.114273	0.0690719	0.169608
seq.15540.6	VIM	10.7343	10.4598	0.224001	0.0691677	0.169706
seq.3403.1	TPSB2_seq.3403.1	11.6399	11.8126	-0.308657	0.0691817	0.169706
seq.7915.31	APLP2_seq.7915.31	10.4921	10.3477	0.121236	0.0691463	0.169706
seq.5098.79	KLRF1_seq.5098.79	8.49907	8.56825	-0.0550589	0.0694689	0.170353
seq.3054.3	HP_seq.3054.3	14.6696	15.0785	-0.47944	0.0697961	0.171098
seq.20141.42	TCEA2_seq.20141.42	7.63311	7.49035	0.127173	0.0700294	0.171612
seq.9290.8	RMDN3	8.3784	8.4593	-0.0810981	0.0700539	0.171615
seq.20956.13	PFDN4	9.65119	9.75553	-0.109654	0.0702376	0.171781
seq.22374.56	HEY1_seq.22374.56	7.46181	7.40473	0.0874468	0.070239	0.171781
seq.22402.12	H2AC1	11.9742	11.5338	0.329791	0.0701598	0.171781
seq.22528.1	PHF11	11.0935	10.9777	0.11213	0.0702399	0.171781
seq.2867.52	AKT1_seq.2867.52	10.9018	10.658	0.198038	0.0702314	0.171781
seq.16620.26	LY75	11.5497	11.6274	-0.138023	0.0703584	0.172013
seq.6620.82	LINGO1	11.2833	11.3677	-0.132565	0.0703873	0.172026
seq.13663.2	IL4_seq.13663.2	6.63472	6.55506	0.0780281	0.0704365	0.172031
seq.24654.13	HES6	10.3605	10.2656	0.0901316	0.0704196	0.172031
seq.13545.97	EIF1AD	10.1786	9.97103	0.163638	0.0704892	0.172102
seq.11546.7	CYGB	8.0043	8.13279	-0.115257	0.0705664	0.172233
seq.8034.6	DRGX	8.11036	8.2285	-0.112992	0.0708631	0.172851
seq.8325.37	ADH4	12.032	11.8234	0.247984	0.0708671	0.172851
seq.7249.37	BCL2L10_seq.7249.37	8.4181	8.34367	0.0825553	0.0709765	0.17306
seq.8924.55	CALY	6.83168	6.89265	-0.0655682	0.0710547	0.173193
seq.17691.1	TPP1	10.5088	10.3925	0.0987463	0.0711285	0.173211
seq.18429.10	CDH1_seq.18429.10	9.2181	8.94831	0.174079	0.0711178	0.173211
seq.8888.33	SMIM9	9.7289	9.54487	0.168394	0.0711335	0.173211
seq.19331.18	BAIAP2	8.85074	8.68874	0.197187	0.0712009	0.173317
seq.12817.1	GEM	11.3341	11.1644	0.18177	0.0712463	0.17337
seq.4496.60	MMP12	8.45686	8.44171	-0.169766	0.0712754	0.173383
seq.25059.18	HDAC6	11.162	10.9375	0.185393	0.0715614	0.174013
seq.3736.60	BMP6_seq.3736.60	9.54443	9.64984	-0.10052	0.0716061	0.174013
seq.9730.22	GHDC	8.01755	7.87654	0.131051	0.0716014	0.174013
seq.17799.9	PGLS	13.0228	12.8445	0.169195	0.071878	0.174616
seq.13506.10	DUS2	9.27746	9.15363	0.14025	0.0722566	0.175477
seq.25052.3	CRLF3	8.21191	8.14402	0.0651073	0.0727108	0.176521
seq.13477.65	LTB4R	10.9855	10.7417	0.201501	0.0727774	0.176594
seq.8042.88	SPINK9	8.10755	8.18989	-0.118534	0.0727891	0.176594
seq.13734.22	IFNL1_seq.13734.22	8.71896	8.64835	0.0994135	0.0730825	0.177036
seq.13958.5	RBM46	7.33323	7.44173	-0.0900532	0.0730431	0.177036
seq.15346.31	IFNG_seq.15346.31	7.93194	7.82638	0.102016	0.0730002	0.177036
seq.15583.18	FCRLB	8.13218	8.00635	0.14365	0.0731148	0.177036
seq.16780.6	HSPA1A_seq.16780.6	12.3813	12.2435	0.116178	0.073117	0.177036
seq.8040.9	LEMD1	11.363	11.1644	0.156583	0.0731173	0.177036
seq.13967.14	TXNRD1	13.151	12.9965	0.153273	0.0731663	0.177046
seq.19189.2	USP14	15.3772	15.4986	-0.137368	0.0732562	0.177046
seq.25110.19	EXOC7	7.2762	7.20925	0.0744695	0.0731749	0.177046
seq.4452.9	LRRTM1_seq.4452.9	6.13425	6.24553	-0.101925	0.0732671	0.177046
seq.7767.1	CLPSL2	10.0931	9.96666	0.117392	0.0732034	0.177046
seq.7792.58	CCDC90B	8.36594	8.43196	-0.0543524	0.0732541	0.177046
seq.7038.45	ST8SIA4	9.48976	9.22575	0.229625	0.073314	0.177101
seq.12662.82	ECH1	10.7831	10.5363	0.186372	0.073413	0.177281
seq.17777.31	SDSL	9.56255	9.43072	0.0975267	0.0734937	0.177363
seq.24236.46	VAT1L	8.49289	8.41148	0.097052	0.0734958	0.177363
seq.20958.13	RAB23	12.9174	12.7062	0.196953	0.0736296	0.177627
seq.11104.13	CHI3L1	12.779	12.0543	0.396386	0.0736956	0.177728
seq.12738.43	NISCH	10.9568	10.8693	0.0890817	0.0737593	0.177823
seq.18212.43	GSTM5	9.26981	9.10726	0.144879	0.0738609	0.17795
seq.24979.17	EIF3B	13.6774	13.3999	0.200602	0.0738572	0.17795
seq.7069.9	TSNARE1	7.87854	7.89981	-0.0335083	0.0739559	0.17812
seq.25898.4	CHID1	8.49675	8.43671	0.0673415	0.0740146	0.178202
seq.12616.45	NRBP1	9.07188	8.94822	0.105582	0.0742113	0.178617
seq.3009.3	TGFBR3	14.2761	14.1567	0.13607	0.0744304	0.179085
seq.19169.88	FIBP	10.6512	10.3985	0.184997	0.0744774	0.179139
seq.5443.62	NPPA	9.18773	9.21657	-0.0572974	0.0745511	0.179257
seq.15422.12	PMP2	6.52872	6.45727	0.124052	0.0747628	0.179648
seq.8366.19	C1orf115	9.18054	9.24502	-0.0495184	0.0747453	0.179648
seq.18458.4	PTGES2	12.2976	12.046	0.199846	0.0750983	0.180394
seq.13013.41	PRKN	9.82673	9.70282	0.110006	0.0752073	0.180597
seq.12821.6	NLRP10	10.5293	10.4086	0.128348	0.075417	0.180981
seq.14045.12	NCOA2	8.82123	8.68212	0.121163	0.0754016	0.180981
seq.24426.15	CTNNA1_seq.24426.15	11.0311	11.1358	-0.267339	0.075514	0.181141
seq.4785.30	SERPINA6	7.72748	7.80792	-0.0839893	0.0755333	0.181141
seq.2871.73	RAD51	9.41394	9.31695	0.087377	0.0756528	0.181368
seq.13717.15	FCN2_seq.13717.15	12.6349	12.8568	-0.157763	0.0757057	0.181435
seq.23682.79	HENMT1	9.95416	9.81181	0.106677	0.0758103	0.181626
seq.24958.3	RFX5	8.88126	8.72894	0.157329	0.0758636	0.181634
seq.2829.19	IL27|EBI3	8.29034	8.13159	0.143376	0.0758428	0.181634
seq.18890.227	FGB	10.2732	10.1693	0.0947323	0.0760024	0.181907
seq.16070.7	WIF1_seq.16070.7	9.16446	9.24645	-0.110789	0.0761632	0.182172
seq.3313.21	FCN2_seq.3313.21	11.6484	11.8504	-0.175209	0.0761505	0.182172
seq.9058.1	TIMM21	6.81321	6.90401	-0.0708946	0.0761955	0.182189
seq.3421.54	TNFSF8	9.98458	9.91438	0.0838515	0.0763745	0.182557
seq.17419.17	TES	8.63825	8.74815	-0.0818119	0.0764516	0.182682
seq.7050.5	NEGR1_seq.7050.5	8.75337	8.81616	-0.0862809	0.0765182	0.182781
seq.21757.49	USP22	10.5757	10.3661	0.169149	0.0765799	0.182868
seq.12400.25	UBE2T	9.15411	9.05074	0.12262	0.0767618	0.183243
seq.18819.21	PPIC	12.7416	12.5423	0.183829	0.0769945	0.183678
seq.9089.77	JPH3	8.0643	7.99601	0.0653395	0.0769784	0.183678
seq.12892.10	SYTL1	8.31192	8.25424	0.0685927	0.0770589	0.183771
seq.18306.1	PALM	9.02312	8.99777	0.034059	0.0771672	0.183969
seq.10702.1	COL28A1	11.7515	11.5392	0.156126	0.0772621	0.184116
seq.11365.17	TENM4	8.25403	8.33783	-0.0822118	0.0772794	0.184116
seq.4911.49	GSTP1_seq.4911.49	12.2807	12.3173	-0.133368	0.0773445	0.184211
seq.10703.203	SUDS3	8.41313	8.4839	-0.0704801	0.0774723	0.184455
seq.20460.22	IFT20	9.02357	8.8541	0.146668	0.077524	0.184518
seq.2783.18	CCL3L1	9.10034	8.99976	0.087346	0.0775536	0.184528
seq.17199.43	HIF1AN	9.0205	8.8833	0.112954	0.077669	0.184743
seq.23253.5	COMTD1	9.31985	9.17556	0.129969	0.0777095	0.184779
seq.8985.13	SERAC1	9.80636	9.70524	0.0945557	0.0777719	0.184867
seq.21126.27	GFPT1	12.7457	12.4947	0.194229	0.0778577	0.185011
seq.5111.15	NRXN3_seq.5111.15	10.398	10.4792	-0.150713	0.0779547	0.185181
seq.16902.17	LAMP1	9.52254	9.68431	-0.256976	0.0780558	0.18536
seq.2822.56	ADGRE5_seq.2822.56	9.58331	9.48976	0.0766372	0.0782383	0.185733
seq.11361.73	TYMP	13.4376	13.2863	0.173342	0.0782669	0.185741
seq.23662.10	SH3BP5	8.95562	8.86778	0.0877823	0.0783191	0.185746
seq.7770.25	NFU1	10.3724	10.1692	0.163048	0.0783203	0.185746
seq.22960.8	FCGR2B_seq.22960.8	11.9532	11.6293	0.3056	0.0783973	0.185868
seq.11257.1	QDPR	13.8103	13.6677	0.146058	0.0784425	0.185915
seq.25951.17	PRAME	10.6121	10.5155	0.0811786	0.07853	0.186062
seq.3873.51	TPO	9.68748	9.63651	0.0617719	0.0786171	0.186147
seq.4925.54	MMP13	7.92331	7.78835	0.112383	0.0785988	0.186147
seq.13686.2	IL5RA_seq.13686.2	9.7647	9.86306	-0.136276	0.0788834	0.186657
seq.18373.13	RDX	14.4008	14.2301	0.169756	0.07888	0.186657
seq.13973.62	TTL	9.93411	10.0955	-0.155444	0.0792247	0.187403
seq.11315.148	PPM1D	8.87603	8.82155	0.0743134	0.0792811	0.187476
seq.22505.24	NADK2	6.64398	6.83006	-0.154092	0.0793966	0.187688
seq.8905.20	KCNMB3	12.359	12.2848	0.0807359	0.0795199	0.187919
seq.2190.55	F11	11.442	11.5091	-0.0850086	0.0795922	0.188029
seq.23771.17	ATF5_seq.23771.17	8.15573	7.9143	0.181226	0.0796806	0.188176
seq.13098.93	VEGFD_seq.13098.93	11.9228	11.975	-0.158393	0.0798338	0.188477
seq.2752.62	GDF5	8.23889	8.12078	0.105824	0.0798615	0.188481
seq.10670.26	SEMA3E_seq.10670.26	3.69231	3.3742	0.291062	0.0799008	0.188513
seq.17832.12	IDI2	7.41353	7.22184	0.139712	0.0801342	0.188941
seq.7145.1	ITIH3	10.8	10.6511	0.119194	0.0801208	0.188941
seq.5753.21	TAFA1	7.69827	7.61838	0.120162	0.0801635	0.188949
seq.8901.40	YWHAG_seq.8901.40	15.3271	15.3811	-0.105846	0.0802177	0.189016
seq.11608.5	MAP1LC3B	14.6429	14.7306	-0.131125	0.0804554	0.189454
seq.19561.216	PLXND1	12.235	12.3188	-0.123112	0.0804475	0.189454
seq.25076.2	SELENBP1	8.86784	8.72776	0.127305	0.0805918	0.189713
seq.2809.25	ADAMTS4	6.79727	6.76641	0.0550277	0.0806368	0.189758
seq.7880.9	PSMA1_seq.7880.9	10.2227	10.0979	0.124024	0.0807971	0.190074
seq.21636.63	NCBP2	8.39713	8.30388	0.069043	0.080843	0.190121
seq.24412.1	SYCE1L	9.51172	9.72418	-0.203814	0.0809213	0.190243
seq.21510.24	GRK5	8.04768	7.97692	0.0820103	0.0810059	0.190258
seq.2750.3	APOA1	8.86981	8.96054	-0.0931371	0.0810047	0.190258
seq.5650.9	PDIA6	15.7082	15.494	0.187313	0.0809723	0.190258
seq.15372.43	BRD2_seq.15372.43	8.38538	8.31102	0.0793279	0.0811477	0.190484
seq.21539.139	SYT6	11.106	10.9167	0.144702	0.0811612	0.190484
seq.6267.51	STMN4	9.91175	9.65301	0.251819	0.0811805	0.190484
seq.8102.239	RHEX	7.95144	7.84872	0.0914635	0.0812497	0.190585
seq.18897.31	HDAC2	11.4936	11.2948	0.165077	0.0813378	0.190669
seq.22387.26	PITX3	7.41323	7.34065	0.0878022	0.0813145	0.190669
seq.8095.213	PPIF_seq.8095.213	14.8996	14.5273	0.258728	0.0814422	0.190852
seq.23202.78	ART5	6.86379	6.81778	0.0670318	0.0815526	0.19105
seq.21797.4	HLA-C	13.0764	12.5587	0.441637	0.0816432	0.1912
seq.23029.3	SH3GL3_seq.23029.3	9.52092	9.40552	0.162147	0.0816878	0.191243
seq.18188.12	GATM	13.9206	13.6063	0.231621	0.0818501	0.191562
seq.11327.56	CLK2	8.44596	8.38064	0.0613472	0.0819375	0.19169
seq.11545.9	TNFRSF14_seq.11545.9	10.4446	10.3379	0.0988189	0.0819575	0.19169
seq.3296.92	CNTN2	9.38737	9.47487	-0.148074	0.0820144	0.1917
seq.8959.61	ADAM17_seq.8959.61	9.10067	9.00675	0.0829083	0.0819998	0.1917
seq.13936.24	PGK2	8.26344	8.32265	-0.0536368	0.0822047	0.192083
seq.4967.1	C1QBP	11.0384	10.9594	0.0680291	0.0823223	0.192296
seq.10848.137	BTNL3	7.67041	7.73051	-0.0512095	0.0824107	0.192441
seq.3022.4	CTLA4	5.97531	6.17295	-0.211553	0.0825063	0.192603
seq.22027.13	TACC3	10.068	10.1653	-0.0902433	0.0825951	0.192748
seq.17747.45	TRAF1	10.6043	10.4879	0.102108	0.0827264	0.192993
seq.9175.48	DSCAM	8.88491	8.78349	0.123738	0.0829836	0.193531
seq.17742.2	RRAS	10.5625	10.3661	0.144829	0.0831302	0.193811
seq.13434.172	PARVA	10.4163	10.2535	0.122175	0.0831844	0.193875
seq.19353.25	OSTM1	7.67031	7.74924	-0.0932837	0.0832257	0.193909
seq.11292.13	SCARA3_seq.11292.13	8.70743	8.75089	-0.0512221	0.0834554	0.194303
seq.12453.161	NXF1	8.78661	8.70123	0.0898239	0.0834363	0.194303
seq.21942.14	WNT16_seq.21942.14	8.08288	7.9611	0.117173	0.0834744	0.194303
seq.9218.7	FAS_seq.9218.7	8.05476	8.13488	-0.0769184	0.0835385	0.19439
seq.13978.122	TBX3	7.19391	7.39709	-0.180573	0.0836204	0.194456
seq.7866.11	DNAJC30	11.2267	11.0928	0.114867	0.0836102	0.194456
seq.12591.27	OPHN1	11.1011	10.8849	0.218469	0.0837182	0.194497
seq.3828.54	PDGFC_seq.3828.54	7.65851	7.80683	-0.130561	0.0836834	0.194497
seq.7249.307	BCL2L10_seq.7249.307	9.15352	9.20748	-0.0546641	0.0837099	0.194497
seq.21537.33	SCLY	10.53	10.4232	0.111337	0.0838078	0.19452
seq.23342.4	ARRDC5	8.23906	8.13494	0.0902818	0.0837953	0.19452
seq.25287.7	EIF4G1	13.2568	13.0194	0.20933	0.083755	0.19452
seq.21381.73	TBC1D22B	9.59417	9.49212	0.0825073	0.0838916	0.194652
seq.11211.7	TBCE	14.3615	14.1169	0.187635	0.084113	0.194949
seq.12533.135	CYTH2	8.37614	8.40583	-0.0415808	0.0841077	0.194949
seq.12537.88	PURA	10.488	10.3831	0.0943558	0.0840621	0.194949
seq.19327.31	HAT1_seq.19327.31	11.0859	11.0051	0.0830861	0.0841532	0.194949
seq.3059.50	TNFSF13B	9.31897	9.21646	0.138624	0.0841366	0.194949
seq.5001.6	SCGB2A1_seq.5001.6	12.3245	12.2071	0.100149	0.0841871	0.194965
seq.12796.44	NUDT3	9.40439	9.21968	0.142463	0.0844374	0.195421
seq.4480.59	C3_seq.4480.59	10.4705	9.88211	0.360776	0.084424	0.195421
seq.24921.73	HIRIP3	8.51043	8.42717	0.0665343	0.0845812	0.195671
seq.7717.95	CFTR	10.2411	10.0657	0.157122	0.0845991	0.195671
seq.20994.37	PLEKHF2	14.2103	14.388	-0.192889	0.0847474	0.195952
seq.5076.53	EPHA10_seq.5076.53	6.61604	6.74152	-0.0973148	0.0849764	0.196419
seq.12625.138	KLHL7	9.19385	9.10171	0.100368	0.0851138	0.196674
seq.14291.53	AGAP2	9.59594	9.82128	-0.193844	0.0852664	0.196964
seq.12785.49	ZBTB33	7.08352	7.19909	-0.0812655	0.0853808	0.197166
seq.11318.20	APOA5_seq.11318.20	9.66432	9.7792	-0.0916693	0.0854119	0.197175
seq.8038.41	NSDHL	9.51834	9.6339	-0.127389	0.0854735	0.197255
seq.23290.3	SMN1	11.0687	10.9126	0.148045	0.0855489	0.197366
seq.12729.12	PSMG3	9.0302	8.9592	0.0944396	0.085781	0.197652
seq.18330.7	PGM2	10.1087	9.99191	0.120828	0.0857323	0.197652
seq.22023.3	AADAT	9.1738	9.03607	0.12802	0.0857631	0.197652
seq.8021.59	MRPL14	10.1325	9.82759	0.242187	0.0857226	0.197652
seq.8565.160	PLVAP	10.6144	10.4385	0.157329	0.0858337	0.19771
seq.18227.3	CDK2AP2_seq.18227.3	7.11399	7.18806	-0.0703967	0.0860044	0.198041
seq.23266.62	MITD1	11.5025	11.2394	0.202213	0.0860562	0.198053
seq.7822.11	PLAAT2	8.28319	8.20893	0.0959108	0.0860641	0.198053
seq.11387.3	ATF6B	10.2501	10.3076	-0.131669	0.086137	0.198159
seq.11557.3	SMURF1	9.08931	9.03563	0.0514969	0.0863836	0.198663
seq.4435.66	ENPP7	10.1019	10.1963	-0.225692	0.0864215	0.198688
seq.19258.24	GCDH	11.4	11.1187	0.220559	0.0866162	0.199073
seq.13386.248	RNF34	9.14962	9.07017	0.105872	0.0867923	0.199413
seq.5131.15	TNFRSF19	8.91028	8.7633	0.129344	0.0868191	0.199413
seq.10438.19	CSF2RA	9.71765	9.80253	-0.0702387	0.0869221	0.199587
seq.3299.29	CNTN5	7.66073	7.73698	-0.0659016	0.0871162	0.199969
seq.24266.2	MEF2D	9.36918	9.29559	0.0639244	0.0872477	0.200208
seq.5061.27	ICOSLG_seq.5061.27	12.3682	12.222	0.160606	0.087374	0.200435
seq.25082.3	WASL	8.45222	8.36857	0.0686346	0.0874119	0.200459
seq.11538.216	MLYCD	9.66816	9.522	0.119391	0.087806	0.200863
seq.11560.76	NFATC4	8.22332	8.29648	-0.0601908	0.0877851	0.200863
seq.21193.1	TFB2M	9.66882	9.4472	0.184463	0.0878085	0.200863
seq.3413.50	BCL2A1	9.67496	9.58474	0.0803401	0.0877606	0.200863
seq.4696.2	FABP3_seq.4696.2	9.13704	9.06026	0.056429	0.0876243	0.200863
seq.4801.13	LPO	8.8141	9.00017	-0.156875	0.0876752	0.200863
seq.7121.2	SYT7	7.66375	7.75245	-0.0747878	0.087762	0.200863
seq.8080.24	MSMP	9.87357	10.1754	-0.217408	0.0877207	0.200863
seq.25115.21	FHOD1	15.8489	15.9497	-0.152865	0.087864	0.200926
seq.23557.110	CAPZB	8.71626	8.58663	0.162705	0.0881202	0.201449
seq.2358.19	FLT4_seq.2358.19	11.7105	11.8667	-0.117839	0.0882032	0.201576
seq.10815.2	HABP4	7.80505	7.8497	-0.0528397	0.0882855	0.201616
seq.11173.29	MILR1	8.33129	8.26517	0.0709459	0.0883037	0.201616
seq.2708.54	TNFSF18	9.19973	9.25042	-0.0370743	0.088267	0.201616
seq.22394.8	TCF21	7.93904	7.81875	0.18913	0.0884773	0.201949
seq.7920.30	ST8SIA2	7.96733	8.06655	-0.104152	0.0888738	0.20279
seq.6510.56	RNF128_seq.6510.56	10.4347	10.3244	0.099091	0.0889771	0.202962
seq.23694.3	ASNS	10.0711	10.1375	-0.0991005	0.0891189	0.203222
seq.21476.43	NEIL2	6.54042	6.65686	-0.0815002	0.089217	0.203382
seq.15529.33	CSRP1	15.1093	15.2187	-0.145458	0.0893505	0.203443
seq.16882.27	PHPT1	13.0249	12.8933	0.1185	0.0893087	0.203443
seq.18945.11	RGS1	11.3128	11.219	0.0765044	0.089383	0.203443
seq.19794.10	NUDT14	8.74172	8.64509	0.106871	0.0893637	0.203443
seq.4912.17	GOT1	10.7179	10.6104	0.0907968	0.0893727	0.203443
seq.23037.37	UBE2D3_seq.23037.37	9.13797	9.01115	0.138715	0.0894111	0.203443
seq.5657.28	ST3GAL1	9.11731	9.20942	-0.0929579	0.0895523	0.203701
seq.10003.15	ZNF41	7.32066	7.48796	-0.116225	0.0896494	0.203794
seq.13481.24	TCEA2_seq.13481.24	9.6023	9.51597	0.0657573	0.0896304	0.203794
seq.4146.58	NTF4	7.71789	7.84068	-0.106265	0.089754	0.203968
seq.2879.9	SERPINA3	17.5465	17.6086	-0.050807	0.0898173	0.204049
seq.22080.22	KCTD13	10.6073	10.6896	-0.100057	0.0898927	0.204156
seq.19553.14	STX1A_seq.19553.14	9.84029	9.74313	0.0853232	0.0899502	0.204223
seq.9523.34	ITM2C_seq.9523.34	7.88594	7.97312	-0.0768005	0.0900494	0.204385
seq.7969.163	WFDC11	8.6342	8.46376	0.170989	0.0901085	0.204455
seq.2474.54	APCS	15.4411	15.3701	0.0943664	0.0901901	0.204577
seq.12954.71	PPARA	10.4436	10.3116	0.111418	0.0902567	0.204664
seq.2670.67	CKM	9.21141	9.43975	-0.204337	0.0903733	0.204865
seq.14006.36	GNMT	9.61017	9.6695	-0.0537609	0.0906947	0.205529
seq.21750.25	BAP1	7.16128	7.25735	-0.08638	0.0910123	0.206185
seq.10668.5	STX4	12.4601	12.6348	-0.204541	0.0910776	0.206269
seq.18177.49	NAE1	9.637	9.51985	0.0805112	0.0912481	0.206591
seq.13652.2	TOM1L1	9.8238	9.74978	0.0634349	0.091465	0.207018
seq.13932.45	ARHGEF7	9.76382	9.6764	0.0831221	0.0917404	0.207512
seq.18404.22	ANKRD54	9.58888	9.53645	0.0716454	0.0917268	0.207512
seq.21979.12	ITGA6_seq.21979.12	9.3685	9.31375	0.0548504	0.0917976	0.207577
seq.16756.30	GDF7_seq.16756.30	8.58412	8.52198	0.0829223	0.0918536	0.207639
seq.23212.8	EURL	9.764	9.59991	0.137408	0.0921899	0.208206
seq.24307.22	KDM8	11.1174	10.9977	0.10844	0.0921888	0.208206
seq.3309.2	FCGR2A	9.97597	9.42621	0.51378	0.0921822	0.208206
seq.12686.15	MPST	10.5749	10.4374	0.11741	0.0922602	0.208235
seq.6123.69	TP53_seq.6123.69	12.7845	12.6365	0.122651	0.0922385	0.208235
seq.11265.8	ALDH1A1	11.0069	10.9107	0.162566	0.0924442	0.208539
seq.21132.9	SYT13	7.65257	7.59719	0.0534587	0.0924518	0.208539
seq.23546.9	HAGHL	8.64986	8.56063	0.126463	0.0926011	0.208811
seq.8921.139	PABPN1	10.7111	10.5301	0.152866	0.0928593	0.209328
seq.11147.17	TREML1_seq.11147.17	8.43714	8.30601	0.144728	0.0928922	0.209338
seq.19602.36	JUND	7.86029	7.73562	0.110066	0.0929858	0.209419
seq.23364.3	UCK1	11.9044	11.6856	0.198927	0.092971	0.209419
seq.13076.4	FXR1	11.1495	10.8705	0.232711	0.0934307	0.210356
seq.8863.3	PIK3R1	8.61956	8.48821	0.112909	0.0937189	0.21094
seq.21758.65	SENP2	7.42256	7.31592	0.126454	0.0938472	0.211098
seq.2877.3	UBE2I	14.8414	14.9285	-0.113738	0.0938311	0.211098
seq.8220.15	FAM241B	12.6922	12.8127	-0.127257	0.0939659	0.2113
seq.10058.1	RAD23A	14.2253	14.0214	0.153246	0.0940199	0.211356
seq.6229.13	CSH1|CSH2_seq.6229.13	10.5675	10.4515	0.0866566	0.0941395	0.21156
seq.11227.31	TBL2	13.0352	12.7415	0.212185	0.094368	0.212008
seq.25461.3	SAG	7.08442	7.02311	0.0900272	0.0947179	0.212729
seq.17450.51	HARS1	16.0212	16.1059	-0.128552	0.0948976	0.213001
seq.21365.5	CYTH3	7.76619	7.89292	-0.116797	0.0948833	0.213001
seq.15666.21	BMP2	7.43544	7.49533	-0.0504205	0.0950914	0.21337
seq.22809.32	TIMM23	9.49755	9.40184	0.089487	0.0954413	0.214089
seq.15363.32	APOA5_seq.15363.32	12.1762	12.3332	-0.18036	0.0955288	0.21422
seq.3044.3	CCL18	15.834	15.5707	0.154903	0.0955737	0.214254
seq.13042.7	KCNA10	11.7045	11.5805	0.0856827	0.0958369	0.214502
seq.16823.75	APOL3	9.27738	9.06728	0.164591	0.0957915	0.214502
seq.18319.7	PDHX	12.9434	12.6408	0.220456	0.0958755	0.214502
seq.18837.9	SGTB	8.16473	8.05636	0.122298	0.0957795	0.214502
seq.20923.10	MDP1	13.8372	13.6568	0.154657	0.0958903	0.214502
seq.6565.68	CDCP1_seq.6565.68	9.22531	9.14897	0.100282	0.0958851	0.214502
seq.8055.33	DGCR2	7.68676	7.80605	-0.09313	0.0958169	0.214502
seq.13490.1	PALS2	8.69087	8.64266	0.0608498	0.0960719	0.214843
seq.10053.5	ILK	15.0017	15.0882	-0.142304	0.0962666	0.215146
seq.21829.8	RPS12	12.4654	12.3017	0.126784	0.0962604	0.215146
seq.2889.37	CTF1_seq.2889.37	8.4102	8.34176	0.061555	0.0963581	0.215284
seq.3827.22	PAK6	13.8644	13.5364	0.230707	0.0965041	0.215544
seq.9237.54	ACP2	8.82888	8.9578	-0.185979	0.0965667	0.215618
seq.21833.6	SIRT6	10.9911	10.9312	0.0646776	0.0969496	0.216387
seq.25938.13	NEUROG3	10.0806	9.96994	0.110517	0.0969895	0.216387
seq.4144.13	CCL13	7.12578	7.04456	0.108924	0.0969999	0.216387
seq.9951.36	FBXL4_seq.9951.36	9.41429	9.32075	0.0911143	0.0970999	0.216543
seq.14334.3	RCVRN	7.66568	7.73699	-0.0673015	0.0973163	0.21696
seq.22585.5	FZD4	10.934	10.7706	0.181375	0.0977988	0.217969
seq.11618.83	MYB	8.24576	8.19649	0.0959047	0.0979973	0.218344
seq.14019.73	EVPL	9.26456	9.42082	-0.126693	0.0981207	0.218553
seq.24011.27	VSIG10L	10.0055	9.97422	0.0577505	0.0984451	0.219208
seq.11347.9	TALDO1	13.9591	13.9964	-0.0894719	0.0987315	0.219779
seq.13479.8	FAM171A2	9.90088	9.86134	0.0623342	0.0990394	0.220381
seq.4332.6	CLEC1B	15.6708	15.8133	-0.175286	0.0990626	0.220381
seq.21255.2	RGS16	8.45271	8.49037	-0.0438294	0.0991979	0.220615
seq.23541.61	CLYBL	12.3244	11.9913	0.239853	0.0992285	0.220615
seq.3351.1	CAMK2B	10.0043	10.1751	-0.185059	0.0992974	0.220701
seq.24665.48	REM1	8.19914	8.07513	0.116015	0.0993614	0.220776
seq.7860.9	HERC4	9.79519	9.72143	0.0623989	0.0995665	0.221164
seq.7879.12	CYP3A4_seq.7879.12	8.5395	8.59829	-0.0451753	0.0997799	0.221571
seq.18225.13	HEBP1	15.178	15.2673	-0.116601	0.100058	0.222121
seq.17393.13	ACADS	9.64353	9.55438	0.083983	0.100128	0.222208
seq.21512.6	EDEM2	8.68858	8.56751	0.134933	0.100172	0.222238
seq.3651.50	KDR	12.1487	12.2989	-0.0911123	0.100363	0.22258
seq.5653.23	PRSS37	7.0197	7.1404	-0.145805	0.100387	0.22258
seq.25070.18	MICAL1	12.9493	12.6874	0.193742	0.100484	0.222728
seq.8060.7	NRG2	6.80939	6.91875	-0.135657	0.100629	0.22298
seq.22508.2	NDUFB10	8.80848	8.64203	0.162908	0.100851	0.223405
seq.9317.4	LRRC25_seq.9317.4	8.76426	8.67354	0.0789969	0.100983	0.223629
seq.10420.30	FAIM_seq.10420.30	8.33526	8.18339	0.13296	0.101065	0.223742
seq.3327.27	NTN4	11.152	11.2337	-0.0857333	0.101132	0.223824
seq.18389.11	IFNA1	8.14006	8.01178	0.117738	0.101271	0.224063
seq.22392.5	SERTAD3	7.61921	7.46397	0.178203	0.101374	0.224156
seq.6895.1	TFRC_seq.6895.1	10.6575	10.4556	0.157934	0.101362	0.224156
seq.23536.14	C19orf84	7.19252	7.25511	-0.0678995	0.101875	0.225194
seq.19272.9	PEF1	11.866	11.9468	-0.071744	0.101932	0.225252
seq.10342.55	PIAS4	7.81722	7.72699	0.105477	0.102025	0.225389
seq.13670.81	PLA2G2E_seq.13670.81	8.24894	8.08659	0.190305	0.10244	0.226236
seq.9426.73	ID2_seq.9426.73	8.77557	8.86243	-0.0813473	0.10252	0.226345
seq.3809.1	FGFR3_seq.3809.1	9.48546	9.54584	-0.0506208	0.102769	0.226827
seq.7997.118	DOC2B	7.00377	7.09131	-0.112977	0.102974	0.227209
seq.11407.57	PLSCR3	8.93195	8.86511	0.0620206	0.103027	0.227258
seq.23903.3	GOT2_seq.23903.3	13.452	13.1944	0.190201	0.103135	0.227428
seq.25094.9	ACSS2	11.1055	10.9877	0.0884847	0.103458	0.228013
seq.7789.182	PRDX4	9.20397	9.26758	-0.0628134	0.103463	0.228013
seq.20511.3	F11R	11.3725	11.0775	0.234555	0.103681	0.228394
seq.24437.6	YJEFN3	7.41157	7.5392	-0.106474	0.10371	0.228394
seq.9312.8	AZGP1	11.9072	11.8418	0.0736822	0.10373	0.228394
seq.3357.67	CDK2|CCNA2	7.902	8.09839	-0.15579	0.103796	0.228468
seq.9506.10	APOL1_seq.9506.10	10.8622	10.976	-0.095122	0.103826	0.228468
seq.2813.11	AGRP	8.94622	9.09501	-0.124498	0.103946	0.228606
seq.7769.29	SH3BP2	8.65584	8.74693	-0.105416	0.103952	0.228606
seq.8690.25	CAV3	7.64348	7.72874	-0.0656715	0.104019	0.228615
seq.8876.51	NRXN2	8.59475	8.53891	0.0573396	0.104007	0.228615
seq.11659.31	CLINT1	13.8784	13.589	0.212592	0.104169	0.228876
seq.21579.35	MYBPC3	7.16139	7.07851	0.109349	0.104297	0.228974
seq.25456.73	PSMC5	11.9662	11.7909	0.127857	0.104305	0.228974
seq.7933.75	ADAM22	11.4267	11.5377	-0.185854	0.104308	0.228974
seq.22481.15	IQCD	8.78537	8.81729	-0.0467928	0.104652	0.22966
seq.19774.8	HBG2	13.7881	13.6571	0.161847	0.104714	0.229727
seq.7090.17	GALNT1	9.63753	9.58148	0.0638804	0.104901	0.230069
seq.21319.196	MRM1	7.45872	7.26924	0.134254	0.105211	0.230679
seq.8866.53	QPCTL	11.0812	11.1186	-0.0851574	0.105383	0.230988
seq.18910.45	LIN7A_seq.18910.45	8.1945	8.30688	-0.111858	0.105446	0.231055
seq.9786.310	IER3	9.32891	9.22452	0.0910039	0.105518	0.231144
seq.10046.55	BIRC2_seq.10046.55	9.85179	9.75555	0.070632	0.105776	0.231626
seq.21190.4	UBE2W	10.6527	10.8797	-0.223335	0.105802	0.231626
seq.23571.93	YJU2	10.9911	10.7932	0.161595	0.1059	0.231772
seq.3805.16	ESM1	10.5529	10.6491	-0.132627	0.105967	0.231778
seq.6933.20	MRPL34	9.08981	9.13593	-0.0391917	0.105939	0.231778
seq.20957.57	NUDT10	8.22691	8.14927	0.0671414	0.106185	0.232186
seq.5006.71	MAPK13	7.67197	7.59685	0.105193	0.106228	0.23221
seq.18398.1	AKR1D1	7.82921	7.93897	-0.0862445	0.106317	0.232301
seq.8766.29	LILRA5_seq.8766.29	11.9413	11.7878	0.145705	0.106333	0.232301
seq.22365.52	ATF5_seq.22365.52	7.10256	7.04656	0.0796127	0.106637	0.232895
seq.13639.101	USO1	10.4012	10.2044	0.159033	0.106675	0.232907
seq.3045.72	PTN	11.8354	11.5953	0.136963	0.106818	0.23308
seq.5748.20	ASAH1	10.8753	10.6546	0.166917	0.106792	0.23308
seq.12704.26	SH2D3C	9.14123	9.0797	0.0738099	0.106931	0.233257
seq.5721.1	CD226_seq.5721.1	9.86997	9.64088	0.174781	0.107001	0.233341
seq.15526.33	GSS	10.9874	10.9122	0.0718201	0.107073	0.23336
seq.7989.5	C1orf226	11.1109	10.9372	0.201259	0.107074	0.23336
seq.11967.23	CRABP1	8.9024	8.9301	-0.0313372	0.107147	0.23345
seq.13547.5	HTR7	9.95017	9.83719	0.148405	0.107309	0.233732
seq.24111.10	EEF1G	11.1494	10.9296	0.139666	0.107436	0.233939
seq.2682.68	HSPD1	15.984	16.0762	-0.150051	0.107535	0.234085
seq.22009.1	PPM1B	10.8617	10.7215	0.139857	0.10773	0.234439
seq.24698.12	PRPF18	9.28368	9.16419	0.117665	0.108064	0.235088
seq.9250.87	DEFA1_seq.9250.87	10.2258	9.93258	0.266018	0.108106	0.235088
seq.9509.4	TMEM38B	9.68804	9.51656	0.150311	0.108125	0.235088
seq.22514.12	NKD2	9.247	9.28513	-0.0606111	0.108493	0.235819
seq.5634.39	POFUT1	12.239	12.0781	0.108779	0.108605	0.235991
seq.3387.1	PAK3	8.12618	8.07935	0.0468019	0.108849	0.23645
seq.7008.13	EVA1C_seq.7008.13	13.2662	13.4445	-0.157517	0.10938	0.237534
seq.10647.18	ASCC1	10.3682	10.2664	0.0868012	0.109605	0.237881
seq.14713.46	AZU1_seq.14713.46	7.56002	7.62314	-0.0670873	0.109593	0.237881
seq.10842.7	GCNT4_seq.10842.7	8.22478	8.26301	-0.0413288	0.110095	0.238801
seq.12786.61	GPCPD1	9.44735	9.56468	-0.102131	0.110066	0.238801
seq.8869.5	BTN2A1	8.943	9.04649	-0.0882453	0.110133	0.238813
seq.14186.13	RFFL	10.9758	10.8339	0.132941	0.110182	0.238847
seq.13522.20	VSNL1_seq.13522.20	9.03008	8.89265	0.122747	0.110321	0.238935
seq.24651.1	RTN1	10.9939	11.0619	-0.0719236	0.110285	0.238935
seq.3217.74	SERPINE2_seq.3217.74	10.4154	10.3108	0.114406	0.110309	0.238935
seq.7922.5	ADM_seq.7922.5	8.43426	8.31763	0.0990881	0.11043	0.239102
seq.11989.35	EMC1	8.6232	8.69304	-0.0844006	0.11063	0.239462
seq.2937.10	APOE_seq.2937.10	14.5004	14.3758	0.11094	0.110694	0.239531
seq.3799.11	CA3	10.4197	10.0776	0.198255	0.110745	0.239569
seq.13459.30	TOR4A	9.17537	9.09679	0.0671649	0.110872	0.239703
seq.7082.2	B3GNT6	9.14187	9.19876	-0.064293	0.110862	0.239703
seq.6932.42	ITGA5	9.77282	9.79442	-0.0351785	0.110914	0.239722
seq.12808.103	CARHSP1	10.2516	10.1603	0.0841289	0.110996	0.239797
seq.7097.8	CDY1	8.09726	8.19099	-0.0954976	0.111015	0.239797
seq.3797.1	CDH2	8.80565	8.66005	0.111891	0.111068	0.2398
seq.4914.10	CGA|CGB3|CGB7	9.43308	8.53916	0.332182	0.111082	0.2398
seq.11280.6	GAD1	8.68581	8.55768	0.110451	0.111137	0.239848
seq.3360.50	CHEK2_seq.3360.50	7.69279	7.93575	-0.216838	0.111449	0.24045
seq.15457.14	ANPEP	9.47804	9.36113	0.0785579	0.111685	0.240817
seq.25278.41	ARHGAP6	15.98	16.0957	-0.155969	0.111664	0.240817
seq.22518.54	NSL1	9.53397	9.43584	0.0725283	0.11178	0.24095
seq.3889.64	LMNB1	8.19948	8.12454	0.158071	0.11194	0.241223
seq.11149.3	TLR1_seq.11149.3	9.19912	9.14851	0.0755463	0.112031	0.241288
seq.21763.46	USP4	11.7636	11.9499	-0.199868	0.112036	0.241288
seq.12548.75	RRAGC	7.51263	7.5918	-0.0774119	0.112206	0.241508
seq.14037.18	RANBP3	10.3489	10.2144	0.104762	0.112238	0.241508
seq.5581.28	FGL1	15.3074	15.1112	0.176763	0.112178	0.241508
seq.6151.18	MAP2K3	9.84499	9.69252	0.116923	0.112395	0.241775
seq.20428.5	PHOSPHO1	7.12055	7.19331	-0.0635264	0.112654	0.242199
seq.22112.30	COQ5	9.52166	9.59663	-0.0647832	0.112665	0.242199
seq.7192.37	IFNLR1	8.48398	8.57701	-0.0660232	0.112692	0.242199
seq.15416.54	LYG2	9.71165	9.64554	0.0731033	0.112774	0.242304
seq.25066.32	GYG2	7.9299	7.88369	0.0884606	0.112843	0.24238
seq.22787.39	SPANXN3	7.66543	7.78058	-0.0894108	0.112985	0.242571
seq.24217.2	S100A8_seq.24217.2	7.98341	7.88617	0.108047	0.112998	0.242571
seq.20545.17	MFAP3	8.48971	8.36626	0.149186	0.113101	0.242721
seq.18308.30	STXBP6	11.5144	11.3273	0.128527	0.113257	0.242984
seq.12838.28	DUSP15	7.49675	7.68112	-0.19244	0.113324	0.243056
seq.8467.9	INHBA|INHBB_seq.8467.9	8.70619	8.81082	-0.0982131	0.113483	0.243253
seq.9926.4	S100P	11.5559	11.4256	0.116758	0.113471	0.243253
seq.21770.18	B3GAT1	8.18169	8.31112	-0.156727	0.113579	0.243389
seq.17802.4	NANS	15.1861	15.0332	0.113711	0.113666	0.243504
seq.20426.34	LRATD1	7.46057	7.33535	0.141526	0.113763	0.24364
seq.6430.36	TAFA2	7.39496	7.27158	0.16361	0.113828	0.243708
seq.18432.32	RALB	11.3873	11.1633	0.205724	0.113896	0.24378
seq.19819.7	RGS21_seq.19819.7	11.9792	11.8952	0.0798936	0.114227	0.244418
seq.3401.8	PTPN2	8.08714	8.16067	-0.0576741	0.114589	0.245119
seq.18887.7	ENTPD2	8.59642	8.4994	0.116297	0.114773	0.245439
seq.2949.6	PLA2G10	8.54519	8.64857	-0.0734839	0.114806	0.245439
seq.12449.16	PPIH	11.5209	11.3499	0.139626	0.114943	0.245662
seq.10023.32	VDR	8.51344	8.43575	0.0643068	0.114996	0.245703
seq.5707.55	ELK3	11.2948	11.0284	0.195741	0.115056	0.245758
seq.22566.53	ADCYAP1R1	10.0614	10.144	-0.086308	0.115111	0.245805
seq.10563.13	LYSMD3	6.67713	6.73955	-0.0503691	0.115321	0.246036
seq.13089.6	HIF1A	7.9842	7.92676	0.0977485	0.115279	0.246036
seq.3032.11	CGA|FSHB	9.92536	8.82379	0.305057	0.115309	0.246036
seq.15467.10	CTHRC1_seq.15467.10	14.6935	14.5018	0.127884	0.115359	0.246046
seq.21390.68	DCT	8.09357	8.19836	-0.124302	0.115491	0.246254
seq.10571.14	MGAT1	7.72439	7.56259	0.163646	0.115542	0.246291
seq.8028.22	SPINK5	9.49831	9.58832	-0.102662	0.11576	0.246684
seq.15295.81	IGF2_seq.15295.81	13.7693	13.625	0.191307	0.115812	0.246723
seq.9348.1	C1RL	8.36972	8.32972	0.0802098	0.115857	0.246747
seq.22371.46	FAM110A_seq.22371.46	11.9104	11.5724	0.214525	0.116002	0.246982
seq.25274.2	ANKRD2	10.905	10.6924	0.173056	0.116068	0.246987
seq.6502.50	CRIM1_seq.6502.50	10.1619	10.063	0.0768697	0.116072	0.246987
seq.7944.1	KIR3DL3_seq.7944.1	7.52323	7.47945	0.0578041	0.116158	0.247098
seq.12398.15	PAX4	8.35624	8.48684	-0.121977	0.116326	0.247311
seq.21649.12	STX17	11.9284	11.7287	0.199631	0.116319	0.247311
seq.19437.61	VEGFA_seq.19437.61	9.03927	8.88245	0.135128	0.116526	0.247666
seq.13698.28	KIAA0319L	8.91538	8.84946	0.0780956	0.116769	0.248109
seq.19622.7	INHBA_seq.19622.7	11.6346	11.7289	-0.163629	0.116933	0.248119
seq.21909.10	ITGA5|ITGB1_seq.21909.10	8.27898	8.25818	0.0366028	0.116826	0.248119
seq.24418.14	HMX3	7.44076	7.49553	-0.0519876	0.116886	0.248119
seq.3461.58	BCAN	8.87357	9.01141	-0.104857	0.116944	0.248119
seq.7740.33	FATE1	9.00932	9.0585	-0.0463996	0.116862	0.248119
seq.23038.63	UNC5B_seq.23038.63	11.4347	11.2026	0.156492	0.117004	0.248173
seq.4706.17	EPB41	13.9767	13.8184	0.16148	0.117079	0.24826
seq.10336.3	STUB1_seq.10336.3	10.9065	10.6504	0.206019	0.117204	0.248453
seq.11177.16	KRT5	10.2807	10.1597	0.110729	0.117254	0.248486
seq.5440.26	TNNI2	11.1633	10.9077	0.230116	0.117331	0.248578
seq.9223.11	MANF	15.3865	15.1631	0.190739	0.11744	0.248737
seq.19356.20	TOM1L2	8.88324	8.81554	0.0514039	0.117677	0.249166
seq.12517.52	PDCD5	14.9801	14.8336	0.113388	0.117755	0.249258
seq.6536.54	PLBD2	10.4787	10.4247	0.0590207	0.117823	0.249331
seq.11596.47	ZNF75D	8.15234	8.20848	-0.0440939	0.117908	0.249405
seq.14042.11	SFRP1_seq.14042.11	10.7366	10.4831	0.16405	0.117961	0.249405
seq.21475.137	TXNL1	11.4239	11.2359	0.117676	0.117927	0.249405
seq.20921.1	GIPC2	8.87905	8.99249	-0.163447	0.118045	0.24951
seq.13113.7	SPP1	9.09775	8.95224	0.136128	0.118194	0.249752
seq.14008.22	DCP1A	8.38529	8.29615	0.0554019	0.118374	0.249877
seq.24688.9	DMRTB1	8.68219	8.59782	0.0883648	0.118349	0.249877
seq.2665.26	TNFRSF17	11.9309	12.0393	-0.150317	0.118382	0.249877
seq.7721.81	FMR1_seq.7721.81	9.44735	9.37367	0.0538714	0.11839	0.249877
seq.12714.38	AP1G2	13.4537	13.1883	0.188164	0.118536	0.250113
seq.21985.61	ITGB1BP2	12.3019	12.1418	0.156472	0.118843	0.250689
seq.11490.42	UBL4A	11.3412	11.1633	0.141797	0.118903	0.250741
seq.12394.53	C16orf54	8.00456	8.13602	-0.118291	0.119181	0.251111
seq.12424.107	THYN1	8.31284	8.27416	0.0940251	0.119151	0.251111
seq.21375.34	RAB3IL1	9.5152	9.32806	0.207388	0.119156	0.251111
seq.3495.15	CXCL6	11.2928	11.0656	0.206396	0.11929	0.251194
seq.3600.2	CHIT1_seq.3600.2	9.18113	8.84423	0.190284	0.119271	0.251194
seq.24955.116	ZHX2	6.92969	7.01698	-0.0760983	0.11943	0.251352
seq.3617.80	HGFAC_seq.3617.80	12.4959	12.6977	-0.215051	0.119434	0.251352
seq.21436.56	ATG4A	8.60143	8.49243	0.103385	0.11957	0.251567
seq.5246.64	PDE2A	10.0169	10.132	-0.10529	0.119707	0.251783
seq.14030.21	TNFSF4_seq.14030.21	8.93806	8.87718	0.0710046	0.119762	0.251825
seq.6264.9	CCN1	6.6357	6.45589	0.165681	0.119871	0.251982
seq.3066.12	LGALS3	12.1739	12.0269	0.0878349	0.120235	0.252673
seq.18950.13	RAC2	14.5233	14.6144	-0.126336	0.120688	0.253554
seq.17154.2	PTGES3	9.98582	9.89601	0.0772834	0.120797	0.253563
seq.17370.186	ABHD10	12.9831	12.7018	0.201131	0.120797	0.253563
seq.6962.5	HLA-DRB3	9.70421	9.57917	0.0935247	0.120743	0.253563
seq.3521.16	CGA|TSHB	7.69737	7.83793	-0.146361	0.121083	0.25409
seq.11601.26	DHX8	8.662	8.60541	0.0732588	0.121122	0.254098
seq.22482.87	KRT14	9.24119	9.02444	0.243852	0.121267	0.254328
seq.13565.2	RBL2	10.4251	10.2459	0.138879	0.121463	0.254667
seq.21338.44	SIL1	7.33217	7.23787	0.0970307	0.121555	0.254787
seq.22987.69	MAPK9_seq.22987.69	8.49014	8.37531	0.128495	0.121904	0.255444
seq.10056.5	FOXM1	10.4055	10.2701	0.133627	0.122277	0.256153
seq.5489.18	STIP1	13.7647	13.5914	0.158865	0.122697	0.256958
seq.12867.40	DYNLT3	10.2584	10.2002	0.0536969	0.122983	0.257483
seq.25039.10	KLHL3	8.49351	8.57726	-0.0595873	0.123041	0.257531
seq.2841.13	FRZB_seq.2841.13	10.4139	10.4554	-0.0595422	0.123083	0.257546
seq.22793.110	GTF2A2	10.0593	9.91807	0.13902	0.123231	0.257781
seq.25954.3	PTPRN	10.0159	9.88351	0.109106	0.123616	0.258512
seq.14135.3	RXFP1	8.23572	8.19748	0.0424955	0.123722	0.258659
seq.15567.2	CD247_seq.15567.2	8.1033	8.1517	-0.0595262	0.123799	0.258671
seq.18184.28	GMPS	13.7831	13.6103	0.140637	0.12379	0.258671
seq.22589.3	FZD2	10.7414	10.5207	0.163467	0.12387	0.258746
seq.19199.3	POLR2J	8.63888	8.70483	-0.0496378	0.124062	0.258925
seq.19503.2	SNX3	12.3267	12.1606	0.143802	0.124052	0.258925
seq.23272.8	DPCD	10.8346	10.6841	0.131251	0.124026	0.258925
seq.4976.57	CRK	13.581	13.4061	0.121629	0.124152	0.259028
seq.8993.151	RIPK2_seq.8993.151	8.52539	8.57412	-0.0517236	0.124183	0.259028
seq.22531.44	PITX2	9.16667	9.0682	0.12191	0.124302	0.259127
seq.22586.24	BTN2A2	9.37263	9.25482	0.104422	0.124282	0.259127
seq.5024.67	RB1	10.5365	10.4582	0.0747156	0.124617	0.259563
seq.6404.20	C1QL1	8.60307	8.64842	-0.100682	0.124609	0.259563
seq.8569.147	ARL8B	9.25593	9.19722	0.0696199	0.124606	0.259563
seq.2590.69	ROR1_seq.2590.69	12.9719	13.0488	-0.14774	0.124774	0.259814
seq.8068.43	MYORG_seq.8068.43	8.12904	8.06404	0.074622	0.124897	0.259997
seq.9443.137	CTSK	7.5719	7.45976	0.139034	0.125631	0.26145
seq.10801.11	EFNA2_seq.10801.11	10.5531	10.6165	-0.0912309	0.125782	0.261614
seq.3479.71	PRSS3_seq.3479.71	7.98758	7.92255	0.113764	0.125778	0.261614
seq.2744.57	IGL|IGHG1|IGHG3|IGK|IGHG4|IGHG2	17.2566	17.3366	-0.0740956	0.125922	0.26183
seq.3893.64	MSLN	7.02514	6.96659	0.100506	0.125957	0.26183
seq.13097.11	BCL2L2_seq.13097.11	8.28768	8.23406	0.0453257	0.126072	0.261952
seq.13397.88	DEFB4A	11.3755	11.0397	0.301366	0.126093	0.261952
seq.3312.64	FCGR1A	7.37539	7.45236	-0.0640034	0.126124	0.261952
seq.9178.30	NRG1_seq.9178.30	6.94794	6.80153	0.189991	0.126451	0.262558
seq.10955.4	CLEC10A	8.00912	8.08015	-0.050934	0.126659	0.262888
seq.11591.43	PRC1_seq.11591.43	7.32159	7.39954	-0.060507	0.126755	0.262888
seq.17205.21	RAB5A	14.8854	14.6544	0.157422	0.126732	0.262888
seq.19148.58	TIMM8A	10.006	9.74287	0.183072	0.126752	0.262888
seq.2578.67	CCL2	7.07588	7.0034	0.102577	0.126817	0.262942
seq.9394.19	CPQ	14.3851	14.5375	-0.147271	0.126887	0.263012
seq.5275.28	VAV1	12.2386	12.3819	-0.17343	0.126934	0.263036
seq.12751.26	ZHX1	8.00405	7.95702	0.0889978	0.127086	0.26311
seq.22802.13	TEX30	8.50428	8.44829	0.0621803	0.127057	0.26311
seq.24923.27	SCRN3	8.03246	8.09662	-0.0714617	0.127115	0.26311
seq.7182.1	CES1_seq.7182.1	9.66859	9.60114	0.0635653	0.127029	0.26311
seq.17781.191	MAP1LC3A	14.4379	14.2631	0.133684	0.127254	0.263324
seq.9845.33	PARK7_seq.9845.33	8.84939	8.77277	0.0856917	0.127353	0.263454
seq.10589.7	RAET1L_seq.10589.7	7.90289	7.76897	0.106455	0.1278	0.264135
seq.15534.26	MDH2_seq.15534.26	16.9353	17.0041	-0.132211	0.127827	0.264135
seq.23363.41	PCBP2	15.0505	15.1654	-0.149326	0.127779	0.264135
seq.25043.74	OXCT1	14.6548	14.7916	-0.158825	0.127746	0.264135
seq.22985.160	IGFBP2_seq.22985.160	15.0647	14.7473	0.208206	0.127869	0.264146
seq.9927.96	TNS4	8.9338	8.85677	0.0684613	0.127937	0.264212
seq.14616.16	ZNF382	5.42335	5.517	-0.0710065	0.1281	0.264474
seq.9581.4	PRPF6_seq.9581.4	8.43979	8.31806	0.0821739	0.128447	0.265115
seq.12650.43	GNAI3	9.3272	9.19156	0.087817	0.128616	0.265389
seq.16831.7	DOK1	11.2256	11.046	0.148844	0.128736	0.265536
seq.20437.9	DNALI1	7.56079	7.6632	-0.0857466	0.128875	0.265536
seq.20534.6	SCARB1	9.98645	9.84268	0.180239	0.12888	0.265536
seq.21696.80	LRFN4	9.78942	9.85369	-0.106813	0.128906	0.265536
seq.22549.73	RIPK1	10.7894	10.8389	-0.0641036	0.128849	0.265536
seq.8248.222	SIGLEC14_seq.8248.222	11.0834	10.6705	0.34657	0.128814	0.265536
seq.4209.60	VTA1	15.4063	15.2128	0.150698	0.129029	0.265714
seq.5496.49	SPON1_seq.5496.49	12.6475	12.6609	-0.10637	0.129599	0.266812
seq.3814.63	IL11RA_seq.3814.63	10.0068	10.0945	-0.127049	0.129671	0.266885
seq.10716.35	PSMD5	8.45669	8.56025	-0.14385	0.12991	0.267226
seq.12423.38	A1CF	9.40673	9.2974	0.125135	0.129876	0.267226
seq.11838.130	PIEZO1	7.61686	7.74076	-0.102229	0.13013	0.267603
seq.5798.3	BID	11.2171	11.0171	0.151652	0.130207	0.267687
seq.5138.50	TNFRSF12A	8.22731	8.3701	-0.120105	0.130254	0.267708
seq.9372.157	MPZL2	8.93389	8.84406	0.0760195	0.130564	0.26827
seq.10894.25	SCGN_seq.10894.25	7.04731	6.93814	0.108996	0.131085	0.269112
seq.19266.35	G3BP1	15.1158	14.8952	0.135678	0.131064	0.269112
seq.4359.87	DYRK3_seq.4359.87	8.58569	8.65649	-0.0705919	0.131015	0.269112
seq.2715.25	EPOR_seq.2715.25	7.58084	7.55607	0.0470549	0.131284	0.269446
seq.12676.1	PACSIN1	11.373	11.1857	0.151578	0.131388	0.269583
seq.14090.23	DEF6	11.659	11.4423	0.147202	0.131694	0.270133
seq.21821.9	PPIAL4D	9.57129	9.52757	0.0692308	0.131773	0.270199
seq.8079.39	EID3	7.39858	7.33478	0.0959441	0.1318	0.270199
seq.13947.371	NUDT12	10.5755	10.428	0.116536	0.131844	0.270214
seq.11338.49	BLK	8.21561	8.13146	0.0806163	0.131945	0.270268
seq.7895.108	MRAP	9.13061	9.17489	-0.0469614	0.131924	0.270268
seq.13509.5	SCAMP5	8.49336	8.46372	0.0509849	0.132177	0.270634
seq.23304.1	NIPSNAP3B	10.3008	10.1411	0.138188	0.132198	0.270634
seq.22065.32	IRF8	9.8781	9.81478	0.0583259	0.132346	0.270862
seq.24463.1	NDRG2	9.18098	9.07506	0.0912315	0.132528	0.271159
seq.3800.71	CKB	8.3949	8.30976	0.0934645	0.132697	0.271428
seq.9991.112	EMILIN3_seq.9991.112	9.05035	8.87103	0.236958	0.132799	0.27156
seq.12553.5	VRK1	9.09174	9.02813	0.0659364	0.132859	0.271607
seq.18192.69	MAGEA5	9.04318	8.96482	0.100724	0.133206	0.272239
seq.22953.85	CEBPB_seq.22953.85	8.78773	8.82135	-0.0425844	0.133307	0.272369
seq.13044.5	TSG101	13.5886	13.359	0.161655	0.133426	0.27246
seq.15310.61	PRC1_seq.15310.61	9.44129	9.38638	0.0527287	0.13341	0.27246
seq.8289.8	GPNMB_seq.8289.8	9.56545	9.4348	0.0834758	0.13357	0.272677
seq.6467.65	POGLUT1	13.4375	13.1883	0.177848	0.133647	0.272758
seq.20984.142	DUSP19	8.93337	8.98978	-0.0696367	0.133892	0.2731
seq.24468.36	ADD2	10.1917	10.3004	-0.118715	0.133861	0.2731
seq.8262.20	APOD_seq.8262.20	11.8009	11.7159	0.0898141	0.133927	0.2731
seq.11649.3	SMAP1	13.7519	13.5197	0.17465	0.133994	0.273161
seq.19325.21	ABHD14B	7.83661	7.6962	0.176607	0.134112	0.273325
seq.22104.39	CDX1	6.97873	7.08203	-0.0772319	0.134349	0.273698
seq.3815.14	IL12RB2	7.33605	7.4675	-0.112062	0.134408	0.273698
seq.8535.102	DMKN_seq.8535.102	9.80722	9.83802	-0.0406235	0.134376	0.273698
seq.4476.22	ZAP70_seq.4476.22	11.1893	11.0693	0.101768	0.134479	0.273767
seq.21344.31	TFB1M	11.4928	11.2103	0.202837	0.134609	0.273909
seq.8016.19	DNAJC4_seq.8016.19	8.3431	8.27028	0.0822086	0.134625	0.273909
seq.16292.288	GIP_seq.16292.288	10.5251	10.4023	0.151585	0.134857	0.274305
seq.14332.3	RALA	12.7234	12.5593	0.149459	0.135078	0.274602
seq.6408.2	INHBC_seq.6408.2	13.0847	12.9701	0.105278	0.135045	0.274602
seq.24929.26	SOX6	8.26081	8.38855	-0.0899249	0.135339	0.275056
seq.9750.7	S100A4_seq.9750.7	10.6645	10.5039	0.13024	0.13541	0.275123
seq.24683.11	GIMAP7	7.96208	8.11022	-0.1442	0.135895	0.276033
seq.5719.66	FAM189A2_seq.5719.66	8.92705	8.99989	-0.0701175	0.136106	0.276383
seq.13665.35	PPP2R3A	7.73668	7.82408	-0.0925198	0.1362	0.276498
seq.6900.30	UBE2J1	10.2529	10.1323	0.108702	0.136337	0.276699
seq.11566.48	KRT72	7.48367	7.5482	-0.075454	0.136384	0.276706
seq.21747.8	UBE2N|UBE2V1_seq.21747.8	12.9826	12.8313	0.151498	0.136417	0.276706
seq.9370.69	GGH	11.0305	10.957	0.0894531	0.136573	0.276946
seq.12396.19	HIBCH	14.1707	13.9191	0.174659	0.136687	0.276967
seq.24637.3	TCEAL5	10.7888	10.623	0.127804	0.136697	0.276967
seq.6414.8	OAF	12.253	12.1392	0.0886376	0.136684	0.276967
seq.21260.74	SNRPE	9.45439	9.24323	0.123804	0.137134	0.277751
seq.21691.27	LRFN3	8.40261	8.32085	0.111868	0.137161	0.277751
seq.12456.5	PFKFB3	10.2541	10.3237	-0.102625	0.137266	0.27781
seq.7737.76	ITGB6	8.43955	8.33848	0.151798	0.137253	0.27781
seq.8086.49	ITM2B	10.3308	10.4345	-0.0776451	0.13733	0.277863
seq.24413.96	NUDT7	8.47826	8.40923	0.126507	0.137473	0.27793
seq.5070.76	TNFRSF6B	8.43818	8.49742	-0.047239	0.137474	0.27793
seq.9051.13	IL32	7.61145	7.6704	-0.0571574	0.137478	0.27793
seq.18326.50	MAGEA8	8.57408	8.4316	0.113709	0.137544	0.277987
seq.2946.52	CFD_seq.2946.52	14.3774	14.206	0.108756	0.13765	0.278076
seq.5354.11	KRT18	7.62794	7.54405	0.0814955	0.137665	0.278076
seq.7106.37	OOSP2	8.47476	8.54614	-0.0606484	0.137808	0.278288
seq.8288.27	APOH	17.309	17.4037	-0.11028	0.137941	0.278481
seq.16932.5	SULT1E1_seq.16932.5	8.99766	9.08951	-0.0725257	0.138061	0.278581
seq.9074.6	FAXDC2	8.21274	8.26346	-0.0436552	0.138067	0.278581
seq.6321.65	PCDHGA10	9.15321	8.9189	0.154359	0.138274	0.27892
seq.16899.59	OSBPL9	10.2121	10.1132	0.0786571	0.13848	0.27926
seq.14070.56	ITSN1	9.87875	9.77243	0.104056	0.138607	0.279438
seq.9600.55	THSD7A_seq.9600.55	8.10856	8.26094	-0.126623	0.138679	0.279506
seq.7854.38	NCR3LG1	8.38989	8.30062	0.118689	0.138874	0.279821
seq.3057.55	CCN4_seq.3057.55	11.457	11.3248	0.123231	0.139195	0.280391
seq.19601.15	ASB9	10.1732	9.8778	0.141102	0.139377	0.280679
seq.13484.69	COL1A1_seq.13484.69	7.10944	7.20345	-0.0847426	0.139514	0.280879
seq.9869.28	NFKB1	12.7702	12.5468	0.156956	0.139778	0.281331
seq.18395.5	ADPRH	10.8546	10.8015	0.0845428	0.140023	0.281747
seq.13632.10	ZYX	13.5786	13.3955	0.154655	0.140084	0.281791
seq.12587.65	ARL2	8.11673	8.0302	0.0788072	0.140147	0.281824
seq.21238.40	CDK5RAP3	12.1977	12.1119	0.0652024	0.140252	0.281824
seq.21708.149	FCGRT	13.4006	13.2961	0.116547	0.14026	0.281824
seq.2843.13	SPINT2	9.80433	9.56338	0.144354	0.140254	0.281824
seq.3415.61	IBSP_seq.3415.61	9.8295	9.73326	0.126248	0.140293	0.281824
seq.12678.66	SNRPA	9.5143	9.33658	0.134606	0.140419	0.28192
seq.13572.43	PSMD11	12.6642	12.4947	0.128846	0.140388	0.28192
seq.22993.9	CCL22_seq.22993.9	10.9997	10.7786	0.154752	0.140511	0.282029
seq.10560.1	ITM2C_seq.10560.1	7.2992	7.22098	0.0770573	0.140663	0.282168
seq.18870.1	CD3E_seq.18870.1	8.68456	8.72957	-0.0547166	0.140697	0.282168
seq.6997.32	RAB26	9.54566	9.60989	-0.0599185	0.140626	0.282168
seq.23374.42	NECAB3	9.62759	9.46075	0.13491	0.140819	0.282333
seq.8754.5	NMU	8.7235	8.78357	-0.0776388	0.140857	0.282333
seq.19803.34	RBP2	8.66519	8.60884	0.105805	0.140986	0.282515
seq.3859.50	PSMA1_seq.3859.50	8.33989	8.30133	0.0663918	0.141077	0.282619
seq.11279.42	GABBR1	8.29636	8.42641	-0.0942126	0.141147	0.282682
seq.18181.2	TSSC4	11.1374	10.9634	0.132345	0.141255	0.282743
seq.2838.53	MMP17	8.50316	8.4546	0.0583189	0.141243	0.282743
seq.13111.79	BCL6_seq.13111.79	9.96261	9.79413	0.169665	0.141432	0.282787
seq.20952.15	ECHDC1	13.6636	13.4705	0.143146	0.141375	0.282787
seq.23410.46	EIF3M	13.1611	12.9354	0.156434	0.141397	0.282787
seq.9445.44	C19orf18	7.69482	7.78182	-0.0652961	0.1414	0.282787
seq.23349.5	PCYT1A	9.37906	9.43863	-0.0985859	0.141868	0.283581
seq.19109.32	TCEAL8	8.2427	8.1831	0.073177	0.142048	0.283863
seq.15579.26	ENPP6	8.87029	8.95753	-0.0835535	0.14245	0.284589
seq.24023.35	PROCR	11.2209	11.332	-0.116417	0.14259	0.284789
seq.6941.11	SUMF1	9.54671	9.43824	0.101181	0.142716	0.284962
seq.17509.6	HPD	9.51045	9.40281	0.085515	0.142874	0.285045
seq.17793.4	DIRAS1	7.88519	7.81956	0.108685	0.142803	0.285045
seq.3005.5	PTPN1	10.7892	10.6473	0.138525	0.142858	0.285045
seq.13710.6	SERPING1_seq.13710.6	14.0295	13.982	0.0676982	0.143009	0.285235
seq.21793.4	CEP43	10.9375	10.8557	0.0713906	0.143266	0.28567
seq.12433.8	ARL11	12.6584	12.5003	0.134602	0.143447	0.285874
seq.9831.12	G3BP2	14.519	14.2811	0.153007	0.143434	0.285874
seq.19560.23	PLXNA4	13.0522	12.7669	0.206202	0.143513	0.285927
seq.13574.50	RND1	7.97602	7.88751	0.105373	0.143554	0.285931
seq.24720.10	ANKRD16	8.93801	9.04798	-0.156435	0.143656	0.286057
seq.17818.22	SUGT1	15.8501	15.914	-0.103852	0.144063	0.286789
seq.11614.29	ERH	12.737	12.5977	0.131513	0.14418	0.286943
seq.3685.53	MFRP	9.54362	9.44362	0.138453	0.144343	0.287188
seq.6525.17	DUSP13	11.1265	11.1763	-0.0764096	0.14453	0.287482
seq.24687.18	TTPAL	11.3656	11.4956	-0.142526	0.144602	0.287506
seq.9388.18	MCEE	12.4917	12.2798	0.169936	0.144621	0.287506
seq.24475.45	SNX12	15.1756	15.257	-0.12066	0.144696	0.287562
seq.6984.6	IGSF8	10.4299	10.3728	0.0465283	0.144728	0.287562
seq.9043.7	TFIP11	8.72322	8.63337	0.0779314	0.144879	0.287784
seq.22576.1	CD209_seq.22576.1	9.93111	10.0337	-0.100575	0.145071	0.288013
seq.7123.25	MRPL52	9.97993	9.93381	0.0603006	0.145073	0.288013
seq.8887.21	NUDC_seq.8887.21	13.448	13.2613	0.135248	0.145206	0.288198
seq.7003.4	GALNT10	8.34055	8.46271	-0.140507	0.145342	0.288388
seq.4150.75	PLG_seq.4150.75	9.25928	9.31663	-0.0396925	0.145502	0.288548
seq.9504.19	RAB27A	8.92238	8.7113	0.143318	0.145498	0.288548
seq.12334.25	SHMT1	11.1608	11.3419	-0.207233	0.145631	0.288727
seq.17699.43	TIMELESS	7.11099	7.19606	-0.0636496	0.145845	0.289073
seq.10346.5	STAT3_seq.10346.5	14.5972	14.7144	-0.145101	0.146036	0.289371
seq.12709.63	H1-10	9.97322	9.6788	0.315647	0.146152	0.289421
seq.21105.23	UNC119B	11.647	11.3998	0.167242	0.146147	0.289421
seq.4913.78	CCL16	13.1248	12.8279	0.20588	0.14618	0.289421
seq.13131.5	HK1	10.5161	10.3873	0.111997	0.146292	0.289564
seq.7823.22	ST6GALNAC2	10.1735	10.0869	0.0688911	0.146648	0.29019
seq.3839.60	AIP	12.3011	12.4508	-0.173024	0.146708	0.290231
seq.14052.26	UNC13A	8.09721	8.19948	-0.0868063	0.146922	0.290496
seq.5494.52	SNRPF	9.98476	9.87144	0.0723774	0.146908	0.290496
seq.23586.32	CTAG1A|CTAG1B_seq.23586.32	7.84862	7.92368	-0.0783566	0.147101	0.290771
seq.21445.40	NEDD8	14.9626	15.0217	-0.10012	0.147202	0.290892
seq.10588.39	ST3GAL5	8.15437	8.03866	0.120787	0.1473	0.291007
seq.14687.6	PLIN3	7.14387	7.08831	0.0509575	0.147604	0.291369
seq.3440.7	GZMA_seq.3440.7	9.7337	9.80857	-0.121387	0.147597	0.291369
seq.9449.150	C4BPA	12.7541	12.6134	0.0948508	0.147594	0.291369
seq.6551.94	SERPINA12	10.8332	10.5119	0.357586	0.147731	0.291542
seq.16765.52	PPBP_seq.16765.52	13.6491	13.7446	-0.086356	0.148	0.291914
seq.7841.84	ESAM_seq.7841.84	14.2437	14.091	0.101105	0.147971	0.291914
seq.11252.30	LRCH4_seq.11252.30	9.94691	9.84926	0.0836587	0.148262	0.292352
seq.20387.277	CHCHD7	10.2963	10.1806	0.0987511	0.1484	0.292546
seq.23028.49	SDCBP2_seq.23028.49	9.0656	8.87691	0.141331	0.148495	0.292653
seq.24465.28	SSX4	7.30156	7.23577	0.0678247	0.148588	0.292757
seq.6086.15	CHRDL2	11.3986	11.314	0.157113	0.148704	0.292906
seq.12854.3	TEAD3	8.55218	8.4881	0.0783722	0.149118	0.293644
seq.25248.28	NUMB	14.4371	14.2624	0.132553	0.149205	0.293653
seq.8644.46	CTSH_seq.8644.46	12.1347	11.9858	0.168469	0.149244	0.293653
seq.9231.23	BPNT2	9.6031	9.67689	-0.0982469	0.149195	0.293653
seq.12461.8	SIRT5	11.0316	10.9176	0.0781347	0.149352	0.293786
seq.13557.3	NECTIN3	8.73302	8.65917	0.0725504	0.149637	0.294267
seq.22037.47	EFHD2	14.6134	14.455	0.100151	0.149781	0.29447
seq.12834.3	KCNF1	9.81638	9.78392	0.0617034	0.150089	0.294997
seq.18315.38	RTP4	9.30182	9.15099	0.159736	0.150333	0.295396
seq.12798.46	SLC4A8	8.34729	8.29901	0.0690199	0.150519	0.295682
seq.13725.3	FGF16_seq.13725.3	10.1884	10.1168	0.0903881	0.150686	0.295931
seq.22540.129	PSMB7	8.84903	8.72453	0.14523	0.151094	0.296581
seq.9035.2	MXI1	7.75988	7.66697	0.130392	0.151099	0.296581
seq.19376.74	NNMT	8.51347	8.43416	0.0863575	0.151563	0.297413
seq.10012.5	SPDEF	9.46504	9.40823	0.0414261	0.151806	0.297685
seq.24443.8	MORF4L2	10.6972	10.6018	0.0865195	0.151798	0.297685
seq.3810.50	FGR	8.20776	8.34458	-0.139126	0.151865	0.297685
seq.9603.9	IL22RA1_seq.9603.9	8.86206	8.79475	0.119951	0.151844	0.297685
seq.11440.58	SOCS3	9.39027	9.34284	0.0570058	0.152048	0.297964
seq.5013.2	CLIC1	15.8222	15.8778	-0.11668	0.152182	0.298146
seq.22576.2	CD209_seq.22576.2	10.3641	10.4626	-0.130923	0.152248	0.298195
seq.4306.4	TKT	16.5229	16.6078	-0.0903311	0.152322	0.298259
seq.19381.7	RGS21_seq.19381.7	9.33817	9.17456	0.280856	0.152597	0.298638
seq.8853.2	CLEC4A	8.24614	8.17185	0.0702891	0.152573	0.298638
seq.20116.30	OXSR1	12.5413	12.3938	0.146692	0.152677	0.298714
seq.12018.84	TPK1	9.09519	9.05549	0.0861912	0.152773	0.298821
seq.8795.48	TFRC_seq.8795.48	12.2557	12.154	0.127559	0.15291	0.299009
seq.13449.25	SF3B4	8.06588	7.95034	0.0926707	0.153251	0.299596
seq.21658.15	PHB2_seq.21658.15	10.0284	10.0587	-0.0534542	0.153322	0.299655
seq.14748.31	ARHGAP5	10.9318	10.7165	0.154905	0.153375	0.299677
seq.24717.26	PTPA	14.961	14.8528	0.11044	0.153462	0.299768
seq.9878.3	SULT1E1_seq.9878.3	10.0475	9.9773	0.0555607	0.153641	0.300037
seq.25078.13	ATG4C	11.4609	11.2763	0.135324	0.153813	0.300292
seq.7066.199	FAM209B	7.11971	7.04711	0.0822527	0.154036	0.300647
seq.6447.73	PTX3	8.39776	8.36134	0.0397906	0.154247	0.300978
seq.18204.1	TCEA1	11.6591	11.5071	0.126509	0.154447	0.301126
seq.20444.12	TPPP3	10.1967	10.2075	-0.119759	0.154441	0.301126
seq.7179.69	NFASC	9.65914	9.68758	-0.067843	0.15437	0.301126
seq.25288.16	FMO3	10.5731	10.4798	0.0585782	0.154719	0.301575
seq.12655.30	NAPB	9.68217	9.63124	0.0416318	0.15488	0.301809
seq.11563.51	SYTL4_seq.11563.51	10.9355	10.8217	0.0850076	0.155116	0.302052
seq.12356.65	SRI	12.0374	11.8746	0.120988	0.155129	0.302052
seq.12636.113	SMYD2	7.15573	7.23044	-0.0698336	0.155093	0.302052
seq.10037.98	SIGLEC12_seq.10037.98	7.48576	7.41739	0.0867754	0.155384	0.302467
seq.23521.29	NME7	13.59	13.3999	0.148568	0.15567	0.302943
seq.16618.7	CD69	11.5737	11.3094	0.218867	0.156139	0.303697
seq.8334.65	TCP11	9.51346	9.54999	-0.052524	0.156141	0.303697
seq.21653.205	URM1	10.3418	10.17	0.108015	0.156272	0.303872
seq.18189.12	VPS25	12.2616	12.0508	0.163226	0.156444	0.304044
seq.22086.2	BRMS1L	7.34138	7.44323	-0.0960682	0.156409	0.304044
seq.20215.45	ITGAV|ITGB1	7.4712	7.38446	0.120483	0.156507	0.304085
seq.8817.29	CENPV	8.16755	8.05724	0.124495	0.156632	0.304248
seq.20578.10	ADGRL3	9.2392	9.30728	-0.0744596	0.156733	0.304363
seq.21664.6	MACROH2A1	8.26613	8.16367	0.0999707	0.156914	0.304571
seq.9942.2	NXT1	9.40539	9.2534	0.129324	0.156924	0.304571
seq.11215.6	CDH15_seq.11215.6	10.3119	10.3942	-0.0841517	0.157103	0.304675
seq.3392.68	AKT3	15.8959	15.961	-0.120322	0.157087	0.304675
seq.6463.59	QRFP	9.67928	9.62264	0.0531346	0.157069	0.304675
seq.17671.58	ING4	8.16723	8.09754	0.0741981	0.157449	0.304941
seq.20078.6	MYL6B_seq.20078.6	7.38477	7.26888	0.0783259	0.157434	0.304941
seq.20442.12	RCAN3	12.0781	12.0326	0.10446	0.157364	0.304941
seq.23581.131	GHRL_seq.23581.131	9.31452	9.29942	-0.080898	0.157405	0.304941
seq.7850.1	COX4I2	10.1396	10.0672	0.0619667	0.157297	0.304941
seq.5604.30	HPSE	8.89062	8.81069	0.101118	0.15758	0.305113
seq.10552.88	KLRC4	9.04198	8.93645	0.103519	0.157795	0.305448
seq.19361.78	MATN3_seq.19361.78	11.0426	11.1962	-0.134868	0.157911	0.30551
seq.25886.11	ABCD4	8.55756	8.63561	-0.086953	0.157875	0.30551
seq.15698.6	TXLNA_seq.15698.6	7.45186	7.35329	0.110086	0.158327	0.306233
seq.22973.8	CXCL3_seq.22973.8	13.9344	14.069	-0.166996	0.158387	0.306268
seq.20526.3	RAET1L_seq.20526.3	7.84007	7.73977	0.0878231	0.15848	0.306366
seq.13511.29	SATB1	8.82939	8.7894	0.0516686	0.158735	0.306728
seq.21567.214	C1QTNF4_seq.21567.214	9.21115	9.13892	0.0459349	0.158751	0.306728
seq.14314.6	PPIL2	7.87473	7.8232	0.0537022	0.158924	0.30698
seq.7923.41	SEMA4C	8.81278	8.86611	-0.10666	0.158994	0.307034
seq.15339.32	CFL2	9.59292	9.65494	-0.12864	0.159323	0.307588
seq.13105.7	SNAP25	9.2025	9.13033	0.066417	0.159423	0.3077
seq.23268.15	FRG1	8.46402	8.3918	0.0698942	0.159565	0.307832
seq.24479.25	TMEM225B	9.82804	9.71778	0.0607813	0.159608	0.307832
seq.6248.68	FAS_seq.6248.68	8.15504	8.09926	0.0507439	0.159618	0.307832
seq.19277.4	TSTD1	12.6451	12.7554	-0.14441	0.159743	0.307991
seq.9121.28	FUT2	7.63807	7.69716	-0.059416	0.159879	0.308172
seq.21162.30	TBCEL	14.26	14.3365	-0.104068	0.159944	0.308215
seq.5587.3	CCDC134_seq.5587.3	7.66664	7.73915	-0.0637279	0.160435	0.308998
seq.9759.13	IDO1	8.05886	8.18285	-0.118187	0.160411	0.308998
seq.16081.38	AKR1B10	8.95961	8.98324	-0.0933385	0.160743	0.309483
seq.16890.37	ADAMTSL1_seq.16890.37	11.8701	11.8444	-0.10972	0.160781	0.309483
seq.18408.26	ARF4	13.7943	13.9034	-0.142658	0.160819	0.309483
seq.24201.86	PAGE4	10.3451	10.2786	0.0692606	0.160857	0.309483
seq.13929.27	CROT	10.6509	10.4567	0.146258	0.161238	0.310136
seq.22796.17	TADA1	11.6649	11.5436	0.0868284	0.161282	0.310138
seq.5065.8	CD83	6.6204	6.7331	-0.128331	0.161384	0.310253
seq.6622.90	APLN	8.6734	8.62227	0.0514196	0.161468	0.310331
seq.19278.19	RAB1B	14.4826	14.2588	0.192485	0.16156	0.310427
seq.11441.11	PYGL	14.9832	14.8136	0.140818	0.161871	0.310834
seq.13132.14	SEMA5A	11.2893	11.4109	-0.145715	0.1619	0.310834
seq.23645.49	HACL1	8.83941	8.68814	0.122622	0.161843	0.310834
seq.12395.86	DARS2	15.6607	15.4287	0.169355	0.16209	0.310953
seq.4963.19	ARPP19	9.47147	9.50829	-0.0475955	0.162061	0.310953
seq.8882.1	ADAM17_seq.8882.1	8.31511	8.16911	0.165793	0.162042	0.310953
seq.14341.8	DIPK1C	9.9639	9.90624	0.0633102	0.162154	0.310994
seq.3292.75	CD48	11.4339	11.2818	0.120977	0.162227	0.311053
seq.14631.22	DUSP16	8.51573	8.40936	0.107922	0.162644	0.311414
seq.17200.50	KIR2DL1	9.30399	9.24312	0.0497904	0.162618	0.311414
seq.19620.16	DLG2	11.9106	11.6969	0.149091	0.162606	0.311414
seq.23301.2	MSX2	7.15088	7.31318	-0.119567	0.162606	0.311414
seq.25465.42	MLIP	6.7964	6.86595	-0.0537384	0.162672	0.311414
seq.8427.118	RSPO3_seq.8427.118	8.54932	8.59578	-0.0627746	0.162538	0.311414
seq.12822.34	APBB1_seq.12822.34	9.57605	9.50691	0.0777613	0.16275	0.311482
seq.9874.28	CDKN2B	9.09851	9.03441	0.0594053	0.162918	0.311722
seq.6420.4	SDHAF2	8.53684	8.45964	0.0858926	0.162983	0.311764
seq.19623.26	RPSA	9.06196	8.96978	0.0750871	0.163286	0.312262
seq.4493.92	IL11	7.53328	7.49888	0.0792295	0.163409	0.312415
seq.7910.41	LRFN1	9.97181	10.0178	-0.0390249	0.163512	0.312529
seq.20935.4	PDCL3	13.8317	13.6618	0.138426	0.163579	0.312576
seq.21764.99	USP30	8.65337	8.53803	0.0841766	0.163626	0.312584
seq.3222.11	SEMA3A	8.50758	8.44835	0.0636779	0.163769	0.312774
seq.17495.141	SIRT3	8.90685	8.9394	-0.067848	0.163815	0.312781
seq.12659.13	OLA1	13.2446	13.1115	0.133313	0.164131	0.313138
seq.21513.1	CASP7	8.33426	8.29435	0.0524869	0.164108	0.313138
seq.23273.42	C22orf23	6.9716	6.82432	0.132675	0.164055	0.313138
seq.23178.95	HNMT	8.89827	8.80762	0.0714809	0.164373	0.313518
seq.14260.112	NET1	7.61115	7.66701	-0.057683	0.164714	0.314086
seq.14229.5	MOCS3	9.83832	9.76781	0.0443542	0.164844	0.314252
seq.15323.112	AGO3	10.6601	10.7486	-0.234075	0.164938	0.314348
seq.21172.11	TLNRD1	10.1103	10.1426	-0.113243	0.164984	0.314354
seq.7840.64	LGMN_seq.7840.64	12.2599	12.0043	0.181862	0.165044	0.314387
seq.6384.19	WFDC3	9.65782	9.45453	0.151862	0.165183	0.314568
seq.3179.51	CTSA	13.5855	13.4517	0.121512	0.165228	0.314572
seq.7059.14	LILRA6	10.5044	10.2702	0.263409	0.165309	0.314645
seq.13678.169	CFD_seq.13678.169	14.8178	14.8877	-0.108122	0.16544	0.31473
seq.3848.14	GAPDH	13.7972	13.597	0.206136	0.165436	0.31473
seq.2633.52	IL13RA1	8.96467	9.00735	-0.0893405	0.165694	0.31513
seq.17332.3	ADPRS	13.7504	13.6257	0.100614	0.165833	0.31518
seq.5476.66	PRKCG	7.55124	7.61635	-0.0485235	0.16585	0.31518
seq.8950.4	CLCA2	9.71535	9.62114	0.0809432	0.165791	0.31518
seq.22013.6	RASSF2	10.199	10.1127	0.0856642	0.166195	0.315671
seq.5347.59	CCNB1	8.70811	8.75356	-0.0310863	0.166166	0.315671
seq.15626.223	HSPG2	10.2334	10.2838	-0.0838638	0.166457	0.316087
seq.20185.44	DLAT	10.116	9.95177	0.118792	0.166868	0.316783
seq.21724.22	GALNS	10.7902	10.931	-0.111531	0.166934	0.316827
seq.15388.24	FCGR3A	9.88607	10.4177	-0.57356	0.167018	0.316903
seq.21827.7	RHOQ	13.6312	13.464	0.126879	0.167136	0.316963
seq.3634.5	OPCML_seq.3634.5	10.9737	10.9139	0.0593886	0.167101	0.316963
seq.23555.11	RRAD	7.73698	7.7776	-0.0364556	0.167363	0.317311
seq.18926.7	PSMA3	8.22432	8.18042	0.0614681	0.167479	0.317449
seq.11105.171	ENO1	17.538	17.3937	0.116556	0.167633	0.317615
seq.5201.50	PDE9A	7.55257	7.40673	0.139096	0.167654	0.317615
seq.25459.3	MACROD2	9.76222	9.82866	-0.102134	0.1677	0.317618
seq.17850.42	KLF4	7.83315	7.9267	-0.0817783	0.16791	0.317933
seq.24697.48	HNRNPA0	12.2231	11.9693	0.178507	0.168187	0.318375
seq.21861.8	PSMB10	12.5386	12.4734	0.0614793	0.168234	0.318382
seq.13955.33	DAPK1	8.7547	8.79933	-0.0817453	0.169075	0.319891
seq.7247.1	GORAB	7.47637	7.53198	-0.0486138	0.169681	0.320953
seq.3644.5	DKKL1_seq.3644.5	11.5219	11.4337	0.0773278	0.169884	0.321254
seq.21628.6	EEF1E1	8.85628	8.77039	0.0731761	0.169933	0.321263
seq.11456.2	MAGEB10	8.42379	8.30666	0.0975805	0.170011	0.321328
seq.11667.29	TNS2	7.60935	7.66219	-0.0533754	0.170339	0.321865
seq.20982.29	SNRNP25	7.65558	7.59693	0.0621032	0.170402	0.3219
seq.8587.21	SPINK14	8.98727	8.87941	0.0655521	0.170534	0.322066
seq.15417.3	SERPINB5	7.89668	8.00315	-0.0681784	0.17069	0.322194
seq.18416.3	ARL9	7.78669	7.84983	-0.0485663	0.170687	0.322194
seq.25948.18	PKN2	9.19231	9.41916	-0.198505	0.170819	0.322353
seq.7551.33	LRRC32	10.1979	10.2258	-0.10171	0.170886	0.322397
seq.6462.12	TIMP4	11.5712	11.5188	-0.114651	0.170986	0.322501
seq.3535.84	DKK1	12.6787	12.4785	0.13737	0.171169	0.322763
seq.5315.22	TNNT2	9.18516	9.04448	0.1201	0.171351	0.323023
seq.21754.5	ZRANB1	9.69715	9.79262	-0.103764	0.171553	0.32332
seq.23312.16	RABL3	12.3515	12.126	0.163055	0.171598	0.323321
seq.20514.8	BAMBI_seq.20514.8	9.27827	9.45031	-0.158717	0.171684	0.323383
seq.6925.26	SNX8	11.1296	10.9362	0.159118	0.171719	0.323383
seq.9933.49	ATP1B4	8.93799	8.85419	0.243401	0.171778	0.32341
seq.11429.80	HNRNPC	8.89554	8.94305	-0.0470096	0.171845	0.323451
seq.21131.109	TYW5	12.1711	12.0145	0.12599	0.172129	0.323819
seq.4342.10	ICAM1	10.4333	10.5498	-0.133999	0.172089	0.323819
seq.20245.13	RXRA	8.36963	8.41302	-0.041284	0.172494	0.324422
seq.6543.182	PRLH	9.45481	9.39372	0.0698194	0.172545	0.324435
seq.23307.7	CLUAP1	11.7514	11.6015	0.0976537	0.172593	0.324441
seq.16296.43	LGR5_seq.16296.43	9.25828	9.18287	0.0595985	0.172877	0.324559
seq.21339.19	GPT2	8.01549	8.05522	-0.0766236	0.172897	0.324559
seq.23680.1	ZC3H12A	9.73329	9.82833	-0.1545	0.172904	0.324559
seq.24945.16	SNX27	11.2521	11.1005	0.123207	0.172923	0.324559
seq.3471.49	STK16	9.36872	9.28744	0.0704775	0.172881	0.324559
seq.4138.25	IL20	7.26897	7.34133	-0.0697054	0.172711	0.324559
seq.22560.1	EVI2A	11.0595	11.4667	-0.368522	0.172975	0.324573
seq.12846.3	FBXL5	8.07295	7.99935	0.0852068	0.173022	0.324578
seq.17821.20	NMT2	10.162	9.99092	0.131104	0.173149	0.324733
seq.18185.118	ALDOB	10.6432	10.5015	0.151404	0.173351	0.325027
seq.17137.160	HBB	10.3544	10.2532	0.188809	0.173438	0.325107
seq.15495.9	FOLR3_seq.15495.9	7.80372	7.97437	-0.170569	0.173804	0.32571
seq.15523.9	ALAD	14.0538	13.8911	0.124195	0.173863	0.325736
seq.21742.43	OTUD7B	9.43967	9.30348	0.126909	0.174148	0.326038
seq.22123.15	DLX2	7.2191	7.43135	-0.149532	0.174203	0.326038
seq.23024.25	SAR1A_seq.23024.25	8.97335	8.8703	0.0891526	0.174201	0.326038
seq.2989.17	IFNG_seq.2989.17	8.42242	8.39969	0.033069	0.174171	0.326038
seq.6549.60	VSTM2L	7.85683	7.79517	0.0737646	0.174446	0.326409
seq.19222.124	RAB5B	16.0512	16.0955	-0.0996893	0.174698	0.326684
seq.4956.2	EREG	9.23348	9.09625	0.119876	0.174711	0.326684
seq.8864.59	CENPW	9.36335	9.29113	0.0744296	0.174728	0.326684
seq.18158.45	CASP8	8.48764	8.43963	0.119372	0.175068	0.326985
seq.2418.55	APOE_seq.2418.55	11.3188	11.1682	0.121914	0.174996	0.326985
seq.4132.27	FST	8.22925	8.20724	0.0304327	0.175008	0.326985
seq.5690.49	TUFT1	9.20153	9.13221	0.0971906	0.175043	0.326985
seq.2449.1	PLA2G5	8.13437	8.19839	-0.0541254	0.175145	0.327045
seq.20995.47	POLR2C	9.89871	9.61353	0.247788	0.175191	0.327048
seq.19180.38	GULP1	10.7326	10.6347	0.0806811	0.175386	0.327328
seq.20205.55	DYRK2	7.23955	7.21758	0.062168	0.1755	0.327428
seq.25889.108	AIM2	10.9564	10.8497	0.104034	0.17553	0.327428
seq.23631.1	GALK2	12.4118	12.3403	0.057743	0.17567	0.327605
seq.10499.1	TMEM106A	7.97505	7.84909	0.112926	0.175735	0.327642
seq.13561.5	HTR6	9.71711	9.65121	0.091487	0.175787	0.327655
seq.11126.102	TRIO	8.44856	8.56648	-0.100404	0.175903	0.327789
seq.21832.31	SERPINB3	9.60869	9.69287	-0.0626569	0.176257	0.328364
seq.9561.21	VCAN	7.81939	7.75866	0.117018	0.176386	0.32852
seq.10621.26	PRR16	8.91261	8.77083	0.108917	0.176493	0.328636
seq.18299.13	CAPNS1	14.1724	14.0495	0.108767	0.176626	0.328799
seq.2925.9	SERPINE1	11.2298	11.0762	0.138641	0.1769	0.329154
seq.5021.13	PPA1	11.9735	11.8604	0.108549	0.176907	0.329154
seq.12668.7	VPS4B	12.5092	12.3479	0.118961	0.177086	0.329319
seq.18947.3	LRRC3B	8.27296	8.14918	0.124257	0.17706	0.329319
seq.15304.1	REG3A_seq.15304.1	12.9461	12.5521	0.186766	0.177241	0.329443
seq.20388.8	TSR2	9.23928	9.16084	0.0656971	0.177243	0.329443
seq.5031.10	SPTAN1	7.97076	8.05024	-0.0614734	0.177572	0.32997
seq.3029.52	CD209_seq.3029.52	10.8002	10.9502	-0.156007	0.177631	0.329996
seq.12436.84	GSTO1	12.3234	12.441	-0.161447	0.177684	0.33001
seq.22484.17	CSNK1A1L	10.6235	10.4879	0.100208	0.177852	0.330238
seq.11493.169	DYNLL2	14.7191	14.5806	0.130295	0.178298	0.330982
seq.23248.1	XAGE2	6.57313	6.54185	0.0667259	0.178445	0.33117
seq.20996.107	SDHAF1	9.82062	9.72308	0.0684704	0.178594	0.331279
seq.7825.7	ABHD12	8.9246	8.9859	-0.0587388	0.178566	0.331279
seq.23666.35	ATIC	12.93	12.7704	0.135761	0.178645	0.331289
seq.23361.20	RBM4	11.2179	11.0334	0.1454	0.178797	0.331485
seq.13540.1	GPR26	9.88626	9.81568	0.0583531	0.178988	0.331757
seq.25414.11	LCE3B	8.6045	8.53057	0.0907593	0.179398	0.332431
seq.7142.5	CPN1	10.1381	10.0677	0.055984	0.17946	0.332462
seq.25102.23	ELP1	10.4057	10.3329	0.0632427	0.179614	0.332663
seq.12732.13	MPP7	11.4057	11.2866	0.085907	0.179838	0.332824
seq.18337.4	GMDS	9.52717	9.34724	0.159961	0.17977	0.332824
seq.23545.6	NDEL1	11.6804	11.5392	0.135634	0.179823	0.332824
seq.12701.1	EIF1B	15.1277	15.232	-0.120796	0.180355	0.333696
seq.13083.18	VARS1	9.43129	9.31116	0.0962244	0.1805	0.333794
seq.9894.13	MYO6	10.0113	9.86048	0.0943898	0.180461	0.333794
seq.8009.121	SURF1	10.92	10.8338	0.134326	0.180928	0.334502
seq.10767.52	ADGRG2	8.36322	8.47847	-0.123604	0.1812	0.334918
seq.13735.1	RAP1GAP	8.71521	8.7861	-0.0810829	0.181491	0.335372
seq.17158.17	UBE2G1	11.7435	11.6169	0.0967208	0.181632	0.335548
seq.17685.9	APOA4	15.0866	14.9622	0.102996	0.181822	0.335813
seq.5609.92	TAFA5	8.43403	8.48069	-0.0476283	0.181885	0.335845
seq.3806.55	EPHA5	8.4107	8.47352	-0.0766506	0.182911	0.337653
seq.7827.20	ADAM32	5.68019	5.7758	-0.0721054	0.183064	0.33785
seq.12735.39	CSDE1	9.01279	8.93097	0.09239	0.183209	0.338002
seq.23354.12	CRYBA2	9.72683	9.56415	0.113477	0.183239	0.338002
seq.24946.9	ARHGAP22	7.40002	7.4515	-0.0404297	0.183568	0.338524
seq.9756.6	TAGLN_seq.9756.6	10.6817	10.3518	0.16275	0.183779	0.338827
seq.12653.13	CSNK1G2_seq.12653.13	8.86772	8.78218	0.0709841	0.184014	0.339174
seq.13493.5	GRID1	8.22768	8.17265	0.0900335	0.18418	0.339297
seq.18938.3	VLDLR	9.12206	9.07088	0.0559308	0.18422	0.339297
seq.9974.8	DLL3	9.51832	9.43754	0.0804856	0.184134	0.339297
seq.4318.12	PTPN6	12.7719	12.5042	0.163043	0.184279	0.339318
seq.14696.45	TPSB2_seq.14696.45	7.99318	7.92101	0.0783512	0.18438	0.339409
seq.2642.4	PAFAH1B2	11.4287	11.2874	0.10629	0.184467	0.339409
seq.8811.24	BAMBI_seq.8811.24	9.07475	9.01138	0.0556229	0.184438	0.339409
seq.17411.55	UFD1	14.2747	14.0574	0.155314	0.184826	0.339849
seq.20448.7	POLR2F	7.95362	7.89182	0.0611213	0.184886	0.339849
seq.23646.5	AIPL1	9.55898	9.5165	0.0469125	0.184893	0.339849
seq.8424.269	CTNNB1_seq.8424.269	8.09961	8.05885	0.0647754	0.184848	0.339849
seq.13503.19	ARL6IP5	15.1392	15.2314	-0.165563	0.18506	0.340069
seq.23629.4	VMAC	9.18278	9.06755	0.0900327	0.185203	0.340247
seq.18277.28	TRIAP1	10.1896	10.102	0.0537267	0.185482	0.340674
seq.13623.4	KMT2D	9.11176	9.15686	-0.058683	0.185935	0.340936
seq.17738.7	CRNN	9.65077	9.52917	0.110724	0.185704	0.340936
seq.24684.7	GIMAP4	9.42075	9.3248	0.0977994	0.185983	0.340936
seq.25922.7	LRP5	9.93046	9.88455	0.0490412	0.185916	0.340936
seq.3836.51	UFM1	13.1994	13.0463	0.10622	0.185748	0.340936
seq.5737.61	SEMA4D	10.6733	10.5689	0.0862195	0.185959	0.340936
seq.7262.191	CHST14	8.12215	8.20771	-0.0769463	0.185999	0.340936
seq.9819.110	MCL1_seq.9819.110	9.18162	9.12173	0.0625953	0.185791	0.340936
seq.13101.60	SOST_seq.13101.60	9.84756	9.81656	-0.0469834	0.186131	0.34106
seq.9123.18	CBARP	7.99181	7.9615	0.0392091	0.18616	0.34106
seq.5813.58	EPO	8.44242	8.54656	-0.0845369	0.18621	0.341066
seq.13661.193	CST5_seq.13661.193	8.04345	7.98754	0.0955518	0.186347	0.34123
seq.18419.20	ARPC5	10.0448	9.8981	0.130644	0.18655	0.341516
seq.10940.25	SRL	9.04832	8.94903	0.0683513	0.186639	0.341594
seq.12939.1	POLR1C	8.38347	8.30043	0.0883938	0.186703	0.341625
seq.10445.20	APOM_seq.10445.20	8.46625	8.55019	-0.0674211	0.186842	0.341793
seq.10746.24	DKK3_seq.10746.24	10.0039	10.0321	-0.116958	0.186963	0.34183
seq.11633.89	AHSA1	12.0716	11.9446	0.0975748	0.186938	0.34183
seq.12671.35	SULT1B1	8.34366	8.40767	-0.0703817	0.187003	0.34183
seq.12556.7	UBE2C_seq.12556.7	8.30021	8.18316	0.0961515	0.187082	0.341889
seq.11351.233	NHEJ1	8.80864	8.92236	-0.103425	0.187196	0.342012
seq.11217.16	CTBP1	10.3425	10.2229	0.114374	0.187256	0.342035
seq.13488.3	ARFIP1	12.8716	12.6611	0.14608	0.187447	0.342298
seq.17816.58	NCALD	10.3424	10.2345	0.0908647	0.18765	0.342497
seq.24959.20	CYB5R4	10.9701	10.7987	0.120344	0.18763	0.342497
seq.6974.6	CD74_seq.6974.6	7.68848	7.65791	0.0673568	0.187991	0.343034
seq.11486.26	ZNF174	9.2426	9.09761	0.150838	0.18812	0.343184
seq.12355.223	MRRF	11.1047	10.9641	0.0946887	0.188168	0.343185
seq.12957.62	UQCRB	7.4576	7.40185	0.0474137	0.188226	0.343206
seq.9319.59	TMED4	7.53925	7.65264	-0.0760762	0.188693	0.34397
seq.17364.8	SNRPB2	7.26649	7.09826	0.196468	0.188783	0.344048
seq.7932.23	SYT8	7.10657	7.05305	0.0676587	0.188954	0.344274
seq.17835.28	ANXA13	7.95509	7.871	0.0818796	0.189047	0.344357
seq.12724.81	CIRBP	14.6167	14.4171	0.128718	0.189482	0.345064
seq.15447.45	SORD	13.6842	13.5898	0.12806	0.189961	0.345763
seq.17165.1	PPBP_seq.17165.1	14.5313	14.3609	0.176283	0.189945	0.345763
seq.5716.49	CSAG1	7.5699	7.47344	0.0658973	0.190407	0.346489
seq.16597.11	GLRX5	7.48008	7.52641	-0.0686282	0.190522	0.346538
seq.8355.80	ISM1	8.5877	8.5437	0.0411429	0.190561	0.346538
seq.9030.56	NDUFAF8	8.94572	8.98405	-0.0434865	0.190624	0.346538
seq.9327.3	LYPD1	8.09759	8.13916	-0.0731204	0.190609	0.346538
seq.22137.3	FAM102B	8.03352	8.07263	-0.0465241	0.190855	0.346871
seq.13492.44	HSPA9	14.3952	14.1886	0.137768	0.191349	0.347509
seq.19638.9	PDYN	10.9997	10.927	0.069831	0.191346	0.347509
seq.9880.33	TDO2	10.0917	9.9961	0.0892063	0.191307	0.347509
seq.18863.176	CHST2_seq.18863.176	7.84166	7.79953	0.0499211	0.191639	0.347797
seq.2615.60	EFNA5	9.97016	10.0278	-0.108939	0.191699	0.347797
seq.4355.13	DAPK2	10.1053	10.1672	-0.069513	0.191574	0.347797
seq.7202.107	SEMA6C_seq.7202.107	7.55053	7.62888	-0.0762951	0.191669	0.347797
seq.11911.13	LRRC4B_seq.11911.13	6.96256	7.03649	-0.0735534	0.191838	0.347876
seq.4985.11	FABP5	9.31801	9.40801	-0.0861527	0.191791	0.347876
seq.18866.8	PPP3R2	8.76816	8.71534	0.051966	0.191972	0.348033
seq.5659.11	TRH	8.23298	8.19342	0.0573023	0.192042	0.348074
seq.8927.6	STMP1	9.32705	9.39562	-0.0776165	0.19269	0.349161
seq.10825.12	VSIG10	8.52507	8.44412	0.0927313	0.192768	0.349207
seq.3003.29	NCR3	7.80464	7.77989	0.0594801	0.192811	0.349207
seq.21367.63	NRBF2	8.92753	8.78306	0.134934	0.193801	0.350841
seq.22041.26	MAP2K5	15.6149	15.6875	-0.116502	0.19381	0.350841
seq.19296.51	MYL7	10.8823	10.9339	-0.0689019	0.194114	0.351304
seq.23341.16	DMC1	9.94232	9.85642	0.0773894	0.194168	0.351316
seq.17728.61	CHMP2A	14.4054	14.2522	0.140933	0.19446	0.351755
seq.5352.11	TNFRSF14_seq.5352.11	8.09004	8.11502	-0.0307409	0.194517	0.351771
seq.9531.24	LST1	10.1559	9.99856	0.0890708	0.194667	0.351956
seq.11081.1	GPD1_seq.11081.1	8.32895	8.21211	0.0946108	0.195004	0.352216
seq.12777.11	SF1	9.20022	9.08863	0.0974422	0.194977	0.352216
seq.18397.5	AKR1C4	8.77291	8.60551	0.181525	0.195004	0.352216
seq.2480.58	TIMP3	14.6254	14.7354	-0.173389	0.194905	0.352216
seq.14050.61	EFNA4_seq.14050.61	9.99998	9.93128	0.0533867	0.195078	0.35223
seq.2668.70	CAPN1|CAPNS1	16.512	16.5954	-0.0916985	0.195109	0.35223
seq.19802.22	EBAG9_seq.19802.22	12.6414	12.4603	0.130815	0.195266	0.352427
seq.17148.7	BLVRB	15.9755	16.0927	-0.106333	0.195561	0.352871
seq.3325.2	MATN2	12.512	12.5699	-0.0968998	0.195917	0.353426
seq.11582.63	DNAJA2	9.83724	9.6932	0.0989423	0.196305	0.353796
seq.13429.3	WFDC10A	8.90495	8.79607	0.0922365	0.196234	0.353796
seq.23315.30	FAM9B	9.22008	9.13691	0.101781	0.196316	0.353796
seq.8923.94	GALNT16	10.4367	10.5095	-0.103416	0.196257	0.353796
seq.23656.9	PUS7	9.62566	9.66248	-0.0854209	0.196395	0.353801
seq.5852.6	S100A12	10.5506	10.368	0.146515	0.196416	0.353801
seq.19196.73	HOPX	9.67252	9.59111	0.0724699	0.196568	0.353988
seq.11375.49	FOXL2	8.26944	8.19605	0.0693537	0.196699	0.354049
seq.7832.181	PDIA3_seq.7832.181	14.9535	14.7772	0.142736	0.196688	0.354049
seq.5677.15	C2orf66	8.30441	8.25497	0.0672334	0.197222	0.354902
seq.14197.2	PRDM1	8.67384	8.62092	0.0399236	0.197505	0.355236
seq.24419.3	MOCOS	7.8363	7.75925	0.0908103	0.197474	0.355236
seq.18286.3	ZWINT	10.085	9.92332	0.10369	0.197573	0.355271
seq.11382.5	BLVRA	13.2681	13.152	0.111673	0.197767	0.355533
seq.21721.6	CHST10	8.84656	8.8677	-0.022457	0.197829	0.355555
seq.11358.15	GRB10	11.6185	11.7856	-0.162153	0.198184	0.355755
seq.17800.33	SCAND1	7.55139	7.65302	-0.0911376	0.198076	0.355755
seq.23270.14	SPATA33	7.54327	7.5992	-0.0468992	0.198125	0.355755
seq.3684.78	MSR1_seq.3684.78	8.09236	8.15712	-0.0522389	0.198124	0.355755
seq.6969.14	WFDC5	7.47041	7.49687	-0.0423544	0.198168	0.355755
seq.23543.92	TRUB1	11.8694	11.6825	0.13583	0.198246	0.355779
seq.22085.86	BMI1	8.2298	8.29713	-0.0560126	0.198362	0.3559
seq.22511.28	NFYA	7.90337	7.99838	-0.0648676	0.198558	0.356163
seq.25292.6	CES3_seq.25292.6	10.2686	10.1369	0.123007	0.198804	0.356517
seq.11162.37	EQTN	7.4202	7.25701	0.174659	0.198903	0.356606
seq.12482.5	BPTF	9.57474	9.6199	-0.0685249	0.199124	0.356916
seq.10000.28	CRYBB2	8.6113	8.55131	0.0918065	0.19921	0.356949
seq.22958.6	DSTN_seq.22958.6	13.4434	13.6617	-0.159566	0.199241	0.356949
seq.22007.1	RETNLB	9.39604	9.30064	0.0905754	0.199558	0.357264
seq.5007.1	MAPK14	13.0386	12.9107	0.132092	0.199514	0.357264
seq.8942.2	MRPL21	9.70883	9.63265	0.0935107	0.199564	0.357264
seq.18160.2	PCMT1	8.86088	8.8348	0.0557487	0.199667	0.357361
seq.24407.31	KIF3C	9.94773	9.87658	0.0631216	0.199761	0.357441
seq.17453.34	CP	10.3641	10.3773	-0.0472895	0.199987	0.357758
seq.8004.15	GAPDHS	7.55213	7.51557	0.0865988	0.200042	0.357768
seq.10087.10	CRYAA	7.89985	7.99127	-0.0818286	0.200178	0.357895
seq.19523.215	PARK7_seq.19523.215	15.179	15.0819	0.100242	0.200227	0.357895
seq.21237.24	PADI4	10.5876	10.8598	-0.253929	0.20026	0.357895
seq.5115.31	RELT_seq.5115.31	9.12315	8.99126	0.0979219	0.200441	0.358131
seq.23416.47	SNX15	14.0614	13.9287	0.0958614	0.200527	0.358196
seq.2706.69	SERPINA7	15.7284	15.8084	-0.0461919	0.200628	0.358289
seq.20563.48	TLR10	6.17373	6.08436	0.0931134	0.200757	0.358431
seq.22398.5	ANP32C	7.98474	8.13883	-0.126488	0.200896	0.358591
seq.17510.7	SRP14	9.50766	9.41082	0.0713975	0.201084	0.358839
seq.14079.14	IL18R1_seq.14079.14	10.6674	10.5501	0.0861968	0.201257	0.35906
seq.14021.81	MED4	9.20324	9.10274	0.0676382	0.201472	0.359356
seq.4392.54	FGF12	6.99142	7.11765	-0.0691605	0.201622	0.359535
seq.8253.2	POMGNT1	7.23763	7.31344	-0.074293	0.201806	0.359775
seq.12409.90	RAB7B	8.42281	8.52872	-0.0826042	0.202074	0.360165
seq.8255.34	IRAG1	12.3692	12.1486	0.189834	0.202145	0.360204
seq.11653.69	SLC6A9	6.34018	6.46901	-0.108301	0.202334	0.360452
seq.20969.114	RYBP	7.61213	7.68636	-0.072938	0.202561	0.360631
seq.4874.3	ANG	11.4999	11.3897	0.0952119	0.202583	0.360631
seq.8894.80	HNRNPAB_seq.8894.80	9.68367	9.71783	-0.0486666	0.202563	0.360631
seq.4250.23	NSFL1C	10.6197	10.477	0.112126	0.202727	0.360799
seq.11102.22	REG4	14.0121	14.0092	-0.131316	0.202833	0.360813
seq.11480.1	ALDH3A1	7.26076	7.34981	-0.055879	0.202824	0.360813
seq.18291.8	CDKN1A	9.8099	9.70789	0.0819606	0.203027	0.360904
seq.5260.80	TYK2	11.0631	10.9737	0.0695364	0.203024	0.360904
seq.8407.84	NOTCH2_seq.8407.84	11.8471	11.9286	-0.0777823	0.203033	0.360904
seq.22968.9	GAGE2D_seq.22968.9	10.3973	10.1531	0.200945	0.203414	0.361493
seq.20589.5	CDH4	8.48483	8.56044	-0.109565	0.203535	0.361619
seq.12500.88	UBA2	11.2047	11.0961	0.0986465	0.203955	0.362277
seq.21129.95	MAD2L1BP	10.9773	10.9928	-0.0576758	0.204157	0.362459
seq.9332.6	DEFB136	8.5847	8.70258	-0.110166	0.204151	0.362459
seq.11302.237	TNR	9.69364	9.7645	-0.0812557	0.204693	0.362885
seq.14645.253	GSTA4	8.59791	8.56642	0.0369022	0.204696	0.362885
seq.15619.49	MOG	7.14074	7.2295	-0.0673779	0.204527	0.362885
seq.17813.21	BPHL	8.89511	8.80508	0.0697273	0.204522	0.362885
seq.4389.2	DHH	7.57897	7.52086	0.0806067	0.204681	0.362885
seq.6918.183	CCK	9.21385	9.25135	-0.0763823	0.204564	0.362885
seq.14074.2	SHC2	7.65545	7.74712	-0.0708451	0.204817	0.362998
seq.15436.40	RAMP1	8.34713	8.32323	0.0365614	0.204958	0.362998
seq.19143.38	CYB5R2	10.456	10.3099	0.109915	0.204941	0.362998
seq.5610.32	FAM171A1	6.69243	6.64787	0.0605697	0.204875	0.362998
seq.11952.1	IGDCC3_seq.11952.1	8.44274	8.47752	-0.0395168	0.205059	0.36302
seq.5356.2	MIF_seq.5356.2	11.2527	11.1485	0.0800045	0.20507	0.36302
seq.19170.25	POLE3	9.33739	9.36015	-0.0281792	0.205167	0.363102
seq.3635.76	OCIAD1_seq.3635.76	9.16541	9.14122	0.0644997	0.205402	0.36343
seq.17680.12	EPHB1	8.19038	8.06296	0.104542	0.20574	0.363852
seq.23568.41	MEIS2	11.0427	10.8205	0.144236	0.205708	0.363852
seq.2643.57	CDH3	13.5389	13.4674	0.0773548	0.205922	0.364084
seq.12420.10	GPD1L	10.7143	10.6087	0.0727368	0.206017	0.364164
seq.5196.7	NMT1_seq.5196.7	9.988	9.85039	0.102709	0.206191	0.364383
seq.7873.32	TSSK2	8.50905	8.54956	-0.0437876	0.206244	0.36439
seq.2638.12	CSF1R_seq.2638.12	14.7705	14.6299	0.125675	0.207105	0.365823
seq.4280.47	PSMA2	7.84177	7.81392	0.0526569	0.207184	0.365872
seq.11163.7	FAM162B	9.77356	9.702	0.074893	0.207307	0.36595
seq.7919.278	FAM3D_seq.7919.278	7.43943	7.37731	0.0586586	0.207378	0.36595
seq.8383.20	C11orf94	9.45049	9.3976	0.0589645	0.207358	0.36595
seq.13966.30	MYOM3	9.61438	9.52729	0.0669785	0.207575	0.36612
seq.25283.2	CTNNA3	7.5509	7.64624	-0.0860591	0.207545	0.36612
seq.20066.19	FZD5	7.42015	7.33351	0.070695	0.207707	0.366175
seq.6464.40	PVRIG	9.84853	9.81664	0.0393698	0.207666	0.366175
seq.18327.6	SNX5	11.2694	11.1143	0.111244	0.207812	0.366271
seq.20932.10	CCDC69	10.2941	10.3523	-0.0643739	0.208091	0.366675
seq.9335.28	PSG9	8.48681	8.34132	0.182714	0.208253	0.366871
seq.4126.22	BPI	9.76452	9.8588	-0.139728	0.208406	0.367053
seq.11372.2	ZNF18	9.78363	9.70277	0.0498005	0.208664	0.367418
seq.3714.49	CKB|CKM	9.83184	10.0692	-0.205799	0.20898	0.367885
seq.13088.397	BTC_seq.13088.397	8.17371	8.10344	0.0745854	0.209223	0.368225
seq.7925.18	SMCO2	9.22917	9.30577	-0.0745921	0.209282	0.36824
seq.11204.80	CXADR	9.42243	9.34469	0.0582153	0.209462	0.36829
seq.19144.9	TCF4	10.1866	10.0586	0.143126	0.209381	0.36829
seq.9867.23	FBP2	8.6878	8.61795	0.0841606	0.209446	0.36829
seq.13748.4	CCL8_seq.13748.4	7.59392	7.47121	0.110479	0.209558	0.368307
seq.20539.4	DEFA3	10.7761	10.4793	0.246459	0.209624	0.368307
seq.25037.4	DNPEP	9.05031	8.95345	0.105835	0.209574	0.368307
seq.7806.33	B4GALT7	11.9259	11.7861	0.113556	0.209686	0.368327
seq.9569.14	SCARA3_seq.9569.14	8.17927	8.07922	0.151151	0.209806	0.36845
seq.13375.48	SYNGR3	7.70043	7.65826	0.0526142	0.209986	0.368499
seq.23156.146	CASP10_seq.23156.146	8.3157	8.40403	-0.0856486	0.209928	0.368499
seq.2573.20	IL6_seq.2573.20	7.34055	7.30843	0.0786846	0.209944	0.368499
seq.21638.5	PPIL3	7.35181	7.20637	0.139915	0.21006	0.368541
seq.6550.4	ICAM4_seq.6550.4	9.8245	9.86544	-0.111837	0.210226	0.368654
seq.7147.35	WFDC8	9.31883	9.19602	0.143717	0.210192	0.368654
seq.13450.49	USP8	12.5831	12.388	0.136965	0.210634	0.369024
seq.14674.63	PACSIN3	7.24093	7.20618	0.0620913	0.210492	0.369024
seq.14755.4	LTF_seq.14755.4	7.93127	7.87762	0.0670017	0.210563	0.369024
seq.3291.30	FCER2	10.8604	10.9703	-0.178564	0.210639	0.369024
seq.4127.75	C6	14.7609	14.6982	0.0616387	0.210845	0.369295
seq.5762.35	SPAG11B	8.02243	8.13422	-0.0863457	0.210972	0.369428
seq.21369.15	RTCA	15.3429	15.4087	-0.0911386	0.211226	0.369461
seq.22397.2	XBP1	6.79193	6.72688	0.0927127	0.211244	0.369461
seq.2831.29	KLK11_seq.2831.29	8.94535	9.01284	-0.088297	0.211098	0.369461
seq.9829.91	SULT2A1	5.54511	5.46139	0.104225	0.211066	0.369461
seq.9969.8	SLC22A16	12.1421	12.0585	0.0745022	0.211151	0.369461
seq.21276.11	PROM1	10.0308	9.96938	0.0485673	0.211403	0.369563
seq.9061.3	ARHGEF10	9.82047	9.72667	0.0933143	0.211379	0.369563
seq.3081.70	ULBP1_seq.3081.70	8.70926	8.62301	0.0821486	0.211494	0.369633
seq.20083.1	RAB6A	14.6157	14.4335	0.157113	0.211716	0.369844
seq.2917.3	TNFSF11_seq.2917.3	8.29208	8.36784	-0.0655754	0.211684	0.369844
seq.12835.101	PYDC1	7.81646	7.76967	0.0624906	0.212057	0.370204
seq.20936.8	TATDN3	9.36361	9.42181	-0.0818082	0.212278	0.370204
seq.21430.4	PLA2G4A	13.4489	13.2755	0.149524	0.212207	0.370204
seq.23302.19	AKT1S1	12.3944	12.2103	0.134351	0.21223	0.370204
seq.23679.43	DSCC1	8.1502	8.17079	-0.0387373	0.212131	0.370204
seq.25907.47	EML2	9.6309	9.64415	-0.0365831	0.211981	0.370204
seq.7981.230	B3GALT6	8.42281	8.35944	0.0571357	0.212199	0.370204
seq.7215.18	CYB5R3	10.3685	10.478	-0.0963542	0.21234	0.370224
seq.17736.105	APTX	8.84605	8.76835	0.0760337	0.212816	0.370903
seq.20591.48	GLDN	10.2137	10.2216	-0.100039	0.212883	0.370903
seq.4217.49	HSD17B10	14.3806	14.1354	0.158697	0.212834	0.370903
seq.25416.5	PRX	8.55838	8.52943	0.0673552	0.213064	0.371131
seq.15315.64	CUTC	9.04228	8.96045	0.0697876	0.213134	0.371164
seq.8235.48	CHGB	9.60779	9.45664	0.115259	0.213258	0.371291
seq.12457.10	ADI1	8.88923	8.8118	0.0656083	0.213491	0.371607
seq.11401.181	RNF146	9.66697	9.73333	-0.0457071	0.213573	0.371662
seq.18162.167	IRAK4	9.61579	9.50087	0.101125	0.213716	0.371821
seq.16612.28	SDC3	9.53565	9.49242	0.0616547	0.213771	0.371828
seq.5807.77	CD70_seq.5807.77	7.80399	7.87082	-0.0465493	0.213871	0.371871
seq.7065.1	MPIG6B_seq.7065.1	16.2832	16.3516	-0.118169	0.213897	0.371871
seq.12721.4	TAX1BP1	9.3663	9.30163	0.074456	0.214379	0.372377
seq.15394.79	UNC5B_seq.15394.79	12.0026	11.8018	0.123534	0.214267	0.372377
seq.21161.16	MRM2	7.36762	7.34278	0.0393271	0.214393	0.372377
seq.22098.10	CCNYL1	9.23211	9.15065	0.0385437	0.214382	0.372377
seq.22984.10	EIF4A2_seq.22984.10	16.093	16.1433	-0.087156	0.214462	0.372408
seq.6576.1	ART4	9.75075	9.76513	-0.0890693	0.214515	0.372412
seq.2859.69	HDAC8	12.2324	12.1258	0.081488	0.214895	0.3729
seq.4891.50	GCG	9.55125	9.66141	-0.133021	0.214898	0.3729
seq.6593.5	GALNT3	8.44054	8.49625	-0.0398351	0.215041	0.373059
seq.23378.29	CGGBP1	6.17366	6.07766	0.0658979	0.215123	0.373113
seq.15333.11	SDF2	8.67826	8.5836	0.0927948	0.215198	0.373154
seq.7773.20	KIR2DL2	9.55271	9.44561	0.0852138	0.215445	0.373492
seq.3516.60	CXCL12_seq.3516.60	14.5721	14.4359	0.0891195	0.215655	0.373648
seq.7156.2	FUT10	11.2618	11.2695	-0.0624938	0.215688	0.373648
seq.7776.20	UNC5B_seq.7776.20	12.1591	11.9587	0.125754	0.215611	0.373648
seq.4474.19	RPS27A_seq.4474.19	12.3057	12.2619	0.0615517	0.215843	0.373828
seq.9987.30	LRRC25_seq.9987.30	8.73762	8.67342	0.0672947	0.215932	0.373892
seq.15361.37	ANKRD1_seq.15361.37	9.04463	9.01413	0.0434299	0.216094	0.374084
seq.2806.49	ACVR1B	6.59055	6.5779	0.0515922	0.216204	0.374185
seq.18376.19	MYL3	8.68255	8.36312	0.156913	0.216462	0.374345
seq.25275.30	HDAC4	8.1796	8.11883	0.0831688	0.216437	0.374345
seq.9568.289	FCAMR	9.51664	9.3452	0.15675	0.216421	0.374345
seq.9884.8	PPIL1	7.69779	7.60393	0.116733	0.216502	0.374345
seq.3446.7	IL18R1_seq.3446.7	11.3354	11.2287	0.0821147	0.217282	0.375605
seq.18888.37	FABP12	8.9932	9.01319	-0.0556641	0.217518	0.375864
seq.22151.48	GSC2	6.73591	6.62481	0.120291	0.217535	0.375864
seq.2844.53	TIE1	12.2122	12.3162	-0.0791953	0.217668	0.375963
seq.3509.1	CCL15_seq.3509.1	12.0814	11.8765	0.148554	0.217695	0.375963
seq.11219.95	FGFBP3	9.29884	9.30275	-0.0753562	0.218184	0.37611
seq.22771.6	SAMD12	9.00007	8.92981	0.0537632	0.218062	0.37611
seq.23425.19	ERMN	7.64624	7.62051	0.0303017	0.218019	0.37611
seq.25497.35	SEC14L4	8.66099	8.61793	0.0477787	0.218098	0.37611
seq.2785.15	CCL8_seq.2785.15	7.0855	7.12313	-0.0292881	0.21801	0.37611
seq.5238.26	PPIE	10.7146	10.5454	0.120607	0.218193	0.37611
seq.5704.74	GZMM	8.49045	8.55835	-0.0687054	0.218133	0.37611
seq.7203.125	RFNG	9.66352	9.70569	-0.0531613	0.217908	0.37611
seq.22525.9	PAX3	7.1176	7.0605	0.0908081	0.218948	0.377321
seq.20553.2	PIK3IP1	7.39571	7.34203	0.0724778	0.219087	0.377472
seq.22591.4	FZD9	9.07901	8.78727	0.220143	0.219217	0.377607
seq.21149.27	CUEDC1	9.3193	9.35935	-0.047967	0.219398	0.377829
seq.22946.55	SNTA1_seq.22946.55	8.43952	8.41412	0.0482071	0.219624	0.378128
seq.19262.219	ACADVL	15.4016	15.1793	0.14926	0.219681	0.378138
seq.2732.58	NANOG	7.0528	7.11833	-0.0680535	0.219794	0.378244
seq.11145.72	KIAA1549L	8.65184	8.67952	-0.0497348	0.220166	0.378694
seq.23690.228	RBM41	8.3008	8.21952	0.0938477	0.220159	0.378694
seq.6907.17	TMCO5A	8.47748	8.57652	-0.0773583	0.220212	0.378694
seq.11433.11	TCTN2	7.95301	7.86719	0.0756944	0.220391	0.378912
seq.2876.74	TOP1	7.77823	7.72738	0.0762332	0.220703	0.37936
seq.25880.14	ALOX5	8.37493	8.32142	0.0687428	0.220877	0.379525
seq.8671.378	TRAPPC5	9.38717	9.36	0.0499861	0.220903	0.379525
seq.10827.67	LINGO3	7.11875	7.18107	-0.0758796	0.221431	0.379997
seq.12384.92	COPS7B	8.95956	8.91378	0.0651018	0.221439	0.379997
seq.13625.19	SSB_seq.13625.19	8.20321	8.17231	0.0590369	0.221409	0.379997
seq.24981.8	DYNC1LI1	11.0615	10.8393	0.16798	0.22138	0.379997
seq.8242.9	CLEC2L	7.60487	7.59471	0.0401241	0.221303	0.379997
seq.15319.226	CCNA1	8.45913	8.52276	-0.0585099	0.221638	0.380249
seq.7928.183	TPST1	10.9658	10.9798	-0.0822668	0.221749	0.38035
seq.13687.5	CCL1_seq.13687.5	9.39784	9.3292	0.0640847	0.221931	0.380573
seq.5359.65	PIM1	9.50238	9.4819	0.0553204	0.222406	0.381297
seq.21240.6	AMT	13.1839	12.9263	0.160548	0.222568	0.381484
seq.6415.90	CPN2	13.7174	13.6474	0.0593364	0.222668	0.381567
seq.12033.3	BUB1	8.20406	8.25673	-0.074013	0.222725	0.381575
seq.9032.30	ROS1	8.65861	8.59807	0.0585451	0.22298	0.381922
seq.25437.18	ANKMY2	9.09914	9.01871	0.0580156	0.22323	0.382171
seq.8556.5	RETREG1	8.40545	8.32573	0.0693456	0.223215	0.382171
seq.14035.13	TIAM1	7.65766	7.6047	0.105347	0.223435	0.382274
seq.21536.65	CPLX3	10.2512	10.2908	-0.0636873	0.223349	0.382274
seq.24920.6	GLS	10.4772	10.2725	0.142074	0.223448	0.382274
seq.24708.7	DHRS3	8.98599	8.9284	0.0737401	0.223926	0.382996
seq.6024.68	CPE_seq.6024.68	8.27712	8.22522	0.0721177	0.223975	0.382996
seq.19237.17	DDT	8.94515	9.01411	-0.0689605	0.224529	0.383853
seq.5011.11	NAMPT	10.6615	10.4994	0.105315	0.225473	0.385376
seq.10967.12	PRL_seq.10967.12	9.91151	9.87729	0.0903313	0.226103	0.386233
seq.19640.2	PTH_seq.19640.2	7.81989	7.76932	0.073605	0.226175	0.386233
seq.25264.102	INPP5D	9.74607	9.82834	-0.100985	0.226028	0.386233
seq.7752.31	CLEC4D	9.7324	9.70811	0.0282603	0.226239	0.386233
seq.8791.151	CA5A	8.69126	8.60232	0.0812967	0.226213	0.386233
seq.23243.120	RPS25	13.8999	13.716	0.12112	0.226508	0.386511
seq.6957.14	PNLIPRP2_seq.6957.14	9.85785	9.9525	-0.162091	0.226489	0.386511
seq.12681.63	USP21	10.9498	10.8491	0.068923	0.226749	0.386832
seq.9111.40	JPH4	8.84479	8.88584	-0.0380855	0.226952	0.387087
seq.17333.20	ACADM	11.766	11.5276	0.17148	0.227054	0.387172
seq.3457.57	POSTN_seq.3457.57	9.24826	9.32175	-0.100027	0.227356	0.387596
seq.8222.49	CDHR3	8.34172	8.44246	-0.0856621	0.227452	0.387668
seq.8051.10	AGGF1	6.57005	6.61928	-0.0652255	0.227661	0.387935
seq.24414.3	PYGB	16.0661	16.1318	-0.10338	0.227826	0.388125
seq.24237.115	CACNB3	9.47973	9.35922	0.0939677	0.228093	0.388489
seq.22430.15	CHN1	8.48668	8.5086	-0.0435917	0.228178	0.388543
seq.18435.40	UBXN2B	8.68062	8.55727	0.102055	0.228246	0.388568
seq.12936.38	RLBP1	8.77206	8.80007	-0.0355433	0.228312	0.388589
seq.12827.37	RGS3	8.39226	8.32488	0.061256	0.228377	0.388609
seq.12563.2	TNFAIP8	12.5751	12.4234	0.126815	0.228537	0.38879
seq.22541.46	GINS1	8.29882	8.25268	0.0871437	0.228616	0.388835
seq.12484.67	PITPNB	9.81514	9.75407	0.0439179	0.228801	0.388967
seq.3060.43	C9_seq.3060.43	15.9959	15.9456	0.065225	0.228854	0.388967
seq.6937.251	C1orf43	7.62758	7.68634	-0.0928	0.228752	0.388967
seq.4140.3	IL7_seq.4140.3	6.86497	6.94471	-0.047982	0.228921	0.388989
seq.21549.144	TECTB	9.90095	9.76783	0.100375	0.229194	0.389298
seq.9255.5	IL17C	9.66672	9.6046	0.0527578	0.229209	0.389298
seq.23161.3	KCTD6_seq.23161.3	8.9963	9.1025	-0.0963527	0.229265	0.389302
seq.10959.125	BET1L	8.7357	8.58098	0.0972773	0.22941	0.389457
seq.11672.17	KIF16B	10.667	10.594	0.051444	0.229547	0.389553
seq.13487.24	UNC93B1	7.83368	7.99774	-0.138052	0.22968	0.389553
seq.23561.4	CCDC97	9.88396	9.9581	-0.0736368	0.229585	0.389553
seq.9182.3	LRP1_seq.9182.3	9.39103	9.45138	-0.0778691	0.229661	0.389553
seq.15675.3	CEBPB_seq.15675.3	8.0889	8.02357	0.054094	0.229823	0.389634
seq.20071.53	NFKBIE	7.251	7.04891	0.236294	0.229835	0.389634
seq.9524.46	SPATA31D4	8.65406	8.56478	0.0956285	0.230001	0.389824
seq.4151.6	PLG_seq.4151.6	12.9448	12.9132	0.0559008	0.230105	0.389873
seq.8013.9	LMAN2L	13.5676	13.3463	0.145059	0.230137	0.389873
seq.17209.27	SULT2B1	10.1349	10.058	0.0574684	0.23063	0.39054
seq.23591.9	EXD1	11.9211	11.7839	0.082554	0.230637	0.39054
seq.18340.2	PSMB4	9.18058	9.25578	-0.0709883	0.230711	0.390574
seq.12367.52	MACO1	6.95611	7.02966	-0.0586743	0.231046	0.39105
seq.12008.3	CD7	8.33948	8.24999	0.129014	0.231112	0.391071
seq.10480.33	CD59_seq.10480.33	8.30325	8.23349	0.0644322	0.231276	0.391258
seq.14324.52	SMC3	12.8818	12.7481	0.113363	0.231444	0.391452
seq.6563.78	HSPA1A_seq.6563.78	10.4313	10.3323	0.0704202	0.231533	0.391511
seq.23382.30	VCX3A	7.02712	6.97567	0.0396603	0.23167	0.391586
seq.8091.16	MASP1_seq.8091.16	7.41075	7.57002	-0.142896	0.231685	0.391586
seq.13411.21	RNF41	9.1274	9.17965	-0.0481495	0.231982	0.391998
seq.11536.9	MYSM1	9.53042	9.47656	0.0457951	0.232057	0.392033
seq.25236.11	METTL26	10.7511	10.8764	-0.11277	0.232236	0.392245
seq.9848.22	CCNH_seq.9848.22	8.17598	8.11905	0.0870167	0.232517	0.392628
seq.23699.61	DLST	8.36328	8.27599	0.063614	0.232722	0.392883
seq.20590.13	NPY	10.2903	10.2194	0.0594733	0.232963	0.393108
seq.25267.10	HSPA12A	12.9328	12.9759	-0.0409803	0.232942	0.393108
seq.19748.3	MVD_seq.19748.3	11.4321	11.3114	0.095954	0.233136	0.393218
seq.6920.1	GFRAL	9.35144	9.27521	0.0500432	0.233097	0.393218
seq.25297.11	SH3PXD2B	10.5348	10.1495	0.26875	0.233264	0.393343
seq.12543.76	ZNF560	8.29278	8.44021	-0.12289	0.233368	0.393427
seq.11487.4	SPOCK1_seq.11487.4	9.62679	9.58498	0.044568	0.233848	0.394132
seq.3817.18	PRKCQ	11.0235	11.1384	-0.124701	0.233894	0.394132
seq.13495.48	HCAR2	9.86799	9.78346	0.0785675	0.233961	0.394153
seq.6375.75	XXYLT1	10.0545	9.95539	0.0715635	0.234492	0.394957
seq.21134.9	CREBZF	8.14726	8.06973	0.0780972	0.234606	0.395057
seq.11130.158	CACNB4	9.09482	8.98887	0.0807911	0.235084	0.395635
seq.14007.22	PAPSS1	10.8592	10.9912	-0.112212	0.235112	0.395635
seq.20135.85	RNGTT_seq.20135.85	12.3272	12.3784	-0.0619421	0.235078	0.395635
seq.7064.2	VAMP8	8.15537	8.19298	-0.0317099	0.235288	0.395839
seq.24445.38	AFAP1L2	8.55372	8.66839	-0.136883	0.235444	0.396011
seq.11430.49	DTX1	9.94168	9.90585	0.0278936	0.235871	0.396608
seq.18905.5	KRT16	8.47252	8.39423	0.089549	0.235908	0.396608
seq.14111.15	THBS2_seq.14111.15	7.98767	8.10397	-0.0821713	0.236161	0.39685
seq.5755.29	GIP_seq.5755.29	8.1053	8.0709	0.0519846	0.236142	0.39685
seq.21501.30	FDPS	10.216	10.1487	0.0578744	0.236259	0.396924
seq.11363.58	AQP4	9.0051	8.9362	0.0817625	0.236578	0.397369
seq.4987.17	FCAR	8.73321	8.78953	-0.04783	0.236697	0.397476
seq.21272.100	RTRAF	6.78368	6.64779	0.0985946	0.236862	0.397661
seq.14112.40	RELT_seq.14112.40	9.04154	8.98452	0.0513664	0.238693	0.400602
seq.19213.1	SPINK4	9.82434	9.71904	0.0516537	0.238723	0.400602
seq.15321.8	CPLX2	8.92967	8.77921	0.122949	0.239076	0.400976
seq.15475.4	PLTP_seq.15475.4	12.8458	12.9239	-0.0563354	0.239103	0.400976
seq.21450.333	CASP10_seq.21450.333	8.56245	8.46069	0.0883053	0.239166	0.400976
seq.9916.146	LRRC4B_seq.9916.146	9.88468	9.77574	0.127059	0.239114	0.400976
seq.19365.11	BCAT2	12.5918	12.3821	0.140756	0.239259	0.40104
seq.15613.16	PNLIP	9.71744	9.81987	-0.133879	0.239519	0.401383
seq.7891.45	UGT1A6	8.59659	8.5329	0.0630098	0.239824	0.401802
seq.6517.14	GDF10_seq.6517.14	9.93885	9.89392	0.0550981	0.240105	0.40218
seq.7239.9	GSTM1_seq.7239.9	6.64387	6.55991	0.0564184	0.240356	0.402508
seq.9742.59	DDX39B	11.9509	11.833	0.10193	0.240698	0.402989
seq.8043.153	COMP	9.57218	9.59731	-0.0810525	0.240757	0.402994
seq.10039.32	PNP_seq.10039.32	13.0133	12.886	0.125514	0.240969	0.403256
seq.22045.8	SUMO4	10.7556	10.6353	0.0851588	0.241059	0.403315
seq.3091.70	AURKA	9.63984	9.57623	0.0573428	0.241265	0.403566
seq.11547.84	MUSK	10.2421	10.336	-0.132311	0.242059	0.404801
seq.8633.18	RNF128_seq.8633.18	9.20862	9.23296	-0.0320569	0.242134	0.404834
seq.14039.33	KLK5_seq.14039.33	7.94534	8.01421	-0.0708909	0.242517	0.405381
seq.6940.18	JPH1	9.2928	9.36935	-0.0576367	0.243152	0.40635
seq.10382.1	ANGPTL3_seq.10382.1	15.4353	15.491	-0.0838685	0.243265	0.406366
seq.6410.26	INSL4	7.35516	7.40616	-0.0626153	0.243273	0.406366
seq.9960.2	TBC1D5	10.5719	10.4234	0.114192	0.243474	0.406608
seq.3813.3	FYN	11.3765	11.4779	-0.133975	0.243959	0.407325
seq.9578.263	MANSC4	7.65008	7.51095	0.100077	0.244141	0.407536
seq.14038.130	CST7_seq.14038.130	12.9097	13.0397	-0.205731	0.244466	0.407984
seq.12571.14	ARL3	11.0903	10.9291	0.107089	0.244727	0.408232
seq.5758.49	KLK9	9.25672	9.29085	-0.0309013	0.244711	0.408232
seq.15472.16	LRP11_seq.15472.16	11.1626	11.0047	0.0992019	0.244989	0.40839
seq.9107.59	ARMC10	7.42606	7.35238	0.0516031	0.244981	0.40839
seq.9316.67	WFDC1	12.1565	11.9666	0.0998767	0.244898	0.40839
seq.11476.43	VPS4A	13.0818	12.9295	0.114604	0.245129	0.408529
seq.22404.4	IP6K1	10.3869	10.2202	0.120707	0.24527	0.408672
seq.20247.17	DPYSL4	8.96223	8.94271	0.0260102	0.245521	0.408921
seq.5746.37	EFNB1_seq.5746.37	9.25368	9.28803	-0.0443491	0.245532	0.408921
seq.11405.150	CARD9	9.22564	9.10798	0.101882	0.245733	0.408975
seq.23560.154	CEP41	13.6387	13.4369	0.143829	0.245712	0.408975
seq.25277.51	PANK1	8.58608	8.61267	-0.0341764	0.245634	0.408975
seq.20241.9	SNAP23	11.1434	11.2288	-0.0695107	0.246458	0.410089
seq.19743.12	VSTM1_seq.19743.12	9.50065	9.46327	0.0431914	0.246635	0.410289
seq.12578.13	ARF3	10.2888	10.1545	0.0924505	0.247121	0.411004
seq.3037.62	IL1B	8.92117	8.88032	0.0529363	0.247342	0.411278
seq.8839.4	MTX2	8.38341	8.33009	0.0528054	0.247739	0.411844
seq.5660.51	SOD3_seq.5660.51	11.9571	11.9847	-0.165456	0.247814	0.411874
seq.9918.23	CALB1	9.67439	9.71121	-0.0597922	0.247966	0.412032
seq.6577.64	LAMA4	8.77853	8.8829	-0.0959399	0.248307	0.412506
seq.7865.126	PLAAT3	8.80567	8.85924	-0.0422913	0.248373	0.41252
seq.19467.3	RBKS	9.80008	9.91112	-0.0810199	0.248516	0.41259
seq.9728.4	CCNB1IP1	8.97488	8.93711	0.0969815	0.248528	0.41259
seq.17770.42	EMC8	9.29308	9.22022	0.0916456	0.248674	0.412739
seq.18231.147	PRND	9.9987	10.0501	-0.0537629	0.248895	0.413011
seq.25282.6	AZIN1	7.57336	7.53847	0.0416256	0.249254	0.413513
seq.24473.11	CT45A3	7.62076	7.6991	-0.0604383	0.249608	0.413819
seq.5846.24	NOG_seq.5846.24	10.6478	10.6945	-0.0983781	0.249607	0.413819
seq.9547.29	EMID1	5.92304	6.00145	-0.0557044	0.249589	0.413819
seq.5026.66	RPS3	8.89261	8.76332	0.0892579	0.249702	0.413879
seq.9526.3	CLPSL1	8.32814	8.25391	0.0883613	0.249896	0.414106
seq.19183.164	RPL12	14.0754	13.8237	0.12343	0.25021	0.414533
seq.4129.72	CFB	14.4633	14.5155	-0.0507467	0.250339	0.414558
seq.9170.24	IL17A_seq.9170.24	8.06297	8.1452	-0.0605993	0.250299	0.414558
seq.21128.2	CDK2	11.3967	11.5013	-0.0978037	0.25055	0.414784
seq.6594.64	SAYSD1	8.87739	8.83897	0.0521936	0.250589	0.414784
seq.20117.5	EIF4EBP2_seq.20117.5	9.5039	9.41876	0.101269	0.250793	0.415017
seq.21817.5	MYL9	15.8225	15.8685	-0.100174	0.250844	0.415017
seq.14094.29	HBEGF	11.0214	11.119	-0.144416	0.251367	0.415694
seq.7741.111	RTF1	8.49022	8.55399	-0.0714869	0.251328	0.415694
seq.19136.22	ALDH6A1	13.9356	13.6919	0.155398	0.251991	0.416632
seq.19516.10	HMGA2	8.79483	8.76785	0.0705499	0.25206	0.416651
seq.21167.33	PTPMT1	8.14227	8.17363	-0.0559273	0.252302	0.416956
seq.13066.42	EDC4	10.7723	10.7032	0.0613403	0.252599	0.417279
seq.17432.25	AK4	9.10857	9.0461	0.055594	0.252645	0.417279
seq.3419.49	CAMK2D	11.196	11.294	-0.106533	0.252669	0.417279
seq.5742.14	ACP6	11.6334	11.492	0.0988088	0.252912	0.417586
seq.7628.40	CRELD1	10.4868	10.5787	-0.116777	0.253242	0.418035
seq.23291.18	PID1	10.5702	10.4382	0.100553	0.253678	0.41866
seq.8702.42	OSCAR_seq.8702.42	8.22466	8.29591	-0.0558684	0.253743	0.418673
seq.20382.8	MOSPD1	8.60119	8.58674	0.0548382	0.254221	0.419273
seq.21509.29	GLT8D2	8.7505	8.64529	0.105984	0.254169	0.419273
seq.11273.176	GSTT2B	8.03571	8.07485	-0.0354321	0.254765	0.420011
seq.21360.27	SPECC1	9.62776	9.59184	0.0596418	0.254784	0.420011
seq.13441.30	DIXDC1	7.36661	7.45246	-0.0620977	0.255015	0.420201
seq.5078.82	EPHB6_seq.5078.82	9.79857	9.71608	0.085049	0.254968	0.420201
seq.6255.74	CPXM1	11.8301	11.6494	0.120504	0.255105	0.420254
seq.12332.7	EEF2K	9.96515	10.0423	-0.0907846	0.255286	0.420454
seq.8391.12	DEFB115	8.34977	8.4094	-0.0570953	0.255341	0.420454
seq.10677.9	NDUFB4	9.40501	9.43526	-0.0549836	0.25576	0.420953
seq.13432.9	ZFYVE27_seq.13432.9	8.02933	8.077	-0.0645675	0.255723	0.420953
seq.2789.26	MMP7_seq.2789.26	10.8138	10.5892	0.15611	0.25608	0.421385
seq.10507.166	ACRV1_seq.10507.166	7.1436	7.05193	0.120162	0.256505	0.421893
seq.3741.4	IL5_seq.3741.4	10.4183	10.3485	0.0674887	0.256488	0.421893
seq.25409.5	CCDC140	7.40204	7.44923	-0.0484873	0.256788	0.422263
seq.11324.3	PXDNL	8.47416	8.55848	-0.0767626	0.257298	0.423006
seq.11664.32	ARFGAP2	14.0855	13.8983	0.126154	0.257465	0.423126
seq.22810.41	TIPIN	7.62609	7.56088	0.0687813	0.257487	0.423126
seq.3046.31	RETN	13.2315	13.0626	0.154765	0.257654	0.423306
seq.25492.7	TOM1	7.51221	7.47014	0.0698402	0.257804	0.423456
seq.14002.18	DOCK9	8.19312	8.23589	-0.0306626	0.258234	0.423972
seq.15383.200	EDN3_seq.15383.200	9.10506	9.13607	-0.0448628	0.258205	0.423972
seq.15299.102	MESD_seq.15299.102	14.2772	14.1091	0.110923	0.258406	0.424158
seq.12956.40	KIFBP	13.6503	13.4629	0.13133	0.258776	0.42467
seq.21624.64	NKIRAS2	8.67936	8.59564	0.0532737	0.259303	0.425438
seq.7890.68	DPP10	8.57245	8.62742	-0.0496574	0.259546	0.425742
seq.7130.4	LAIR2	7.15957	7.26071	-0.0616566	0.259972	0.426345
seq.11708.2	LCN1	8.59595	8.57925	0.0538208	0.260224	0.426663
seq.18233.10	GOT2_seq.18233.10	14.9321	14.7529	0.121884	0.260488	0.426946
seq.20127.102	HEPH	7.64077	7.45866	0.118629	0.260573	0.426946
seq.7758.217	RNF215_seq.7758.217	9.57601	9.75174	-0.116527	0.260565	0.426946
seq.13727.44	SPOP	8.6904	8.61351	0.0914346	0.261073	0.427573
seq.21590.9	ANKRA2	9.97788	9.91309	0.0656543	0.261052	0.427573
seq.15670.15	C1QL2_seq.15670.15	7.82542	7.91854	-0.087105	0.261162	0.427622
seq.10974.20	SPINK7	9.43201	9.22791	0.110238	0.261713	0.428428
seq.4721.54	TFF3_seq.4721.54	12.6071	12.3592	0.138172	0.261886	0.428616
seq.10479.18	MMP10_seq.10479.18	10.5735	10.6329	-0.101954	0.262062	0.428743
seq.23340.37	MRI1	9.33615	9.25409	0.0540298	0.262081	0.428743
seq.5722.78	PRCP	13.7402	13.7806	-0.0839046	0.262248	0.42892
seq.11651.24	AGO1_seq.11651.24	7.48542	7.51642	-0.0285376	0.262694	0.429553
seq.14049.17	IL7_seq.14049.17	8.87624	8.90934	-0.0576872	0.262925	0.429834
seq.18224.11	CHMP1A	16.1253	16.1639	-0.0900747	0.263122	0.429865
seq.3837.6	ZAP70_seq.3837.6	8.45784	8.50921	-0.0488052	0.263094	0.429865
seq.7181.17	VAPB	7.64638	7.6802	-0.0443402	0.2631	0.429865
seq.12486.8	GLRX2	10.1073	9.99143	0.0716185	0.26323	0.429947
seq.12534.10	CALCOCO2	10.4182	10.3542	0.045761	0.263675	0.430325
seq.16760.2	IL26	11.1104	11.0654	0.0578944	0.263701	0.430325
seq.21799.15	HOMER3	10.8131	10.7588	0.0360842	0.263647	0.430325
seq.23334.21	LCE3C	8.09269	8.03191	0.0572916	0.263757	0.430325
seq.3681.87	KLK14_seq.3681.87	12.9075	12.8255	0.0606999	0.263554	0.430325
seq.11544.39	PHF3	7.52954	7.61446	-0.0745865	0.264487	0.431419
seq.23685.132	M1AP	8.85871	8.82012	0.0683508	0.264656	0.431598
seq.2773.50	IL10_seq.2773.50	6.87986	6.82791	0.0721511	0.264777	0.4317
seq.4148.49	PAPPA	12.7255	12.8397	-0.142897	0.265193	0.432184
seq.5822.22	GDNF	7.90454	7.98171	-0.0526327	0.265146	0.432184
seq.13615.60	NCK2	15.653	15.7066	-0.103735	0.265273	0.432218
seq.19271.64	GNAI1	10.4414	10.2783	0.104684	0.265592	0.43247
seq.2523.31	CCL5_seq.2523.31	14.1187	14.1811	-0.0840558	0.265665	0.43247
seq.4904.7	CASP2	8.22559	8.33336	-0.0768024	0.265531	0.43247
seq.8409.3	RSPO2_seq.8409.3	8.14554	8.20896	-0.07764	0.265628	0.43247
seq.11670.18	GPR101_seq.11670.18	8.52358	8.48507	0.0455445	0.266058	0.433013
seq.25125.7	STAC	8.65315	8.69942	-0.0486729	0.266499	0.433633
seq.8002.27	TMPRSS5	8.4073	8.33202	0.0630024	0.2672	0.434677
seq.13712.104	GZMA_seq.13712.104	9.89316	9.95593	-0.091099	0.267404	0.434912
seq.17377.1	AKR1C3	9.19059	9.281	-0.0957413	0.267516	0.434998
seq.10530.8	PSMB6	7.96754	8.01997	-0.046175	0.267791	0.43525
seq.19563.3	SEZ6L	10.9802	11.0788	-0.0923227	0.267751	0.43525
seq.11421.10	EHD4	12.2608	12.151	0.123856	0.267853	0.435254
seq.25422.58	RPP40	8.92563	8.84254	0.0957217	0.268269	0.435833
seq.13618.15	MAD1L1	9.28081	9.23339	0.0409452	0.268422	0.435984
seq.13133.73	LTBP4	12.8561	12.8381	-0.0763455	0.26859	0.43616
seq.11678.105	GJD2	8.48014	8.41288	0.0841878	0.268733	0.436295
seq.3399.31	STAB2	8.65604	8.62225	0.0328265	0.268835	0.436363
seq.19275.68	IDH3G	13.5214	13.3341	0.122484	0.269094	0.436686
seq.15448.47	SQSTM1_seq.15448.47	8.26235	8.15197	0.0967602	0.269364	0.437026
seq.24912.40	WDR26	8.4358	8.48728	-0.0427125	0.26954	0.437215
seq.9014.18	TMEM25	7.08143	7.16359	-0.0967534	0.269668	0.437326
seq.23588.9	HSDL2	13.1066	12.9673	0.108825	0.269812	0.437462
seq.15375.49	CPB1_seq.15375.49	10.9038	10.7155	0.125535	0.269981	0.437541
seq.3283.21	TGFBI	15.1155	15.1716	-0.0657033	0.269931	0.437541
seq.12774.12	HCN1	7.87891	7.81583	0.100954	0.270642	0.438514
seq.4133.54	GZMB_seq.4133.54	7.0273	6.98755	0.0808456	0.270713	0.438533
seq.10364.6	SMAD2_seq.10364.6	12.9312	12.7586	0.126884	0.270829	0.438623
seq.9125.23	MASP1_seq.9125.23	8.69886	8.64001	0.0513313	0.271358	0.439381
seq.14031.18	FGF7_seq.14031.18	7.3526	7.41215	-0.0589564	0.271559	0.439451
seq.17153.46	KIR2DL3	8.61585	8.71344	-0.136413	0.271582	0.439451
seq.20538.71	SIGLEC11_seq.20538.71	7.79836	7.95421	-0.175132	0.271493	0.439451
seq.21326.28	TBCC	11.3705	11.2558	0.091806	0.272337	0.440544
seq.22363.31	ADAT1	6.44402	6.40562	0.0502812	0.272378	0.440544
seq.9574.11	BIN1	10.1235	10.0389	0.110457	0.272547	0.44072
seq.10643.16	OLFM3_seq.10643.16	9.90953	9.8103	0.0949686	0.2727	0.440729
seq.2681.23	HGF	9.26383	9.32774	-0.0894081	0.272669	0.440729
seq.8469.41	IGFBP2_seq.8469.41	14.5593	14.3238	0.146791	0.272735	0.440729
seq.7790.21	LIF	8.80463	8.86471	-0.049505	0.273051	0.441143
seq.7991.54	IQCF1	9.0984	8.98171	0.099752	0.273274	0.441381
seq.9116.28	HEPACAM2_seq.9116.28	8.31305	8.36228	-0.0367303	0.27332	0.441381
seq.21533.51	LSP1	8.79186	8.85834	-0.0882825	0.273609	0.441751
seq.2913.1	CCL23_seq.2913.1	9.876	9.95587	-0.0905215	0.273714	0.441822
seq.20528.23	CD68_seq.20528.23	10.8294	10.7082	0.0817275	0.274047	0.441969
seq.20585.5	CD300LG_seq.20585.5	11.7796	11.5692	0.139205	0.273998	0.441969
seq.22545.20	RALYL	8.65814	8.60525	0.0416749	0.273866	0.441969
seq.3466.8	PRKACA	14.1764	14.1826	-0.0916707	0.273928	0.441969
seq.24659.6	DNAJB13	9.61826	9.52962	0.072513	0.274303	0.442284
seq.13548.53	PLPP4	7.92709	7.91846	0.0326512	0.274471	0.442456
seq.19347.37	CA12	7.53398	7.60444	-0.0565577	0.274705	0.442735
seq.9279.7	IGSF11_seq.9279.7	8.83588	8.80547	0.0385963	0.274791	0.442776
seq.11342.59	PLXDC2_seq.11342.59	9.30808	9.11856	0.127115	0.274995	0.443008
seq.25446.34	DDI2	13.2843	13.3647	-0.109456	0.275124	0.443116
seq.11294.7	TMCC3_seq.11294.7	9.79298	9.74588	0.0394253	0.275472	0.443579
seq.25068.131	GLUD2	10.6621	10.5998	0.0644539	0.27555	0.443607
seq.5618.50	FAM3B_seq.5618.50	10.3294	10.2364	0.0785561	0.275793	0.443901
seq.10700.10	IGSF11_seq.10700.10	8.42093	8.35405	0.193749	0.275989	0.444103
seq.19188.21	NAP1L4	15.3991	15.2668	0.112745	0.276076	0.444103
seq.3860.7	PSMA6	8.76478	8.75702	0.0383176	0.276102	0.444103
seq.11454.87	EIF3G	14.6099	14.4483	0.0963915	0.276288	0.444304
seq.23404.16	MAD2L2	8.94602	8.95807	-0.0648193	0.276628	0.444753
seq.10970.3	ART3_seq.10970.3	10.3421	10.2787	0.107648	0.276847	0.444909
seq.9606.4	NUP210L	8.98945	8.85346	0.0983125	0.2768	0.444909
seq.4996.66	HRG	12.5849	12.6234	-0.0899561	0.2772	0.445377
seq.10814.7	CD1A	8.35094	8.27016	0.0776776	0.277281	0.44541
seq.9248.36	MYDGF	7.88781	7.82793	0.0399681	0.277605	0.445832
seq.3480.7	DUSP3	10.2816	10.1172	0.103993	0.277953	0.446293
seq.2826.53	EDA_seq.2826.53	8.68616	8.77904	-0.0810395	0.278627	0.447276
seq.10975.59	MUCL1	7.89613	7.83134	0.0839641	0.279476	0.44854
seq.15668.19	BMP8B	9.2559	9.25962	-0.0245171	0.279891	0.449107
seq.6398.12	LONP1	10.5721	10.4005	0.117621	0.280078	0.449308
seq.9842.2	CTNNB1_seq.9842.2	9.65312	9.70575	-0.130881	0.28019	0.449389
seq.7185.29	GP5	16.1093	16.1896	-0.0924718	0.280294	0.449457
seq.18396.10	TLE5	8.27759	8.32269	-0.0524912	0.28039	0.449512
seq.21716.29	FUT7	7.60972	7.67332	-0.0601274	0.280801	0.450072
seq.19173.5	ZFAND1	15.4571	15.5105	-0.0909348	0.281036	0.450349
seq.25072.11	CHD1L	8.60819	8.51615	0.0664564	0.281133	0.450406
seq.2848.2	WIF1_seq.2848.2	9.8152	9.87096	-0.0407514	0.281296	0.450568
seq.3010.53	TSLP	7.87367	7.93751	-0.0478973	0.281409	0.450651
seq.17362.5	VHL	8.23593	8.31147	-0.0659987	0.28157	0.450716
seq.6227.1	KLK10	9.79322	9.8619	-0.097209	0.281574	0.450716
seq.16323.8	NRXN3_seq.16323.8	10.9648	10.9947	-0.0944978	0.281988	0.451279
seq.6991.24	FUT9	10.5882	10.5081	0.0432269	0.282081	0.45133
seq.3554.24	ADIPOQ	11.9392	11.7434	0.119439	0.282541	0.451966
seq.12406.119	DIRAS3	9.29306	9.35454	-0.0811844	0.282927	0.452386
seq.18931.40	SLIT3	10.8617	10.7479	0.0790618	0.282888	0.452386
seq.17697.2	OVCA2	13.1955	13.036	0.105939	0.283109	0.452577
seq.2944.66	NBL1	9.60839	9.45838	0.102605	0.283258	0.452716
seq.24975.3	FCRLA	7.77304	7.73686	0.0587661	0.283476	0.452964
seq.15418.25	MAPK10	12.0926	11.9413	0.130031	0.283655	0.453152
seq.24319.19	CRPPA	8.79541	8.782	0.0598503	0.284397	0.454237
seq.22421.79	PELI1	7.41235	7.36439	0.0548672	0.284484	0.454277
seq.12747.89	RBM3	14.9029	14.7334	0.0928614	0.284637	0.454422
seq.9087.8	NHLRC3	9.04329	8.90517	0.100276	0.285102	0.455065
seq.23320.11	MVB12B	11.0706	11.1551	-0.117139	0.285261	0.455219
seq.5735.54	C1GALT1C1	10.0639	10.0385	0.0471898	0.28543	0.455388
seq.10600.24	CLGN	10.8308	10.9437	-0.0987807	0.285521	0.455412
seq.12677.164	FLII	11.1592	10.9779	0.103086	0.28557	0.455412
seq.3854.24	NACA	13.1403	12.9787	0.114674	0.285666	0.455466
seq.13102.1	FAM3D_seq.13102.1	10.7417	10.5305	0.163154	0.28616	0.456153
seq.3823.9	MATK	7.66569	7.63435	0.0515755	0.287523	0.458226
seq.24940.3	IKBKB	9.65777	9.68899	-0.0452921	0.287597	0.458243
seq.15439.21	RND3	8.63647	8.59006	0.0533087	0.288202	0.459107
seq.9391.60	PCSK1N	9.95715	9.84739	0.099733	0.288341	0.459228
seq.14114.18	PIANP_seq.14114.18	9.61091	9.65375	-0.0812835	0.288512	0.459401
seq.12779.30	PRDM4	12.8905	12.7713	0.0925368	0.288719	0.45963
seq.14759.149	CDH1_seq.14759.149	10.3295	10.2449	0.0603099	0.288939	0.459859
seq.21655.18	CEP20	9.98687	10.001	-0.0452845	0.288989	0.459859
seq.2524.56	HMGB1	11.0534	10.9378	0.0978979	0.289134	0.459989
seq.11654.77	NRSN1	8.23564	8.19271	0.0494874	0.289261	0.46009
seq.15617.8	XCL2	10.4925	10.4233	0.0696013	0.289599	0.460469
seq.25118.45	BICD1	11.8725	11.7374	0.0976417	0.289626	0.460469
seq.15522.2	GLIPR2	14.3365	14.4043	-0.078489	0.289919	0.460735
seq.21124.17	YAE1	8.98878	9.08632	-0.10868	0.289866	0.460735
seq.15615.8	LILRB3_seq.15615.8	9.62948	9.8183	-0.197846	0.290156	0.46101
seq.17455.42	FOLR1	8.84598	8.74553	0.080964	0.290468	0.461406
seq.17337.1	YY1	7.1278	7.0822	0.0607191	0.290645	0.461586
seq.18180.58	RTN4IP1	11.1335	10.9552	0.122638	0.290906	0.461799
seq.3166.92	CD33	9.72805	9.79004	-0.109352	0.29087	0.461799
seq.3323.37	LRP8	10.1201	10.1681	-0.0630591	0.291392	0.46247
seq.13524.25	HS6ST2	8.13745	8.08057	0.0657009	0.291605	0.462622
seq.19281.86	MAFG	9.72637	9.63649	0.0672156	0.291614	0.462622
seq.16785.45	DEFA5_seq.16785.45	11.2738	11.2938	-0.124106	0.291875	0.462932
seq.24470.20	PCBP3	9.25855	9.3317	-0.0835256	0.29198	0.462932
seq.9212.22	CTSF_seq.9212.22	10.2185	10.2356	-0.071328	0.292	0.462932
seq.7818.101	GBP6	10.7788	10.7178	0.0469438	0.292141	0.463054
seq.8243.55	SPINK1	8.39244	8.31727	0.0817081	0.292248	0.463124
seq.21693.14	CDH13	10.0688	9.95795	0.0778365	0.292586	0.463457
seq.4237.70	LCMT1	11.0927	11.0126	0.0558575	0.292572	0.463457
seq.23257.14	COMMD10	11.4688	11.3004	0.125128	0.293206	0.464339
seq.11239.49	TMPRSS6	9.69317	9.80263	-0.166713	0.293408	0.464457
seq.8899.75	UGT1A8	7.93511	7.89835	0.0497101	0.293374	0.464457
seq.16315.105	FLT1_seq.16315.105	8.87644	8.94897	-0.0683986	0.293521	0.464534
seq.20089.172	SULT1C4	7.3537	7.43222	-0.0625352	0.293807	0.464698
seq.5927.4	CCN6	8.95836	8.87986	0.0683077	0.293816	0.464698
seq.6357.83	CELA3B	8.65162	8.58603	0.0747873	0.293808	0.464698
seq.9937.7	GJA1	8.92306	8.96997	-0.0408678	0.294141	0.465112
seq.21780.15	ABHD4	9.32296	9.24143	0.0917312	0.294208	0.465116
seq.7139.14	SLITRK4	10.4576	10.5138	-0.081207	0.294648	0.465711
seq.2994.71	IL1RL2	8.40365	8.36265	0.0490354	0.295097	0.46632
seq.4876.32	F9_seq.4876.32	13.9011	13.8487	0.044009	0.29538	0.466665
seq.4978.54	DBNL_seq.4978.54	12.2194	12.1208	0.0951247	0.295939	0.467447
seq.18317.111	ZFAND5	8.36252	8.30056	0.0565052	0.29662	0.46832
seq.24444.10	TTC27	8.60722	8.66538	-0.0786962	0.296592	0.46832
seq.24892.8	SHCBP1L	7.40839	7.37251	0.0430601	0.296805	0.468511
seq.22834.21	ZDHHC4	9.474	9.36455	0.0718481	0.297411	0.469366
seq.15539.15	SLITRK1_seq.15539.15	9.44368	9.55075	-0.107173	0.297625	0.469603
seq.3182.38	ENTPD1_seq.3182.38	9.5176	9.53514	-0.0316838	0.29774	0.469616
seq.9895.77	ERCC4	8.46285	8.40492	0.0872658	0.297763	0.469616
seq.25298.53	KDM4C	12.1089	11.9255	0.12855	0.297903	0.469735
seq.21875.31	ZFAND3	10.4682	10.3597	0.152385	0.298422	0.470452
seq.9082.25	SEL1L2	9.58375	9.52463	0.037885	0.299072	0.471375
seq.14083.25	SEPHS1	14.3225	14.2257	0.079528	0.299478	0.471811
seq.3379.29	PRKCI	10.321	10.207	0.0928532	0.299418	0.471811
seq.8804.39	COL20A1	5.84136	5.91369	-0.0991579	0.299889	0.472356
seq.17326.44	DUSP23	7.85492	7.80999	0.0847434	0.300027	0.47247
seq.9774.59	RNF150	7.2754	7.23905	0.0733236	0.300121	0.472517
seq.11716.28	LRIT2	8.78454	8.85715	-0.0871162	0.300261	0.472533
seq.3232.28	ACP5	11.8164	11.7216	0.0725263	0.30023	0.472533
seq.5745.64	PI15	10.0189	10.0435	-0.0354654	0.300604	0.47297
seq.10527.22	DHX9	6.51843	6.48682	0.0457427	0.300727	0.473062
seq.2962.50	PTHLH	8.93196	8.85894	0.0644945	0.300806	0.473085
seq.13713.164	SEC22A	10.271	10.107	0.102541	0.301077	0.473385
seq.2790.54	PPBP_seq.2790.54	14.5965	14.4658	0.13355	0.30114	0.473385
seq.4567.82	SH2D1A	8.42423	8.49709	-0.0618976	0.301192	0.473385
seq.21895.36	IFNL4	9.76485	9.71195	0.0503235	0.301431	0.473636
seq.8660.5	OLFML3_seq.8660.5	13.2075	13.2379	-0.0614786	0.301482	0.473636
seq.12756.3	BACH2	10.3148	10.2053	0.083984	0.301886	0.47417
seq.9385.4	GAA	12.9695	12.9579	-0.0754391	0.302319	0.474747
seq.11281.6	GRB7	9.72256	9.68586	0.0504835	0.302583	0.475058
seq.15462.28	CD8A_seq.15462.28	12.7821	12.9047	-0.105591	0.303101	0.475594
seq.22779.75	SMCO1	8.36732	8.30363	0.100339	0.303002	0.475594
seq.23008.4	RAB2A_seq.23008.4	11.9034	11.7331	0.122856	0.303185	0.475594
seq.24935.62	FOXP1	7.70866	7.77592	-0.0466166	0.303149	0.475594
seq.11167.6	MTMR1	8.32323	8.25935	0.0662593	0.303363	0.475645
seq.23375.4	RFPL3	6.21449	6.24565	-0.0394666	0.303308	0.475645
seq.2429.27	C8A|C8B|C8G	10.5466	10.5653	-0.0744317	0.303413	0.475645
seq.24725.4	COPS5	9.95675	9.85558	0.0859487	0.303513	0.475699
seq.11661.11	NLRP1	7.69498	7.76076	-0.0697886	0.30359	0.475718
seq.14675.20	EIF4B	15.1076	14.9459	0.0981781	0.303791	0.475829
seq.5888.29	EIF5A	13.9184	13.7817	0.0835823	0.303736	0.475829
seq.20427.18	MED20	10.4642	10.4146	0.0465384	0.303952	0.475977
seq.5620.13	PAM	11.0733	11.1201	-0.0559902	0.304099	0.476105
seq.24450.96	C19orf54	9.27513	9.29604	-0.035765	0.304265	0.476263
seq.12626.6	SENP7	7.14671	7.19808	-0.0465607	0.304524	0.476362
seq.21697.57	ADGRF2	9.59556	9.42366	0.169586	0.304469	0.476362
seq.22485.1	KCTD7_seq.22485.1	8.80975	8.7352	0.0567112	0.304504	0.476362
seq.11200.52	CD93_seq.11200.52	11.1846	11.0673	0.0786587	0.304609	0.476393
seq.21760.22	UBA1	14.6736	14.7338	-0.0856038	0.304704	0.476439
seq.21740.26	USP1	7.01077	6.96804	0.0828865	0.304854	0.476469
seq.4910.21	PLA2G1B	8.20233	8.2398	-0.0601783	0.304834	0.476469
seq.15405.23	IFNA4_seq.15405.23	7.61062	7.59969	0.0451234	0.305038	0.476562
seq.4970.55	CA2	7.6915	7.65823	0.0798123	0.305092	0.476562
seq.7233.73	P2RX6	8.92605	8.89457	0.0374662	0.30511	0.476562
seq.19291.2	CASQ2	8.12808	8.16146	-0.0568325	0.305479	0.477036
seq.21588.4	KCTD4	8.77994	8.72098	0.0567703	0.305855	0.477409
seq.24951.3	VAC14	9.31982	9.34105	-0.0563008	0.305914	0.477409
seq.25103.45	VPS53	13.223	13.0644	0.110861	0.305827	0.477409
seq.20512.2	MCAM	10.5421	10.5062	-0.0597106	0.306099	0.477596
seq.14309.8	HNRNPH1	10.6319	10.6432	-0.0388364	0.306305	0.477713
seq.23639.93	NPEPL1	8.17278	8.14707	0.0610113	0.306285	0.477713
seq.23267.5	KCTD6_seq.23267.5	7.53383	7.45183	0.0575554	0.306727	0.478269
seq.11448.34	GALK1	13.7794	13.6329	0.100484	0.307632	0.479577
seq.18434.141	TBPL1	8.89825	8.80543	0.0657107	0.307951	0.479876
seq.3405.6	UFC1	14.387	14.2648	0.0746316	0.308022	0.479876
seq.4905.63	COTL1	9.95738	9.91739	0.053329	0.307998	0.479876
seq.12524.18	SAT2	9.47791	9.42778	0.0335726	0.308532	0.48035
seq.15435.4	PNP_seq.15435.4	13.2356	13.1233	0.10471	0.308655	0.48035
seq.5345.51	CKAP2	13.1782	13.1168	0.053108	0.308593	0.48035
seq.9490.3	FAM241A	9.41059	9.32688	0.0449195	0.308472	0.48035
seq.9550.153	TTC17_seq.9550.153	7.31551	7.37106	-0.0493775	0.308425	0.48035
seq.22059.56	PALMD	10.1824	10.0686	0.0864372	0.309296	0.481244
seq.9169.14	SUMO3_seq.9169.14	12.4202	12.3049	0.0974942	0.309554	0.481542
seq.23572.186	TYW3	6.98406	7.07821	-0.070651	0.309894	0.481969
seq.10976.44	MUC1_seq.10976.44	8.78315	8.73544	0.0543534	0.310189	0.482311
seq.21406.25	MAP3K11	11.6916	11.7138	-0.0564177	0.310246	0.482311
seq.14246.50	DOK2_seq.14246.50	11.6933	11.5399	0.118852	0.310436	0.482401
seq.2993.1	IL18RAP_seq.2993.1	7.89302	7.8805	0.0390636	0.310383	0.482401
seq.4271.75	PFDN5	8.20637	8.16074	0.0464407	0.310511	0.482415
seq.10010.10	BECN1_seq.10010.10	7.8653	7.82194	0.0525907	0.310764	0.482616
seq.11542.11	TMEM230	10.9819	10.8743	0.0635744	0.310773	0.482616
seq.17796.15	IMPA1	10.6485	10.5735	0.101958	0.311253	0.483258
seq.13634.209	PIR	9.85754	9.77713	0.0619105	0.311378	0.483349
seq.6019.12	C1QTNF9_seq.6019.12	10.0985	10.0381	0.0381976	0.311726	0.483786
seq.25452.16	MSANTD2	7.37251	7.3014	0.110471	0.311823	0.483834
seq.10978.39	GH2	8.48021	8.47322	0.127525	0.311981	0.483975
seq.8356.88	OXT_seq.8356.88	9.42934	9.38882	0.0676575	0.312122	0.484091
seq.5441.67	TNNI3_seq.5441.67	7.74872	7.67091	0.0771644	0.312337	0.484322
seq.8320.5	SLTM	8.26771	8.3301	-0.0465299	0.312885	0.485068
seq.16887.29	PTRH2	9.47104	9.39811	0.0348076	0.313299	0.485503
seq.3898.5	PSMD7	8.49891	8.54855	-0.0317885	0.313236	0.485503
seq.22992.6	MAPRE3_seq.22992.6	8.54274	8.52047	0.0453323	0.313627	0.485908
seq.15640.54	TAGLN_seq.15640.54	11.2582	10.9682	0.125302	0.313859	0.486165
seq.9363.11	CT55	8.63349	8.6704	-0.0410707	0.314088	0.486417
seq.12594.5	GCA	8.12808	8.17153	-0.0712231	0.315264	0.488133
seq.9532.5	WBP1L	8.99196	8.86327	0.081578	0.316627	0.49014
seq.7999.23	ENTPD1_seq.7999.23	9.53011	9.43789	0.0553632	0.316784	0.490278
seq.11307.33	WWP1	12.5099	12.6205	-0.111306	0.317011	0.49044
seq.21438.45	TRIM5	11.0326	11.1039	-0.0889091	0.317023	0.49044
seq.3234.23	CCDC80	10.2071	10.2089	-0.0605711	0.317278	0.49073
seq.7241.12	CD247_seq.7241.12	8.53626	8.49353	0.0505233	0.317385	0.490792
seq.11562.9	POLE2	8.09873	8.14562	-0.0360052	0.317972	0.491595
seq.5020.50	PGK1	11.7127	11.6145	0.0720976	0.318429	0.492197
seq.3332.57	HJV	8.70619	8.66239	0.050379	0.31896	0.492914
seq.12020.39	BPGM	9.80296	9.95584	-0.11583	0.319127	0.493048
seq.8343.224	PAPOLG	8.90665	8.74294	0.139727	0.319182	0.493048
seq.14026.24	IL17F_seq.14026.24	9.2426	9.30565	-0.0550847	0.319461	0.493129
seq.20575.82	CLEC9A	7.75374	7.64008	0.112522	0.319497	0.493129
seq.22083.60	BEX5	8.46356	8.44053	0.0299065	0.319384	0.493129
seq.8393.121	CTSF_seq.8393.121	8.11757	8.17742	-0.0455947	0.319506	0.493129
seq.24677.106	RER1	13.7608	13.5814	0.122334	0.319666	0.493272
seq.25424.234	SYT12	9.02159	8.92794	0.0784553	0.319945	0.493598
seq.19190.4	UBE2L6	9.36782	9.30483	0.0533531	0.320103	0.493738
seq.10663.42	INSIG1	7.70679	7.68977	0.0559943	0.320522	0.49407
seq.21828.6	RPN2	9.82678	9.8592	-0.059428	0.320506	0.49407
seq.22001.23	PADI2	9.55825	9.49626	0.0907337	0.320501	0.49407
seq.21958.4	ABR	12.6611	12.5494	0.0882162	0.321056	0.494727
seq.22391.34	SAP30L	8.05827	8.09423	-0.0432265	0.321084	0.494727
seq.6631.17	COL9A1_seq.6631.17	9.08936	9.12946	-0.0313297	0.321223	0.494789
seq.9796.4	CEL	10.2216	10.2764	-0.0958638	0.32126	0.494789
seq.11116.16	C11orf87	10.6502	10.5662	0.0444384	0.321439	0.494961
seq.4249.64	NME2	15.537	15.566	-0.0816208	0.321813	0.495432
seq.10449.31	SHISA2	10.0292	9.96377	0.0447586	0.322568	0.49649
seq.14747.9	CRLF1	9.37864	9.304	0.0701709	0.322883	0.496869
seq.19360.22	LRRTM1_seq.19360.22	8.05561	8.10554	-0.0346536	0.323389	0.497332
seq.24221.3	PPARG	9.55192	9.49242	0.0562198	0.323359	0.497332
seq.9450.18	CDK2AP1	7.20067	7.29482	-0.0761416	0.323388	0.497332
seq.5764.4	GALNT2	7.62226	7.55518	0.0583627	0.323567	0.497502
seq.13640.5	BCL6_seq.13640.5	7.88865	7.80353	0.0880253	0.323705	0.497608
seq.14047.78	BDNF_seq.14047.78	13.8818	13.7066	0.131175	0.32383	0.497695
seq.7812.11	S100A9_seq.7812.11	9.32837	9.2766	0.0439579	0.324072	0.497962
seq.7995.16	VWC2L	8.39893	8.43491	-0.02639	0.32432	0.498238
seq.9764.79	HNRNPF	14.9853	15.0295	-0.0770366	0.32548	0.499915
seq.20922.4	PFN4	6.63035	6.69202	-0.0454934	0.325707	0.49996
seq.4859.6	BMPR1A	7.93362	7.97141	-0.059501	0.325715	0.49996
seq.6494.60	SPACA5	7.98472	8.02829	-0.0437632	0.325616	0.49996
seq.17170.15	CALCB	7.27848	7.32533	-0.0559067	0.326242	0.500664
seq.11254.13	PAPLN	8.85269	8.88197	-0.0248274	0.326432	0.50085
seq.7958.15	KIRREL2_seq.7958.15	8.50883	8.56159	-0.0549002	0.326559	0.50094
seq.21221.67	SERPINB9	13.967	13.8464	0.11391	0.326901	0.501147
seq.21645.6	SNIP1	8.23779	8.0938	0.109574	0.326841	0.501147
seq.21687.3	ELFN2	8.42303	8.36094	0.116497	0.326896	0.501147
seq.8916.32	STIM1_seq.8916.32	14.7783	14.6277	0.0990516	0.327394	0.501798
seq.16853.5	NMRK1	9.03167	9.0772	-0.0587412	0.327873	0.502426
seq.4544.4	PPBP_seq.4544.4	15.8389	15.7119	0.123135	0.328218	0.502848
seq.15544.25	KLK14_seq.15544.25	10.6834	10.6878	-0.0816931	0.328522	0.503209
seq.24901.4	VIL1	14.0943	14.1929	-0.140716	0.329323	0.504329
seq.23000.22	NLGN1_seq.23000.22	7.10091	7.08286	0.0492688	0.329422	0.504375
seq.24263.6	OCLN	8.37471	8.421	-0.0301339	0.330052	0.505151
seq.2647.66	GDI2	15.5962	15.5173	0.074181	0.330137	0.505151
seq.9859.180	SAT1	8.8786	8.92413	-0.0388053	0.330094	0.505151
seq.10949.59	RPLP2	8.24743	8.2878	-0.0463078	0.330569	0.505494
seq.7975.97	UNC5A	7.38457	7.35455	0.0504251	0.330543	0.505494
seq.9220.7	EPHB3	8.33528	8.28104	0.0737948	0.330437	0.505494
seq.12414.31	YWHAB_seq.12414.31	14.671	14.5537	0.0963002	0.330723	0.505624
seq.19135.5	NT5C3B	9.86474	9.77678	0.0814872	0.331123	0.506035
seq.9457.3	CAV2	8.72582	8.66024	0.0552464	0.331131	0.506035
seq.6929.10	ST8SIA3	7.46974	7.42082	0.0644883	0.331754	0.506881
seq.6054.6	NXPH3	10.1986	10.2208	-0.0530795	0.332012	0.50717
seq.11101.18	TLR4	7.29379	7.2179	0.0812809	0.332331	0.50755
seq.7100.31	CD2	9.81929	9.72399	0.251219	0.332517	0.507728
seq.15412.40	BIRC7_seq.15412.40	7.96779	7.96202	0.0444159	0.332646	0.507818
seq.23271.20	EBP	10.2546	10.291	-0.0550689	0.333178	0.508523
seq.18235.16	PGP	10.5421	10.613	-0.0510959	0.333327	0.508644
seq.13976.9	ARHGEF1	10.2515	10.2992	-0.0823592	0.333757	0.508662
seq.16792.4	SIGLEC5_seq.16792.4	12.3752	11.9995	0.274238	0.333598	0.508662
seq.16802.31	OCIAD1_seq.16802.31	8.81757	8.85837	-0.0580105	0.333727	0.508662
seq.25033.194	VCP	15.8404	15.8722	-0.0938056	0.333618	0.508662
seq.25247.12	ARMC8	8.74165	8.71764	0.0372339	0.333693	0.508662
seq.7148.42	ANTKMT	9.23499	9.30134	-0.1056	0.333567	0.508662
seq.9075.121	MINAR1	8.24835	8.23018	0.0267945	0.334126	0.509118
seq.13726.4	CD80_seq.13726.4	7.48803	7.43824	0.0627476	0.334288	0.509258
seq.24917.95	DNAJC1	10.828	10.6599	0.116431	0.334791	0.509492
seq.25299.11	NCOA7	11.7736	11.8792	-0.110757	0.334789	0.509492
seq.3447.64	CXCL8	8.83799	8.88635	-0.0643907	0.334588	0.509492
seq.5867.60	ARG1	9.49264	9.38893	0.101849	0.33476	0.509492
seq.6405.74	PSG2	9.16724	9.08858	0.048235	0.334621	0.509492
seq.21382.70	ELAC1	11.7663	11.5817	0.119772	0.334975	0.509665
seq.16769.20	RAC3	10.779	10.6539	0.101148	0.335306	0.509956
seq.9227.15	PDCD1_seq.9227.15	8.36131	8.31764	0.0807545	0.335286	0.509956
seq.7852.9	MTIF3	13.432	13.2134	0.132404	0.335694	0.51044
seq.17436.193	CSNK1G2_seq.17436.193	10.6276	10.4811	0.115906	0.335792	0.510482
seq.21452.3	DNM1L	10.309	10.3399	-0.048867	0.335957	0.510627
seq.9219.70	NENF	8.34633	8.27997	0.0817238	0.336225	0.510927
seq.18830.1	ITLN1	11.0515	10.8734	0.0669754	0.336533	0.511075
seq.21368.46	POLR3K	8.41785	8.32144	0.119343	0.336527	0.511075
seq.8815.1	OLFML1	8.49984	8.54974	-0.033945	0.336501	0.511075
seq.17756.69	DCTD	13.3976	13.2118	0.111393	0.336785	0.511351
seq.21755.27	USP12	9.99422	9.87436	0.0906393	0.337052	0.511651
seq.24669.12	DNAJC5B	14.8473	14.8814	-0.0710336	0.33756	0.512315
seq.10398.110	ANKRD1_seq.10398.110	8.18482	8.21588	-0.0369601	0.337773	0.512425
seq.11247.20	NAGS	8.5853	8.50742	0.0593661	0.337762	0.512425
seq.23006.19	PIP4K2B_seq.23006.19	10.2825	10.1646	0.0878006	0.3383	0.513117
seq.12891.1	MICALL2	9.94001	9.90175	0.0281509	0.338446	0.513125
seq.8405.108	ADAM10_seq.8405.108	10.0419	10.1019	-0.0510316	0.338424	0.513125
seq.12357.41	SNAP29	9.80574	9.71811	0.0707264	0.33854	0.513161
seq.24486.1	BCL11A	8.94317	8.85125	0.08156	0.338808	0.513461
seq.18922.27	CD68_seq.18922.27	10.9162	10.7746	0.0860537	0.338946	0.513563
seq.23294.19	MLX	10.2395	10.116	0.0975367	0.339085	0.513667
seq.2753.2	C1QA|C1QB|C1QC	12.0452	11.9431	0.0918955	0.339743	0.514557
seq.17391.10	RBM17	10.8204	10.6635	0.113982	0.340106	0.514957
seq.19373.3	MYL12A	15.1702	15.0068	0.102475	0.340149	0.514957
seq.10855.55	PLXNB2_seq.10855.55	10.6203	10.6916	-0.151878	0.34034	0.515115
seq.9096.80	IRAG2_seq.9096.80	7.8233	7.85264	-0.0468466	0.340395	0.515115
seq.21569.49	STK10	11.7736	11.6901	0.0756872	0.340684	0.515339
seq.6022.57	NELL2	9.96434	10.0119	-0.0809728	0.340651	0.515339
seq.19141.22	DAP	9.21996	9.36421	-0.108545	0.341497	0.516462
seq.10045.47	CUL3	9.66916	9.58358	0.0669065	0.341643	0.51651
seq.23550.10	KDF1	9.11521	9.07648	0.0923444	0.341671	0.51651
seq.20592.8	LXN	9.12685	9.05775	0.0507023	0.341904	0.516756
seq.18943.4	PTGR2	10.3941	10.3253	0.0355716	0.342156	0.51686
seq.19370.30	HS3ST4_seq.19370.30	9.9339	9.87782	0.0343897	0.34221	0.51686
seq.23643.22	HSD17B4	13.4247	13.2285	0.10558	0.342048	0.51686
seq.9735.44	CD96	10.6826	10.6098	0.0334289	0.342256	0.51686
seq.18174.79	PDCD6IP	12.9228	12.8246	0.097465	0.342398	0.516914
seq.6324.11	DNASE1L2	10.883	10.7885	0.07068	0.342434	0.516914
seq.12450.42	PMVK	11.6188	11.7003	-0.101046	0.342768	0.517193
seq.16916.19	SLITRK6	8.81303	8.88614	-0.0655817	0.342974	0.517193
seq.19150.20	PRPSAP2	15.0612	15.1131	-0.0707939	0.342926	0.517193
seq.3591.51	CDH6_seq.3591.51	10.0059	10.0775	-0.053172	0.34283	0.517193
seq.7020.13	CHST5	7.04082	6.9935	0.0703395	0.342906	0.517193
seq.24286.48	MEIG1	8.82415	8.66115	0.168418	0.3433	0.517471
seq.2632.5	IL12RB1_seq.2632.5	8.61521	8.60028	0.0483206	0.34326	0.517471
seq.9361.7	PCDHAC2	8.54956	8.58598	-0.0766313	0.343427	0.517555
seq.9897.9	MCM6	8.66907	8.62274	0.0456293	0.343594	0.5177
seq.11646.4	CHST9	8.04483	8.05842	-0.0503489	0.343881	0.518025
seq.12448.246	NMT1_seq.12448.246	15.5122	15.5346	-0.0865188	0.344134	0.518299
seq.3389.7	SERPINA5	14.6352	14.5926	0.0468488	0.344872	0.519304
seq.17829.2	TREX2	7.83782	7.79485	0.0643888	0.344971	0.51934
seq.24440.11	KCTD3	9.23252	9.1845	0.0323216	0.345039	0.51934
seq.21204.70	DESI1	8.61414	8.5592	0.0525216	0.345453	0.519771
seq.2500.2	ANGPT4	7.38974	7.38959	0.0438821	0.345468	0.519771
seq.23365.7	FNDC8	8.16868	8.10567	0.0492847	0.345849	0.52013
seq.2719.3	CSF3R	8.67283	8.75464	-0.0624097	0.345799	0.52013
seq.24690.1	CABP2	7.38992	7.42261	-0.0298744	0.346099	0.520398
seq.24701.21	DTNA_seq.24701.21	7.72152	7.65811	0.0847815	0.346466	0.520843
seq.5982.50	CFHR1_seq.5982.50	12.8008	12.737	0.0408987	0.346916	0.521412
seq.10752.8	CDYL2	8.04179	8.1109	-0.0833446	0.347065	0.521528
seq.24261.202	DAPK3	9.48016	9.39571	0.0820499	0.34718	0.521594
seq.3607.71	DKK3_seq.3607.71	10.5313	10.545	-0.067139	0.347301	0.521668
seq.11626.7	UBE2V1	13.217	13.1408	0.0794347	0.347497	0.521854
seq.25124.21	ZBTB7A	8.41359	8.44955	-0.0362893	0.34788	0.522321
seq.13657.2	PNKP	11.1692	11.0567	0.0967922	0.347989	0.522378
seq.21109.1	CFAP36	13.5243	13.4066	0.0763324	0.348143	0.522431
seq.8470.213	RNASEH1	6.63997	6.76019	-0.0977993	0.348168	0.522431
seq.19242.21	PFDN1	9.35735	9.33117	0.0282456	0.348282	0.522471
seq.6454.38	ARHGDIA	9.67539	9.63667	0.0359817	0.348338	0.522471
seq.20987.21	SIX6	9.05476	8.99812	0.0388781	0.348959	0.523294
seq.21322.60	GTF2E2	8.08326	8.01928	0.072696	0.349134	0.52345
seq.18898.36	HDGFL1	7.90636	7.88032	0.0482158	0.349378	0.523493
seq.23228.2	C12orf76	8.82835	8.76617	0.0819439	0.349316	0.523493
seq.6117.4	HSPA1A_seq.6117.4	11.3149	11.3489	-0.064589	0.349373	0.523493
seq.17156.72	DCLK1	10.4966	10.511	-0.071857	0.349546	0.523529
seq.2468.62	CCL20	6.46588	6.43056	0.082408	0.349492	0.523529
seq.8976.13	B4GALNT1	8.68412	8.75156	-0.0734197	0.350841	0.525361
seq.9772.153	NLGN2_seq.9772.153	7.28138	7.35884	-0.0577558	0.351203	0.525794
seq.2514.65	EFNB3_seq.2514.65	8.36116	8.33406	0.0556619	0.351602	0.526283
seq.7851.30	ANKRD46	9.34444	9.37017	-0.0260868	0.351804	0.526479
seq.13421.17	TMEM167B	8.04724	8.03078	0.0332966	0.352196	0.526957
seq.19637.9	CRH_seq.19637.9	8.94633	9.13631	-0.15311	0.352748	0.527674
seq.24435.1	DNM1	15.3464	15.3977	-0.0936325	0.352863	0.527738
seq.9378.6	FIBCD1	8.68288	8.64865	0.0382895	0.353028	0.527875
seq.20383.31	RBM18	8.48654	8.45874	0.0427845	0.353318	0.528201
seq.13032.1	BECN1_seq.13032.1	7.0743	7.10539	-0.0292837	0.354263	0.529506
seq.2839.2	TNFSF4_seq.2839.2	7.27442	7.21439	0.0617333	0.354423	0.529636
seq.12030.82	DES	9.13078	9.15007	-0.0232607	0.354687	0.529922
seq.19153.53	MPPED2	9.33311	9.36615	-0.0477656	0.354993	0.530162
seq.7197.2	DNAJC15	7.6073	7.68203	-0.0554034	0.354969	0.530162
seq.15474.7	PIN1_seq.15474.7	13.7277	13.6093	0.0833067	0.355317	0.530319
seq.8261.51	STOM	9.22285	9.27199	-0.0349378	0.355186	0.530319
seq.9580.5	LAMC2	10.1011	9.99355	0.0859707	0.355306	0.530319
seq.5692.79	TNF_seq.5692.79	8.4049	8.4492	-0.0624852	0.355423	0.53037
seq.6896.3	C1orf162	8.53864	8.60435	-0.0654286	0.356235	0.531472
seq.19821.10	PGLYRP4	11.4302	11.3852	0.0455228	0.356459	0.531588
seq.24931.9	EPS8L3	7.91382	7.96876	-0.0502072	0.356416	0.531588
seq.6234.74	VIT_seq.6234.74	10.3055	10.1685	0.0862669	0.356816	0.532012
seq.17475.18	PBK	8.37674	8.39453	-0.0297946	0.357318	0.532652
seq.10367.62	IL12A|IL12B	6.92769	6.96876	-0.0342481	0.357393	0.532655
seq.23278.13	MRPL12	14.9297	14.7527	0.103261	0.357692	0.532991
seq.13673.21	CCT7	11.6782	11.8091	-0.142631	0.358232	0.533643
seq.17163.117	ANXA3	7.36019	7.42512	-0.0484203	0.358276	0.533643
seq.4594.22	ADCYAP1_seq.4594.22	9.8047	9.86001	-0.0465301	0.359097	0.534756
seq.15431.31	OTC	10.2093	10.1125	0.156292	0.359397	0.535095
seq.2748.3	INHBA_seq.2748.3	10.4654	10.4614	-0.091716	0.359681	0.535189
seq.2768.56	HPX_seq.2768.56	10.6631	10.5183	0.126772	0.359602	0.535189
seq.4230.1	EIF4G2	14.1958	14.0132	0.112411	0.359654	0.535189
seq.2811.27	ANGPT1	14.0184	13.865	0.0887907	0.359871	0.535362
seq.19131.184	TIAL1	11.3964	11.2724	0.0874869	0.360233	0.535696
seq.8893.29	PARP1_seq.8893.29	7.60194	7.57435	0.0468525	0.360242	0.535696
seq.20111.5	BASP1	9.6522	9.5462	0.0863964	0.36051	0.535985
seq.14121.24	TNFRSF10D	9.54926	9.5127	0.0338237	0.360681	0.53613
seq.3453.87	LYN_seq.3453.87	14.1317	13.9589	0.115098	0.361871	0.537663
seq.4479.14	SERPING1_seq.4479.14	12.1567	12.2036	-0.0765359	0.361934	0.537663
seq.6931.10	CTAG1A|CTAG1B_seq.6931.10	10.2557	10.1791	0.101209	0.361917	0.537663
seq.12991.49	CUL9	7.25606	7.22788	0.0405615	0.362319	0.538016
seq.20189.28	ITGAV|ITGB6_seq.20189.28	8.73496	8.70609	0.0637185	0.362252	0.538016
seq.7903.18	VAMP3	8.26498	8.24283	0.0302322	0.362501	0.538176
seq.8244.16	FUT8	10.7895	10.7117	0.115236	0.36282	0.53854
seq.12740.55	FEV	9.33828	9.24162	0.069971	0.363036	0.538751
seq.17771.35	CRCP	9.10039	9.04215	0.0622073	0.363404	0.539187
seq.17224.12	OGN	10.2692	10.1553	0.0599589	0.363684	0.539482
seq.19279.42	RBP1_seq.19279.42	9.22248	9.2631	-0.036898	0.36375	0.539482
seq.2942.50	CYCS	10.0837	10.136	-0.0452615	0.363996	0.539736
seq.5936.53	TNF_seq.5936.53	8.02034	8.06657	-0.0324562	0.364192	0.539917
seq.8845.2	ADAMTS3	9.2263	9.26351	-0.0333847	0.364403	0.540119
seq.4428.1	CHST2_seq.4428.1	8.0492	8.09129	-0.0256878	0.365407	0.541497
seq.18483.36	RABIF	8.59957	8.65713	-0.0423453	0.365987	0.542247
seq.16858.384	RCN3_seq.16858.384	8.68194	8.71294	-0.035959	0.366208	0.542272
seq.21371.12	RIOX2	7.8224	7.92206	-0.0799259	0.366301	0.542272
seq.5346.24	CPNE1_seq.5346.24	15.7304	15.8811	-0.160587	0.366145	0.542272
seq.5694.57	SMOC1_seq.5694.57	13.4215	13.2789	0.0841902	0.366261	0.542272
seq.8252.2	NOTUM	9.94293	10.0022	-0.0504299	0.366423	0.542341
seq.21249.115	DFFA	11.4232	11.3478	0.0439287	0.36659	0.542479
seq.21444.40	KLK2	7.49626	7.60889	-0.0641829	0.366678	0.542499
seq.21355.4	USF1	9.29264	9.22255	0.0473037	0.366761	0.542512
seq.24973.11	MICALL1	10.1348	10.0675	0.0513778	0.366893	0.542597
seq.11348.132	P4HA2	9.84268	9.82195	0.0418897	0.367438	0.543293
seq.24423.9	PPP1R3G	7.84749	7.80404	0.0605843	0.367533	0.543322
seq.23678.132	SOX10	7.24565	7.3245	-0.0653864	0.367741	0.543519
seq.14085.28	IL13_seq.14085.28	8.84644	8.78366	0.041106	0.367842	0.543559
seq.23396.21	TWF2	15.3767	15.2469	0.0969344	0.367951	0.543609
seq.24259.24	FOXP4	9.44734	9.35665	0.0792433	0.368409	0.544176
seq.24462.4	CNGB1	8.37291	8.4091	-0.0509105	0.368583	0.544323
seq.23292.1	CEP112	7.41849	7.49507	-0.0503252	0.369119	0.545004
seq.11681.8	AGFG1	14.3097	14.1645	0.0911824	0.369302	0.5451
seq.5465.32	HS6ST1	10.0376	10.0729	-0.0402849	0.369333	0.5451
seq.13610.9	MAGEA10	12.186	12.101	0.0617147	0.369442	0.54515
seq.21971.47	FLI1	12.7845	12.6007	0.119608	0.369949	0.545676
seq.5384.67	BRF1_seq.5384.67	10.0797	10.0386	0.0276339	0.36991	0.545676
seq.3381.24	LYN_seq.3381.24	15.7974	15.8351	-0.0878376	0.370157	0.545873
seq.7146.5	PDIA4_seq.7146.5	7.46252	7.42719	0.0685432	0.370681	0.546535
seq.21916.82	OTULIN	10.5759	10.5305	0.0556122	0.370931	0.546782
seq.24013.6	GRM4	8.85756	8.80019	0.0596843	0.371074	0.546782
seq.3593.72	CASP3	14.5868	14.6343	-0.0834523	0.371061	0.546782
seq.6424.2	RNASE13	9.74041	9.76692	-0.0569606	0.371353	0.546973
seq.7950.142	BTNL9	8.2608	8.28466	-0.0245161	0.371281	0.546973
seq.12340.17	AARS1	13.3042	13.3481	-0.0812587	0.371581	0.547094
seq.22033.32	WAS_seq.22033.32	14.2889	14.1431	0.0868569	0.371585	0.547094
seq.12431.13	PELO	10.4589	10.4034	0.0418268	0.371779	0.547158
seq.15460.9	DPP4	9.67016	9.61156	0.0313024	0.37172	0.547158
seq.10753.31	ADAM7	8.91875	9.10824	-0.132767	0.371889	0.547203
seq.20425.12	HHEX	8.4262	8.37264	0.061384	0.37196	0.547203
seq.10583.1	TMEM108	7.58576	7.6592	-0.0639959	0.372389	0.547503
seq.13422.66	ENOX2	9.7387	9.62592	0.0635921	0.372287	0.547503
seq.3374.49	HCK	6.60972	6.68932	-0.0487502	0.372324	0.547503
seq.19379.154	RAB3D_seq.19379.154	11.738	11.5697	0.113437	0.372674	0.547811
seq.5749.53	CLPS	7.39662	7.3308	0.0752195	0.372756	0.547821
seq.5360.9	AKT2_seq.5360.9	13.8831	13.7016	0.117335	0.372838	0.547831
seq.13027.20	CBX7	8.40023	8.35936	0.0513319	0.37308	0.548076
seq.23665.35	PSMC3	12.624	12.5084	0.0746684	0.37327	0.548245
seq.6223.5	GUCA2B	9.76156	9.62773	0.0966924	0.373668	0.54872
seq.24667.27	CT45A1	9.27244	9.23455	0.0439565	0.373748	0.548726
seq.21241.1	NAA80	11.9581	11.7995	0.102258	0.374007	0.548996
seq.21955.36	BAG6	13.1789	13.0553	0.0733046	0.374203	0.549173
seq.24914.10	EZH2	7.07423	7.09575	-0.0502058	0.374419	0.549269
seq.7206.20	FBP1	11.7368	11.6223	0.114802	0.374376	0.549269
seq.3302.58	CST7_seq.3302.58	8.02391	7.93899	0.118155	0.374571	0.549381
seq.3321.2	IL24	7.62413	7.6123	0.0471566	0.374886	0.549733
seq.18187.16	ASPA	8.28314	8.33633	-0.0523799	0.375231	0.550128
seq.13519.112	ARHGEF25	8.41306	8.43255	-0.0267029	0.375526	0.550353
seq.8833.20	TNFSF10	8.43786	8.47981	-0.0341181	0.375536	0.550353
seq.17397.8	HSD17B11	7.36494	7.42778	-0.0479344	0.375845	0.550585
seq.21810.50	MLANA	9.43169	9.39963	0.0392689	0.375808	0.550585
seq.13056.18	SLC6A16	7.24632	7.35306	-0.0782969	0.376225	0.551031
seq.19119.10	DDIT3	7.60126	7.56454	0.0330167	0.376345	0.551095
seq.15404.3	IFNA21	7.54618	7.49886	0.11917	0.376707	0.551501
seq.20937.43	EMG1	7.67982	7.62069	0.100231	0.376773	0.551501
seq.14106.46	RAP1GDS1	9.97167	10.0112	-0.0609201	0.376982	0.551696
seq.19392.6	DDAH1	10.6732	10.7632	-0.0925701	0.377088	0.55174
seq.17795.176	LSM1	10.3076	10.1897	0.0680156	0.377293	0.551929
seq.12699.28	CCT8	15.863	15.9294	-0.0945567	0.377574	0.552229
seq.3506.49	LTA|LTB_seq.3506.49	9.0686	9.04951	0.0322625	0.377813	0.552357
seq.4297.62	SPON1_seq.4297.62	8.96023	8.9437	-0.0563877	0.377801	0.552357
seq.9900.36	NEFH	8.22089	8.15648	0.0911416	0.377949	0.552446
seq.22978.13	HMGB2_seq.22978.13	8.38418	8.35412	0.0677302	0.378145	0.552622
seq.12788.6	SGF29	7.75525	7.84152	-0.0567064	0.37867	0.552979
seq.12847.27	RNGTT_seq.12847.27	9.61879	9.60162	0.0258572	0.378802	0.552979
seq.19142.39	DNMT3L	8.48418	8.43018	0.0625326	0.378821	0.552979
seq.20970.14	DBNDD1	10.1527	10.1131	0.144322	0.378845	0.552979
seq.2652.15	PLAUR	11.4752	11.4574	-0.0701962	0.378687	0.552979
seq.8620.56	KLK14_seq.8620.56	10.9001	10.9003	-0.0710959	0.378773	0.552979
seq.4194.26	ANP32B	8.05394	8.07736	-0.0293939	0.379073	0.5532
seq.23687.27	TBC1D20	12.0791	11.937	0.108958	0.379567	0.55381
seq.8945.7	ABRAXAS2_seq.8945.7	8.72168	8.66385	0.0460791	0.379911	0.554202
seq.11194.6	SIT1	8.06789	7.90276	0.114466	0.38053	0.554883
seq.12368.18	KAT2B	7.936	7.99823	-0.0392292	0.38046	0.554883
seq.4487.1	FGF7_seq.4487.1	8.0526	8.02766	0.0347427	0.380936	0.555363
seq.2192.63	CCL27	8.29569	8.29941	0.0327891	0.381289	0.555656
seq.9928.125	CNMD	10.7595	10.8003	-0.0512905	0.381252	0.555656
seq.4440.15	FCRL3	8.66023	8.62293	0.045496	0.38171	0.55613
seq.7885.17	CFHR5_seq.7885.17	12.3383	12.3583	-0.090173	0.381767	0.55613
seq.7116.31	OSCAR_seq.7116.31	7.52853	7.50829	0.0383256	0.381964	0.556305
seq.14009.65	TNFAIP3	9.78119	9.70396	0.0659935	0.382059	0.556333
seq.11282.16	MSR1_seq.11282.16	7.53868	7.52009	0.0513512	0.382177	0.556393
seq.25252.29	MTSS2	11.2344	11.3507	-0.119818	0.382454	0.556685
seq.15305.7	SCGN_seq.15305.7	9.08748	9.19475	-0.115043	0.382563	0.556709
seq.5483.1	RGMA	12.8967	12.9337	-0.0473142	0.382623	0.556709
seq.11129.66	BMP15	8.87424	8.77801	0.0610218	0.383154	0.557259
seq.23637.55	RNF25	8.40638	8.47308	-0.04458	0.383152	0.557259
seq.22129.55	ELL3	7.50601	7.43626	0.0616004	0.38342	0.557534
seq.21706.29	LILRA1	10.7584	10.7013	0.100631	0.383517	0.557565
seq.21113.3	TIFA	8.15076	8.24278	-0.0873928	0.3837	0.557719
seq.10945.11	STX6	10.7286	10.6257	0.0556752	0.384274	0.558442
seq.22125.9	E2F5	7.77505	7.82944	-0.0501024	0.384602	0.558696
seq.9337.43	TAC1	7.45227	7.48925	-0.0433053	0.38456	0.558696
seq.11378.37	SYK_seq.11378.37	12.2032	12.2618	-0.0974292	0.385062	0.559253
seq.25232.4	EHD3	15.9962	16.0732	-0.0779833	0.386376	0.560938
seq.3320.49	IGFBP7	14.5353	14.5591	-0.0491742	0.386303	0.560938
seq.19492.5	KAAG1	10.6371	10.6037	0.0399201	0.386547	0.561074
seq.5252.33	PDE11A	13.5664	13.4185	0.0933469	0.386953	0.561552
seq.3832.51	PTK6	7.26074	7.1553	0.0735582	0.387467	0.562074
seq.9583.17	RNF24	8.36184	8.32637	0.0294756	0.38741	0.562074
seq.4423.77	BCL2L1	11.1205	11.004	0.0775553	0.387835	0.562496
seq.23289.25	NEUROG1	7.2371	7.19821	0.0499492	0.38838	0.563046
seq.24962.7	SH3KBP1	8.78649	8.73853	0.0542914	0.388375	0.563046
seq.4154.57	SELP	15.7175	15.6361	0.0737617	0.388446	0.563046
seq.12491.23	CLIC4_seq.12491.23	13.6671	13.5644	0.0973707	0.388658	0.56316
seq.6260.14	TNC_seq.6260.14	13.8048	13.9226	-0.072977	0.388679	0.56316
seq.24722.13	SPIN3	7.37897	7.44646	-0.0378211	0.388898	0.563365
seq.25501.128	CLNK	10.4056	10.3095	0.0867294	0.389072	0.563504
seq.12772.8	NUP98	7.84909	7.84357	0.0468094	0.389163	0.563525
seq.11109.56	SVEP1_seq.11109.56	10.953	10.7413	0.0766906	0.389488	0.563772
seq.20197.14	VSNL1_seq.20197.14	9.82091	9.80195	0.0522494	0.389418	0.563772
seq.5202.4	PPID	13.7431	13.8223	-0.110255	0.389626	0.563859
seq.3470.1	SELE	13.7438	13.7954	-0.0822411	0.390489	0.564996
seq.4135.84	IGL|IGHE|IGK	12.0384	11.9404	0.318285	0.390921	0.565509
seq.18348.89	HNRNPD	10.7548	10.659	0.0744602	0.391189	0.565784
seq.11083.23	ENO2_seq.11083.23	12.2716	12.0137	0.186414	0.391451	0.566051
seq.22057.9	ALDH1B1	8.96231	8.94274	0.0361734	0.391636	0.566206
seq.22043.174	HSPA2	12.1985	12.1448	0.0435385	0.391793	0.566321
seq.11110.4	TMEM119	8.38043	8.34285	0.0352904	0.392296	0.566568
seq.22564.5	LDLRAD3	10.8923	10.7403	0.109282	0.392487	0.566568
seq.3280.49	ACAN	8.71386	8.79169	-0.0540384	0.392489	0.566568
seq.7104.71	CABP7	9.45185	9.38182	0.0557599	0.392292	0.566568
seq.7134.14	BCL2L2_seq.7134.14	8.74561	8.73692	0.0406081	0.392219	0.566568
seq.8545.14	C17orf78_seq.8545.14	8.4334	8.47212	-0.0284098	0.392359	0.566568
seq.9934.29	PITPNA	11.7809	11.7296	0.0481605	0.392508	0.566568
seq.14249.68	MID2	7.88163	7.91847	-0.0353039	0.393271	0.567357
seq.22070.5	ARHGEF16	10.4245	10.3861	0.0295718	0.393289	0.567357
seq.22548.18	RGS13	9.71139	9.65894	0.0315275	0.393204	0.567357
seq.22078.4	TAT	9.35887	9.33629	0.033018	0.393685	0.567816
seq.12599.10	FERMT3	15.4441	15.4456	-0.0652931	0.393886	0.567994
seq.22047.46	COL5A1	10.1825	10.0139	0.0776819	0.394629	0.568952
seq.15576.158	RNASE3_seq.15576.158	12.799	12.8122	-0.100541	0.394795	0.569026
seq.17145.1	S100A8|S100A9	8.0799	8.15098	-0.0518643	0.394836	0.569026
seq.13659.36	ATP13A1	13.3915	13.3488	0.0443668	0.394953	0.569083
seq.13963.7	TOLLIP	15.0305	15.0626	-0.0861653	0.395093	0.569171
seq.9847.21	TGIF2	7.10069	7.04466	0.0778924	0.395412	0.569518
seq.6351.55	CD79B	8.35329	8.38741	-0.0280482	0.396004	0.570071
seq.6395.58	GPHA2	7.98873	7.95366	0.0328969	0.39603	0.570071
seq.7253.6	QKI	6.6834	6.77845	-0.0489483	0.39603	0.570071
seq.14128.121	IFNA10_seq.14128.121	7.36535	7.3283	0.0505309	0.396356	0.570426
seq.10939.16	PLEKHA4	7.455	7.42025	0.0626894	0.396736	0.570523
seq.13719.19	PAK4	12.5879	12.4498	0.0915952	0.396593	0.570523
seq.21108.5	CPPED1	11.9468	12.1673	-0.224856	0.396529	0.570523
seq.21343.3	ARC	7.82601	7.74582	0.0473072	0.396682	0.570523
seq.19765.17	CLEC4G_seq.19765.17	8.62373	8.59809	0.0355232	0.396873	0.570608
seq.25262.6	ZW10	12.5028	12.4535	0.0382083	0.397044	0.570686
seq.8269.327	ARSK	11.0602	10.9692	0.0424528	0.397084	0.570686
seq.21761.213	USP46	9.81694	9.86094	-0.0847339	0.39769	0.571444
seq.10721.76	HSPA1A_seq.10721.76	11.5103	11.4247	0.053794	0.397883	0.571609
seq.9402.18	DCBLD1	7.66874	7.61357	0.0381582	0.398073	0.571657
seq.9544.24	C7orf69	7.79879	7.73118	0.0433564	0.398018	0.571657
seq.25083.26	DIAPH1	11.8405	11.9196	-0.085996	0.398161	0.57167
seq.4703.87	LTA	8.96828	8.97848	-0.0264517	0.39834	0.571814
seq.10885.36	C6orf89	9.81366	9.76681	0.0250044	0.398501	0.571913
seq.7207.4	IK	8.52277	8.55849	-0.0439899	0.398566	0.571913
seq.18253.8	SSBP1	8.87603	8.72197	0.0879851	0.398853	0.572099
seq.4145.58	NTF3	7.43975	7.39483	0.0594765	0.398821	0.572099
seq.14078.69	XCL1_seq.14078.69	10.9643	10.9992	-0.0817969	0.398949	0.572126
seq.14634.13	LHCGR	6.87068	6.90841	-0.0303127	0.399873	0.573337
seq.12358.6	IGBP1	13.7485	13.6331	0.0789753	0.399974	0.57337
seq.21976.4	IKBKG	9.46827	9.53777	-0.109644	0.400112	0.573455
seq.16074.12	GRAP2_seq.16074.12	9.91707	9.86458	0.0374933	0.400668	0.574138
seq.16297.14	ROBO4_seq.16297.14	7.9888	7.87882	0.102443	0.400838	0.574156
seq.7930.3	EXOSC1	8.50126	8.53611	-0.023401	0.400831	0.574156
seq.10505.12	RNF43_seq.10505.12	8.95418	8.9099	0.0468677	0.401255	0.57464
seq.16919.1	DBI	14.072	13.9901	0.066553	0.402415	0.576188
seq.13658.31	PDGFC_seq.13658.31	9.61001	9.50191	0.0773573	0.402921	0.5768
seq.18197.97	CKMT2	8.77302	8.74676	0.039665	0.403139	0.576999
seq.21848.18	UBE2R2_seq.21848.18	11.9148	11.8601	0.0403914	0.403677	0.577656
seq.13969.24	KPNA6	13.6072	13.4612	0.0917974	0.403801	0.577719
seq.17175.5	MAP2K6	9.2916	9.23837	0.0429594	0.404102	0.57781
seq.17805.35	SMNDC1	7.26353	7.36512	-0.0842426	0.404037	0.57781
seq.5658.64	F13B	14.3252	14.2169	0.0895009	0.404052	0.57781
seq.3077.66	F10_seq.3077.66	12.2168	12.3092	-0.0459977	0.404455	0.578201
seq.13942.140	SPSB1	8.85693	8.81865	0.0387619	0.404579	0.578265
seq.24323.43	BROX	9.89197	9.82646	0.0415651	0.404739	0.57838
seq.13435.31	IL20RB	9.51572	9.64342	-0.14716	0.405673	0.578731
seq.21138.2	NPM2	7.55737	7.51855	0.05164	0.405699	0.578731
seq.23002.27	NXPH1_seq.23002.27	8.30274	8.35842	-0.0571792	0.405486	0.578731
seq.2915.6	PCNA_seq.2915.6	7.39618	7.47489	-0.0460131	0.405602	0.578731
seq.4546.27	ADGRE2	8.7906	8.69689	0.0581619	0.405225	0.578731
seq.4697.59	CSF2	7.41991	7.27242	0.116001	0.405341	0.578731
seq.7968.15	CRTAM	8.60218	8.70105	-0.0732381	0.405388	0.578731
seq.8955.60	GLT8D1	9.12682	9.16693	-0.0290406	0.405258	0.578731
seq.9887.40	RBBP6	10.5853	10.5373	0.038892	0.405271	0.578731
seq.13476.16	KIN	7.49966	7.48415	0.0362811	0.405829	0.578803
seq.13580.2	UAP1	7.79598	7.81575	-0.0450091	0.406031	0.578978
seq.24420.57	DOHH	8.16152	8.2406	-0.0570076	0.40625	0.579176
seq.13405.61	SPINK2	7.74749	7.69243	0.0774627	0.406827	0.579711
seq.21429.50	THOP1	8.63798	8.59653	0.0347305	0.406818	0.579711
seq.23660.112	KLHL41	7.6203	7.67017	-0.0556827	0.406864	0.579711
seq.9377.25	KITLG	10.8865	10.8358	0.0510518	0.406971	0.57975
seq.9947.22	TOPBP1	7.6889	7.65244	0.0399163	0.407108	0.579833
seq.22989.24	LIN7A_seq.22989.24	8.63729	8.69394	-0.0537936	0.407557	0.580359
seq.5030.52	SIRT2_seq.5030.52	12.5342	12.4789	0.0540634	0.407654	0.580384
seq.9855.10	RHOA	15.9106	15.9574	-0.0572686	0.408242	0.581107
seq.23387.18	TIPRL	15.5709	15.4681	0.0560237	0.408474	0.581323
seq.21208.163	CEBPE	9.07034	9.03173	0.0302294	0.408717	0.581556
seq.2823.7	COMMD7	10.2662	10.1313	0.0687799	0.40905	0.581917
seq.4862.63	BMPR2	8.62376	8.56684	0.063908	0.409192	0.582004
seq.24487.95	BLOC1S3	9.26911	9.33052	-0.0630547	0.409355	0.582009
seq.5631.83	MLN	10.6077	10.2814	0.109142	0.40929	0.582009
seq.20999.12	RPL5	10.7247	10.5253	0.100629	0.409817	0.582553
seq.11402.17	KMT2C	7.26814	7.33132	-0.0499991	0.410245	0.582933
seq.17703.40	GMNN	7.72826	7.75631	-0.0229045	0.410171	0.582933
seq.2954.56	MMP8_seq.2954.56	10.4691	10.528	-0.0674974	0.41047	0.58314
seq.24642.21	CIBAR1	8.69018	8.63869	0.0574934	0.410717	0.583376
seq.9837.60	NQO1	9.25499	9.15787	0.0809487	0.410892	0.583512
seq.12682.5	KYAT3	9.88594	9.95737	-0.0804915	0.410988	0.583534
seq.11159.14	MUL1_seq.11159.14	7.09503	7.06891	0.0315353	0.411574	0.583571
seq.13986.6	LANCL1	11.8848	11.7554	0.0839463	0.411562	0.583571
seq.17511.10	RPP30	9.08256	9.10039	-0.0242373	0.411486	0.583571
seq.24645.2	BIN3	7.4705	7.51364	-0.0375096	0.411258	0.583571
seq.25500.6	RAB11FIP3	11.4289	11.2649	0.100441	0.411505	0.583571
seq.5307.12	F9_seq.5307.12	13.2106	13.1628	0.0363433	0.411312	0.583571
seq.9392.43	MGAT4A	10.301	10.2576	0.0347736	0.411564	0.583571
seq.10809.14	KLRB1_seq.10809.14	7.38133	7.31274	0.0840378	0.412192	0.584333
seq.22155.44	GEMIN7	11.037	10.9943	0.0560205	0.412356	0.584356
seq.23269.40	CMTM4	11.2343	11.1923	0.0387488	0.412369	0.584356
seq.21929.53	UBE2D3|UBB	14.4698	14.4129	0.0781445	0.412991	0.585124
seq.4122.12	DDR1_seq.4122.12	7.84271	7.91167	-0.0430025	0.413323	0.585481
seq.20990.48	TEF	7.32022	7.37062	-0.0255904	0.413586	0.585739
seq.3727.35	PYY	8.40306	8.44198	-0.0680005	0.413897	0.585953
seq.6374.7	MMP20_seq.6374.7	7.32513	7.32349	0.0489236	0.413887	0.585953
seq.21194.39	POU6F1	11.3653	11.3279	0.0812714	0.414068	0.58608
seq.14102.6	GNLY_seq.14102.6	9.96936	10.0512	-0.0727969	0.415608	0.588146
seq.21857.26	RACK1	14.6311	14.515	0.0743174	0.41572	0.58819
seq.15336.7	SELENOM	12.5852	12.4373	0.0650564	0.415888	0.588313
seq.10956.82	GCSH	9.62144	9.53797	0.0497928	0.41621	0.588445
seq.24902.84	GPHN	7.37845	7.46552	-0.0511966	0.416223	0.588445
seq.8659.68	MPIG6B_seq.8659.68	8.26595	8.25924	0.0200117	0.416116	0.588445
seq.10455.196	IL31	8.69629	8.77302	-0.0976617	0.416566	0.588815
seq.5125.6	SIGLEC14_seq.5125.6	13.4493	13.151	0.209564	0.416724	0.588872
seq.7947.19	TEPSIN	8.13593	8.14917	0.0418481	0.416768	0.588872
seq.17329.2	BDH2	7.85317	7.93208	-0.0574363	0.416994	0.589077
seq.10075.75	ACBD6_seq.10075.75	10.4027	10.2877	0.104548	0.417886	0.590223
seq.7842.52	SERF1A	9.28101	9.26637	0.0251831	0.419357	0.592186
seq.5611.56	DEFB108B	7.51647	7.58118	-0.0567202	0.419466	0.592226
seq.22805.18	THAP11	8.67086	8.74527	-0.0622269	0.419949	0.592792
seq.6360.7	DEFB128	8.41175	8.37357	0.028029	0.42016	0.592976
seq.25428.103	IFRD1	8.24957	8.2004	0.0461013	0.420358	0.593098
seq.6571.75	C17orf78_seq.6571.75	9.25703	9.23346	0.0386473	0.42041	0.593098
seq.10870.32	SPAST_seq.10870.32	14.0122	13.8757	0.0808654	0.42056	0.593196
seq.10818.36	SMPD1	9.51732	9.59081	-0.0708768	0.421086	0.593707
seq.12748.6	BRDT	9.2844	9.2508	0.02786	0.421042	0.593707
seq.11439.88	RHPN2	8.4433	8.38634	0.0378388	0.421603	0.594254
seq.24244.81	RILP	12.5205	12.4331	0.0818337	0.421718	0.594254
seq.9826.135	FHIT	10.9284	10.8	0.0801806	0.421662	0.594254
seq.3872.2	TPT1_seq.3872.2	14.6528	14.5454	0.0846443	0.422152	0.59475
seq.15483.377	AGRN	11.0022	11.0584	-0.0561751	0.422431	0.595028
seq.15535.3	PRSS27_seq.15535.3	10.1956	10.2331	-0.056463	0.422706	0.595301
seq.13515.8	RPRD1A	8.85621	8.8086	0.0363079	0.422945	0.59547
seq.6371.50	ANGPTL7	8.66957	8.69976	-0.0496493	0.422989	0.59547
seq.23285.51	KCTD2	7.38979	7.30028	0.0776804	0.423254	0.595727
seq.9876.20	ALDOC	12.1092	12.0954	0.0481117	0.424272	0.597044
seq.8897.3	LRRC37A2	8.63919	8.6896	-0.0559552	0.424422	0.59714
seq.5639.49	NETO1_seq.5639.49	9.29526	9.2515	0.044621	0.42494	0.597753
seq.12477.42	TSN	9.82656	9.88593	-0.04989	0.425436	0.598105
seq.16828.8	COL6A1_seq.16828.8	13.0482	13.0771	-0.131958	0.425375	0.598105
seq.23358.42	FAM118A	9.88726	9.81326	0.0306206	0.425386	0.598105
seq.13473.55	ITPKA	9.46645	9.42748	0.0250592	0.425611	0.598236
seq.24696.14	MAGIX_seq.24696.14	8.68335	8.66272	0.0308073	0.425805	0.598393
seq.20959.12	DUSP18	8.87284	8.806	0.092029	0.426618	0.599189
seq.24648.8	SLBP	9.06223	8.96402	0.0557689	0.426586	0.599189
seq.4469.78	CHST15_seq.4469.78	11.0264	11.0525	-0.047005	0.426484	0.599189
seq.21173.25	ELAVL2	7.72206	7.67481	0.0499299	0.426888	0.599453
seq.11534.6	LRIT3	8.04832	8.11528	-0.0490376	0.427262	0.599862
seq.18831.6	LRIG1	9.47516	9.42731	0.058777	0.428743	0.601825
seq.23326.10	GSTA2	10.7362	10.602	0.0994972	0.429191	0.602339
seq.9954.2	NPIPB3	9.53472	9.55177	-0.0321123	0.42981	0.603091
seq.6378.2	C5orf38	11.2029	11.1017	0.0804416	0.429937	0.603153
seq.20370.6	ACYP1	12.5294	12.4587	0.0572606	0.430118	0.603291
seq.21756.5	UBE2N|UBE2V2	14.9184	14.8498	0.0683681	0.430222	0.603321
seq.19208.8	ACVR2A	8.94826	8.97295	-0.0316735	0.430404	0.60346
seq.21931.27	UBE2L3|UBB_seq.21931.27	7.69447	7.68232	0.0331833	0.430491	0.603465
seq.4124.24	HSPA1A_seq.4124.24	9.29498	9.24077	0.0334173	0.430816	0.603805
seq.22150.2	GABPB1	8.13258	8.18596	-0.0481689	0.431726	0.604965
seq.3173.49	NAAA	11.1836	10.9817	0.105513	0.432084	0.605349
seq.12766.33	GPR142	7.16394	7.11306	0.0611288	0.434286	0.608207
seq.13457.33	ELF5	6.91443	6.88996	0.042667	0.43429	0.608207
seq.11969.5	S100A2	8.09231	8.14778	-0.0560023	0.434444	0.608306
seq.8631.13	ERMAP	9.19766	9.1378	0.0526492	0.434611	0.608422
seq.25227.20	TCEAL2	8.28436	8.22139	0.0368624	0.434857	0.608649
seq.21210.33	POLB	7.51289	7.5173	0.0474852	0.435891	0.609979
seq.12694.28	DIMT1	7.01904	6.978	0.10685	0.436365	0.610526
seq.6930.95	ST8SIA6	8.83119	8.85662	-0.0361477	0.436787	0.610999
seq.9599.6	PIANP_seq.9599.6	9.66197	9.69991	-0.0739554	0.437071	0.611278
seq.6553.68	CFAP45	8.04705	8.03578	0.0326112	0.437235	0.611391
seq.23406.3	RASSF5	8.03847	8.02847	0.039316	0.437373	0.611467
seq.16302.11	BPIFA2_seq.16302.11	9.89851	9.85023	0.0712778	0.437507	0.611536
seq.6232.54	CD86_seq.6232.54	11.0677	11.1396	-0.0628542	0.438025	0.612143
seq.4128.27	CCL24	8.02787	8.08466	-0.0354495	0.438392	0.612315
seq.8336.267	GRAMD1C_seq.8336.267	9.19145	9.2347	-0.0226126	0.4384	0.612315
seq.9898.161	ARID1A	8.61677	8.55934	0.0388083	0.438355	0.612315
seq.3339.33	THBS2_seq.3339.33	11.5486	11.3645	0.0804077	0.438876	0.612863
seq.12374.8	PAFAH1B3	12.3312	12.4129	-0.0761878	0.43898	0.61289
seq.18894.1	GPX2	8.13431	8.18722	-0.0302297	0.439365	0.613192
seq.3629.60	CDC42BPB	10.2474	10.2127	0.0409769	0.43929	0.613192
seq.25117.17	PGM5	11.0941	11.0276	-0.0661154	0.439482	0.613238
seq.23559.10	DDRGK1	14.3299	14.1818	0.0853347	0.439655	0.613264
seq.9261.14	EPHB6_seq.9261.14	10.2527	10.3029	-0.0798772	0.439668	0.613264
seq.20976.19	LSM3	11.7182	11.5846	0.0690219	0.439952	0.613307
seq.21140.19	CAMLG	11.7313	11.5618	0.101271	0.439803	0.613307
seq.3181.50	CTSS	12.6719	12.5892	0.0595433	0.439893	0.613307
seq.19200.16	NDUFA5	9.16132	9.12216	0.038883	0.440228	0.613575
seq.14158.17	ANXA5	8.6594	8.59268	0.070087	0.440464	0.613787
seq.19111.10	UBE2M	10.1235	10.0427	0.0409769	0.441195	0.614687
seq.17757.86	CAB39	13.6774	13.5812	0.0873734	0.441967	0.615519
seq.4993.16	GSTA3	6.382	6.34666	0.064307	0.442125	0.615519
seq.8258.22	UXS1	10.5189	10.4541	0.0364936	0.441889	0.615519
seq.9459.7	FAS_seq.9459.7	11.165	11.0532	0.0584805	0.44213	0.615519
seq.12685.57	HOMER2	10.1665	10.1653	-0.114168	0.442417	0.615683
seq.8037.53	DNAJB14_seq.8037.53	9.1499	9.11822	0.0202535	0.442356	0.615683
seq.23625.44	KIAA1143	9.82203	9.76054	0.0631175	0.44294	0.616293
seq.10001.7	RAF1	8.40256	8.44102	-0.0405761	0.443394	0.616573
seq.17319.1	SELENOH	8.17372	8.1228	0.0611452	0.443375	0.616573
seq.22417.10	CBLC	7.2024	7.18172	0.0899971	0.443294	0.616573
seq.8106.15	SSR1	7.9439	7.89567	0.0370989	0.44358	0.616713
seq.13621.31	AP2A2	15.353	15.2271	0.0649778	0.444036	0.61711
seq.19496.1	NPL	10.25	10.3062	-0.0368131	0.443955	0.61711
seq.2780.35	LTF_seq.2780.35	9.64678	9.72289	-0.113263	0.444288	0.61711
seq.4224.7	SYNCRIP	10.9831	10.8696	0.063634	0.444285	0.61711
seq.7155.46	C4BPB	9.07668	8.99055	0.0856086	0.444159	0.61711
seq.22071.38	ASB8	9.27385	9.30277	-0.0351246	0.444749	0.617631
seq.7200.4	LRFN2	8.62425	8.52251	0.0847061	0.445042	0.617921
seq.21589.80	DPPA4	8.06513	8.15014	-0.0554124	0.445162	0.617969
seq.2771.35	IGFBP1_seq.2771.35	12.1577	12.2785	-0.172485	0.445375	0.61803
seq.9180.6	IFNGR2_seq.9180.6	8.65251	8.69873	-0.0248185	0.445348	0.61803
seq.3391.10	PIK3CG	10.5012	10.4168	0.056887	0.445586	0.618205
seq.20386.15	PTRHD1	12.5977	12.5039	0.0771862	0.445753	0.618319
seq.11586.2	LRRN1_seq.11586.2	10.3164	10.3267	-0.0308583	0.446244	0.618701
seq.23262.11	CRYBB3	7.5193	7.49572	0.0518748	0.446196	0.618701
seq.6586.19	ADAM11	10.4855	10.364	0.0714349	0.446283	0.618701
seq.17357.33	SEPSECS	7.85826	7.84197	0.0343503	0.446542	0.618943
seq.2580.83	MPO	12.7884	12.7566	0.0748202	0.446893	0.619311
seq.16561.9	A1BG	10.1235	10.1449	-0.0335256	0.447116	0.619502
seq.13975.56	PPFIA1	10.5129	10.5757	-0.0992459	0.447227	0.619538
seq.13591.31	PRIM1	7.94813	7.99511	-0.0464831	0.447627	0.619609
seq.15437.11	RAMP3	9.08367	9.00719	0.0634268	0.447435	0.619609
seq.16754.40	CASK	9.43009	9.41696	0.0467165	0.447703	0.619609
seq.19250.50	MYCBP	15.2554	15.2789	-0.076273	0.447533	0.619609
seq.6528.95	EXTL2	9.04797	9.00045	0.0609946	0.44759	0.619609
seq.12993.21	NPLOC4	13.8405	13.7064	0.0820528	0.447874	0.619632
seq.23576.46	BEX4	9.47783	9.54529	-0.0833102	0.44789	0.619632
seq.20991.2	LIMD2	13.312	13.3584	-0.0934066	0.448134	0.619852
seq.10439.57	AMY2B_seq.10439.57	11.6698	11.5733	0.0679738	0.448643	0.619878
seq.11416.23	FBXL4_seq.11416.23	9.96231	9.9771	-0.0266086	0.448628	0.619878
seq.13694.24	CRLF2_seq.13694.24	7.48298	7.55456	-0.0833197	0.448641	0.619878
seq.20535.68	IL17RE	8.73828	8.6656	0.0588041	0.448663	0.619878
seq.5410.53	CDH15_seq.5410.53	9.45245	9.42836	0.0400703	0.448557	0.619878
seq.9808.41	TNRC6B	8.63205	8.64321	-0.0407471	0.448597	0.619878
seq.16609.106	KIRREL2_seq.16609.106	7.93678	8.05674	-0.0898299	0.44888	0.619979
seq.24260.4	SETD3	12.9104	12.7633	0.0872404	0.448906	0.619979
seq.10756.34	UCN3	8.98922	8.96596	-0.0637201	0.448996	0.619986
seq.5714.88	IFNA6	8.38214	8.36742	0.0280671	0.449093	0.620001
seq.25480.21	UBAC1	10.2845	10.1986	0.0538598	0.449725	0.620531
seq.2687.2	MIA	10.8992	10.8782	0.0542193	0.449709	0.620531
seq.6119.14	MAMDC2	9.21551	9.23517	-0.0242358	0.449732	0.620531
seq.3538.26	DDC	7.20468	7.2923	-0.0429935	0.450261	0.621144
seq.7199.3	SYN3	6.46327	6.43522	0.0317115	0.450624	0.621527
seq.21899.36	INHA|INHBA	9.42271	9.45637	0.0551507	0.450877	0.621755
seq.23255.7	RAB33A	9.60332	9.47786	0.0935061	0.45096	0.621755
seq.16610.13	LRP10	11.4877	11.4011	0.0403853	0.451288	0.621975
seq.25095.1	SNCAIP	9.49728	9.58016	-0.0625213	0.45129	0.621975
seq.13374.4	DEFB113	12.4796	12.3824	0.084052	0.451508	0.622048
seq.24718.8	LRRC75A	8.36461	8.2897	0.0815414	0.451514	0.622048
seq.19219.71	NUTF2	10.8414	10.7898	0.0439864	0.451731	0.62223
seq.3195.50	GNLY_seq.3195.50	8.8848	8.96592	-0.0680144	0.451991	0.62247
seq.8800.14	TTC17_seq.8800.14	7.91194	7.87911	0.0359588	0.45287	0.623563
seq.17166.4	FGF8_seq.17166.4	8.02227	8.00271	0.0467669	0.453675	0.624553
seq.9257.14	TACO1	12.2164	12.0618	0.0952212	0.454007	0.624892
seq.4889.82	WNT7A	7.20037	7.24528	-0.0487751	0.454284	0.625155
seq.11325.8	BTG2	6.92385	6.86332	0.0336672	0.454586	0.625334
seq.6495.14	EDN1	8.44803	8.48926	-0.0273812	0.45457	0.625334
seq.20440.36	TTC32	7.61583	7.59485	0.0354403	0.454838	0.625356
seq.25300.39	MALT1	7.72308	7.76685	-0.0603097	0.454859	0.625356
seq.5105.2	RTN4R	9.68018	9.62457	0.0577915	0.454788	0.625356
seq.17672.184	CBLIF	9.89213	9.87992	-0.0792366	0.455098	0.625448
seq.3042.7	MB	9.75095	9.75765	-0.0802269	0.455019	0.625448
seq.12753.6	APBB2_seq.12753.6	8.88094	8.87581	0.0292189	0.45541	0.625759
seq.21681.10	ADAM28	9.03001	8.97039	0.0316279	0.456115	0.626559
seq.6361.49	PTPRR	8.04412	7.98051	0.0567205	0.456164	0.626559
seq.13535.2	CERT1_seq.13535.2	10.209	10.0837	0.0663733	0.456298	0.626625
seq.3853.56	MDH1	15.4539	15.4173	0.0536803	0.456799	0.627195
seq.20443.37	TEN1	8.41592	8.41331	0.0296969	0.45694	0.627271
seq.9187.2	HMGN1	8.61462	8.6342	-0.0335183	0.457069	0.627329
seq.12455.48	MYNN	8.24454	8.21517	0.0381518	0.45766	0.627904
seq.23329.52	RAB4B	14.7928	14.8246	-0.0683762	0.457624	0.627904
seq.13680.3	NAB2	8.1318	8.20421	-0.0560436	0.458374	0.628765
seq.12529.32	FKBP6	11.2763	11.2238	0.0464412	0.458783	0.628971
seq.13256.21	SHANK1_seq.13256.21	8.81101	8.83342	-0.0379351	0.458723	0.628971
seq.21674.132	BTN1A1	7.23655	7.17692	0.0915532	0.458713	0.628971
seq.11926.23	AAGAB	13.3034	13.2168	0.074685	0.458913	0.629012
seq.2567.5	CFI	15.5123	15.4858	0.0205973	0.458986	0.629012
seq.24485.32	BCAP31	10.1343	10.0136	0.0869711	0.459558	0.62944
seq.5825.49	IFNGR1	8.14775	8.18184	-0.048389	0.459643	0.62944
seq.7655.11	NPPB_seq.7655.11	9.98554	9.59049	0.112999	0.459593	0.62944
seq.8330.1	LRP11_seq.8330.1	13.0244	13.0161	-0.0726915	0.459528	0.62944
seq.20516.11	SCN3B	7.71287	7.6839	0.0604856	0.45977	0.629495
seq.17766.5	NCF1	9.42661	9.35119	0.0676735	0.460452	0.630311
seq.24967.4	PCDH1	7.29862	7.28192	0.0661353	0.461472	0.631589
seq.15506.34	LRP12_seq.15506.34	8.56283	8.52736	0.0411091	0.461755	0.631739
seq.23386.38	TCP10L2	9.63467	9.5142	0.0583178	0.461747	0.631739
seq.13996.16	PPCDC	9.04999	9.08226	-0.0244346	0.462362	0.632451
seq.5337.64	CD86_seq.5337.64	8.58258	8.67811	-0.0620302	0.462724	0.632827
seq.19108.50	MECP2	7.77347	7.80646	-0.0397696	0.462877	0.632917
seq.12522.6	RAD23B	13.4522	13.446	-0.063187	0.463441	0.63357
seq.11690.47	ANAPC7	8.82324	8.86726	-0.0354982	0.463763	0.633891
seq.9979.13	AMIGO1_seq.9979.13	10.1066	10.0693	0.140023	0.464307	0.634515
seq.12716.3	ZNF175	10.5072	10.4722	0.0302935	0.46447	0.634619
seq.8033.1	DNAJC18	7.81031	7.91826	-0.0883718	0.464733	0.634859
seq.19310.81	COPE	7.99708	7.9061	0.0512439	0.464933	0.634894
seq.25099.4	CADPS2	9.13532	9.00939	0.048914	0.464858	0.634894
seq.22154.37	GATAD1	14.6701	14.697	-0.0302144	0.46502	0.634895
seq.22847.18	STK4	12.1527	12.0678	0.0627616	0.465294	0.63503
seq.8400.74	GRP_seq.8400.74	8.62003	8.67089	-0.0343032	0.465271	0.63503
seq.23376.56	ARPC2	12.7827	12.6587	0.0681039	0.465518	0.635157
seq.25111.24	RAD18	9.18462	9.21952	-0.0310322	0.465561	0.635157
seq.10895.28	TMPRSS11B	8.74442	8.66874	0.0595151	0.465678	0.635198
seq.8067.21	KCNE3	7.16138	7.23028	-0.0381423	0.465952	0.635452
seq.11287.14	CYB5A	9.45584	9.38594	0.055523	0.466784	0.636394
seq.24695.8	PLEKHB1	8.01257	7.95986	0.0545014	0.466817	0.636394
seq.19261.12	SDCBP2_seq.19261.12	9.02191	9.05264	-0.0519849	0.467309	0.636816
seq.4991.12	GPC5	8.70172	8.74084	-0.0478299	0.467372	0.636816
seq.5643.2	LCN8	7.6459	7.70202	-0.0797765	0.467389	0.636816
seq.16317.20	DSG3_seq.16317.20	11.1692	11.2569	-0.0788708	0.467683	0.637098
seq.12656.1	KLC1	10.9623	11.0349	-0.0974405	0.467957	0.637352
seq.7132.55	C1QL4	8.19885	8.16472	0.039218	0.468728	0.638282
seq.18261.34	NATD1	7.6789	7.74101	-0.0473208	0.469604	0.639117
seq.23031.6	SIRT2_seq.23031.6	8.63022	8.56322	0.0477335	0.46943	0.639117
seq.7223.60	S100A13	10.7652	10.8336	-0.082875	0.469596	0.639117
seq.11369.23	ADH5	13.7411	13.7792	-0.063612	0.469746	0.639191
seq.12815.9	IARS1	7.5689	7.52748	0.0670937	0.470064	0.639504
seq.7131.207	TNC_seq.7131.207	10.2214	10.331	-0.0587566	0.47031	0.6396
seq.7853.19	SCO1	10.1099	10.1153	-0.0276864	0.470232	0.6396
seq.10453.7	CEACAM20	5.90585	5.8129	0.0691644	0.470692	0.640001
seq.19784.16	LY6D	10.6267	10.6402	-0.0267922	0.470968	0.640168
seq.3315.15	GPC2	6.61789	6.69946	-0.0475569	0.470991	0.640168
seq.21441.20	TYRP1	10.4029	10.4176	-0.0321545	0.471368	0.640562
seq.23530.3	TMOD4	6.63276	6.5052	0.132959	0.472244	0.641392
seq.24256.7	KLHL40	7.86954	7.90941	-0.0340371	0.472143	0.641392
seq.8066.38	SYT9	8.09944	8.13527	-0.0540376	0.472233	0.641392
seq.18918.86	PDE4A	6.99895	6.99232	0.0321478	0.472772	0.641875
seq.20385.21	CPTP_seq.20385.21	9.53289	9.59586	-0.0482992	0.472775	0.641875
seq.10695.12	WFDC10B	7.66781	7.62672	0.0326646	0.473129	0.642129
seq.12630.8	ARFIP2	10.2316	10.1207	0.0441458	0.473139	0.642129
seq.19294.26	CRIPT	9.78398	9.75009	0.0296698	0.473555	0.642335
seq.3795.6	ADAM9	10.7565	10.6749	0.0816694	0.473468	0.642335
seq.7227.75	COCH	13.4644	13.2223	0.103949	0.473468	0.642335
seq.23259.23	EEF1AKMT1	9.58873	9.50597	0.0630212	0.47423	0.643132
seq.7045.4	BNIP3	8.37968	8.33364	0.0674364	0.474401	0.64324
seq.8000.17	KIR2DL5A_seq.8000.17	8.16933	8.24038	-0.0842974	0.474487	0.64324
seq.20069.23	GLYATL2	8.44563	8.32133	0.0693267	0.474648	0.643339
seq.8664.36	PKDCC	10.3847	10.362	0.0185473	0.474853	0.643498
seq.17451.13	BCL2L11	9.81985	9.87558	-0.0415178	0.475016	0.643598
seq.9579.59	PRRG4	7.5623	7.49197	0.0519007	0.475367	0.643955
seq.12597.68	ATG5	10.9025	10.7855	0.0867322	0.475805	0.644207
seq.19229.92	HOMER1_seq.19229.92	11.3363	11.3365	-0.114877	0.475819	0.644207
seq.9078.207	SNTB1	14.6463	14.655	-0.0774544	0.475695	0.644207
seq.17722.5	FKBP4	15.2242	15.1529	0.0464533	0.476094	0.644461
seq.2973.15	CD36	14.6409	14.6656	-0.127447	0.476796	0.64529
seq.20574.8	CD81_seq.20574.8	7.17106	7.09053	0.0528736	0.477342	0.645909
seq.12652.37	AHCYL1	13.0327	12.8757	0.0865249	0.477556	0.64597
seq.12695.62	KLHL12	7.76606	7.73421	0.0461766	0.477564	0.64597
seq.10854.15	GCNT4_seq.10854.15	9.92044	9.89596	0.0194516	0.477977	0.64635
seq.3903.49	SNX4	14.0686	13.9368	0.0773801	0.478023	0.64635
seq.10512.13	CSF2RB_seq.10512.13	7.44215	7.41812	0.0468184	0.478692	0.646656
seq.21499.17	COQ7	9.79673	9.73758	0.0336095	0.478483	0.646656
seq.22952.28	CDK2AP2_seq.22952.28	8.18275	8.17831	0.0283001	0.478586	0.646656
seq.7127.3	APOA2	10.9844	10.9621	0.0294249	0.478656	0.646656
seq.9251.28	MAN2B2	9.67731	9.60563	0.0331553	0.478582	0.646656
seq.18399.1	AKAP7	9.17127	9.13702	0.0236774	0.478852	0.646752
seq.12515.45	UCK2	9.283	9.23243	0.0342503	0.479174	0.647067
seq.12855.16	CASS4	10.2201	10.24	-0.0398776	0.479646	0.647344
seq.19518.12	HK3	9.44934	9.47558	-0.0311842	0.479641	0.647344
seq.20191.13	ITGAV|ITGB8	8.336	8.24202	0.048237	0.479567	0.647344
seq.7775.15	KLK11_seq.7775.15	8.96811	8.9496	0.0277484	0.479816	0.647454
seq.17706.4	PPP1R1A	9.01375	8.92178	0.0433621	0.480053	0.647654
seq.5112.73	CD200	9.9595	9.97405	-0.0174886	0.480417	0.648024
seq.11288.26	NT5C2	11.5207	11.4389	0.0608552	0.480575	0.648118
seq.5738.25	TNC_seq.5738.25	12.1642	12.2718	-0.0597519	0.480968	0.648529
seq.24895.25	FCHSD1	10.3605	10.3664	0.0377211	0.481184	0.648579
seq.6450.8	FABP6	7.73085	7.79263	-0.0299353	0.481113	0.648579
seq.24235.2	EHD1	15.6913	15.7494	-0.0605785	0.481686	0.649064
seq.24635.25	TRAPPC6A	8.60787	8.55725	0.038034	0.481771	0.649064
seq.9213.24	FTCD	10.2114	10.1406	0.125885	0.48181	0.649064
seq.3336.50	TFPI	14.6503	14.5735	0.0353478	0.482002	0.649202
seq.9049.2	SLC16A3	7.31128	7.3537	-0.0316921	0.482254	0.649421
seq.12683.156	DPYSL5	8.30574	8.33756	-0.0347365	0.482378	0.649467
seq.22483.109	KRT71	10.0959	10.0524	0.0547197	0.482645	0.649467
seq.4547.59	FLRT1_seq.4547.59	9.14064	9.17618	-0.0227036	0.482575	0.649467
seq.8768.4	BCL10	9.34278	9.36561	-0.0344485	0.482534	0.649467
seq.12469.19	MAPRE1_seq.12469.19	16.2415	16.2842	-0.0592585	0.4828	0.649556
seq.5464.52	GRB2	15.7906	15.8073	-0.0623783	0.483186	0.649956
seq.12376.85	CDKN2D	13.094	13.102	-0.0718593	0.483362	0.650073
seq.23352.9	DTNBP1	6.90539	6.91616	-0.0354692	0.483457	0.65008
seq.9365.91	EYS	7.82654	7.88772	-0.0666379	0.483836	0.650469
seq.24497.8	TRIML1	9.3174	9.27399	0.0480095	0.484496	0.651237
seq.8011.96	ACP7	6.62588	6.68843	-0.0417947	0.484926	0.651695
seq.19228.11	BAG2	8.05781	8.01615	0.0334485	0.48523	0.651983
seq.13599.15	RABEPK	8.1296	8.11431	0.023369	0.485628	0.652277
seq.18267.74	CARD17	8.49888	8.48537	0.035206	0.485584	0.652277
seq.7857.22	NTS	9.58751	9.72067	-0.119766	0.485911	0.652538
seq.2614.28	EFNA4_seq.2614.28	9.21771	9.14633	0.0403981	0.486055	0.65261
seq.9013.60	NTN1_seq.9013.60	8.11134	8.00674	0.0507503	0.486203	0.652688
seq.5223.59	GCKR	8.58773	8.62057	-0.0240175	0.486395	0.652826
seq.2853.68	CHEK1	8.03166	8.0539	-0.0275763	0.486711	0.65301
seq.6221.1	ADPGK	9.77991	9.84058	-0.0366075	0.486655	0.65301
seq.21487.20	BLOC1S6	8.79194	8.7475	0.0398278	0.487045	0.653338
seq.11571.75	KLRC3_seq.11571.75	10.2048	10.1535	0.0269056	0.488621	0.655332
seq.25957.5	SRY	8.25808	8.32677	-0.0402715	0.488884	0.655563
seq.8476.11	CHGA_seq.8476.11	15.1501	14.9903	0.0718594	0.489258	0.655945
seq.13240.170	SHANK1_seq.13240.170	6.29578	6.25561	0.0594707	0.489566	0.656237
seq.10672.75	SFTPB	6.32808	6.17828	0.0874823	0.489796	0.656424
seq.8352.26	SIGLEC12_seq.8352.26	10.7924	10.7696	0.0378846	0.490038	0.656507
seq.8906.60	LRTM2	10.94	10.9441	-0.0410435	0.489958	0.656507
seq.15641.20	TMEFF1	9.81512	9.75478	0.0412406	0.490611	0.657154
seq.12878.60	OSBPL11	10.1457	10.1334	0.0661742	0.490743	0.657209
seq.21935.16	UBE2H	10.0623	10.0262	0.0413144	0.490907	0.657309
seq.6897.38	B3GAT3	7.84809	7.90512	-0.0506977	0.491042	0.657369
seq.14178.18	CDKN3	9.92934	9.89492	0.0747615	0.491403	0.657732
seq.6433.57	FAM20A	9.28702	9.29399	-0.0340686	0.491574	0.65784
seq.16867.76	CDK16	10.1914	10.1591	0.0516473	0.491849	0.658086
seq.10054.3	GAN	7.93098	7.92976	-0.0410406	0.493365	0.65962
seq.18381.16	ALDH2	10.0924	9.9868	0.0692578	0.493592	0.65962
seq.19113.66	SH3BGRL2	15.6421	15.6938	-0.0659893	0.493228	0.65962
seq.22099.1	C4orf36	8.1996	8.25205	-0.0341786	0.493404	0.65962
seq.23537.4	SP6	9.79666	9.75654	0.0225755	0.493132	0.65962
seq.7122.31	LGR5_seq.7122.31	7.94511	7.9965	-0.0368775	0.493528	0.65962
seq.8403.18	FASN	10.846	10.918	-0.0677138	0.493629	0.65962
seq.21244.57	NPM1_seq.21244.57	10.0898	10.0634	0.0390946	0.49388	0.659835
seq.11837.7	TNFRSF18_seq.11837.7	7.06768	7.06203	0.042218	0.49415	0.660075
seq.17398.55	HMOX1	10.8688	10.8768	-0.0513923	0.494427	0.660082
seq.22147.19	FOXO4	8.98497	9.01686	-0.0420571	0.494425	0.660082
seq.22536.1	PPP1R42	7.671	7.68022	-0.0181247	0.494334	0.660082
seq.3218.8	FOLH1_seq.3218.8	10.2486	10.1825	0.0397725	0.494593	0.660182
seq.24426.191	CTNNA1_seq.24426.191	11.097	11.04	-0.0457444	0.494953	0.660542
seq.14623.26	SUMO3_seq.14623.26	14.4679	14.4738	-0.0528429	0.495523	0.661181
seq.12634.79	BCAR3_seq.12634.79	9.31315	9.25373	0.0400101	0.496158	0.661786
seq.8073.3	CD84_seq.8073.3	6.13068	6.14682	-0.022442	0.49612	0.661786
seq.20073.22	KRAS_seq.20073.22	6.85039	6.82969	-0.0345884	0.496253	0.661792
seq.12657.2	GFUS	9.10057	9.04636	0.0573412	0.496373	0.661831
seq.12793.4	PIWIL1	8.60224	8.57339	0.0430284	0.496521	0.661907
seq.19334.62	TXNDC12_seq.19334.62	14.4443	14.3126	0.0653402	0.496903	0.662294
seq.17172.19	STATH	11.2416	11.1009	0.104105	0.497139	0.662489
seq.11669.39	SLCO5A1	7.75415	7.80613	-0.0433005	0.497671	0.663028
seq.11934.9	INTS3	6.99546	7.0622	-0.0380216	0.497908	0.663028
seq.12516.13	TEAD4	8.38845	8.36036	0.0383025	0.497901	0.663028
seq.24489.34	HES3	7.74453	7.81493	-0.0577903	0.49773	0.663028
seq.25240.1	EEF2KMT	8.65223	8.58596	0.0709559	0.498061	0.66311
seq.8843.34	MYRF	9.01934	8.99419	0.0387908	0.49816	0.663121
seq.24431.32	CMTR1	7.83606	7.90525	-0.0416653	0.498258	0.663131
seq.12688.115	RPS6KA6	11.374	11.4247	-0.0634905	0.498577	0.663253
seq.25260.62	FAM219B	10.4414	10.3307	0.0731012	0.498525	0.663253
seq.5682.13	VASN	10.5345	10.504	0.0297508	0.498623	0.663253
seq.21769.10	XYLB	9.23571	9.17314	0.036947	0.498895	0.663494
seq.12708.91	L3MBTL2	8.58421	8.5829	0.0271492	0.499077	0.663615
seq.10737.96	SERPINB1	11.1286	11.0484	0.0467314	0.499368	0.663807
seq.23181.2	LTK	8.36245	8.3264	0.0383863	0.499404	0.663807
seq.25284.47	UBA6	14.2451	14.2783	-0.0631229	0.499775	0.664179
seq.18328.36	PYCR2	10.1267	10.072	0.0309643	0.500944	0.665612
seq.2781.63	CCL4L1	7.40268	7.43589	-0.0509259	0.501156	0.665772
seq.8229.1	GXYLT1	10.1664	10.1222	0.0276572	0.501338	0.665892
seq.21308.44	DHRS4	10.8945	10.7709	0.0559362	0.501545	0.665925
seq.22503.24	MKX	7.92892	7.89816	0.036064	0.501525	0.665925
seq.24947.40	NUMBL	7.61495	7.55121	0.0746241	0.501663	0.66596
seq.3416.2	BTK_seq.3416.2	14.9562	14.8529	0.0789127	0.501765	0.665974
seq.18839.24	TG	7.61951	7.57312	0.045464	0.501973	0.666129
seq.19117.3	PPP1R14A	14.0947	14.1294	-0.0732888	0.50269	0.666805
seq.21507.48	COMMD8	9.2678	9.2624	-0.0326031	0.503267	0.666805
seq.23200.25	C1QTNF4_seq.23200.25	10.3531	10.3756	-0.0551384	0.503042	0.666805
seq.23395.5	KHDRBS2	8.91539	8.77061	0.0595265	0.503198	0.666805
seq.25301.48	DYRK1A	8.05152	8.02129	0.0358383	0.502585	0.666805
seq.5586.66	MINPP1	10.4292	10.4406	-0.0285327	0.503188	0.666805
seq.6362.6	ECRG4	9.1814	9.20835	-0.0351676	0.503002	0.666805
seq.7089.42	SYT11	7.93436	7.90176	0.030132	0.503161	0.666805
seq.8635.283	ZPBP	10.482	10.4584	0.0148504	0.503306	0.666805
seq.22770.22	SLC25A38	9.2564	9.20191	0.0711552	0.503515	0.666961
seq.15325.14	GAP43	15.1603	15.1808	-0.079478	0.503706	0.667093
seq.14614.41	NCMAP	11.3306	11.3675	-0.0501274	0.504148	0.66752
seq.24321.67	NARF	8.8546	8.83773	0.0208586	0.504212	0.66752
seq.3400.49	TBK1	7.41477	7.46713	-0.0252036	0.504487	0.667763
seq.21856.59	KHK	9.87163	9.85787	0.0377815	0.50477	0.668015
seq.22557.68	MRPL50	8.52287	8.49592	0.0313156	0.504959	0.668145
seq.22844.4	ZSWIM7	8.39928	8.44664	-0.0349761	0.505255	0.668414
seq.22491.10	LDB2	8.93959	8.94092	0.0506801	0.505964	0.669231
seq.8468.19	KLK3_seq.8468.19	8.32513	8.4031	-0.0617797	0.506177	0.669391
seq.10363.13	SMAD3	13.501	13.4081	0.0612338	0.506344	0.669406
seq.14146.92	H3C1	9.97132	9.96711	-0.0564389	0.506372	0.669406
seq.12718.43	PIN4	13.6075	13.627	-0.0628281	0.506786	0.669469
seq.15432.1	OTOR	9.34273	9.41521	-0.0688016	0.506525	0.669469
seq.21996.28	NUB1	12.7539	12.6497	0.062136	0.506734	0.669469
seq.6382.17	MANBA	11.9263	11.8625	0.0468744	0.506676	0.669469
seq.10432.3	SHISAL1	6.40608	6.46261	-0.0400483	0.506957	0.669573
seq.18841.1	SERPINB13	10.0444	10.1329	-0.0757675	0.50713	0.669679
seq.25472.12	BEGAIN	7.52169	7.59118	-0.052057	0.507342	0.669839
seq.3831.21	PTEN	9.18801	9.24612	-0.062168	0.507535	0.669851
seq.9932.49	SEMA4F	8.70989	8.75793	-0.0345703	0.507449	0.669851
seq.10620.21	MSMB	11.2802	11.3098	-0.113919	0.507859	0.670157
seq.5756.66	PAPPA2	9.7741	9.75985	0.0251602	0.507991	0.67021
seq.5002.76	MMP14	8.09131	8.04478	0.0600182	0.508506	0.670767
seq.8909.77	GNPDA1	8.8959	8.8757	0.0393521	0.508602	0.670773
seq.21979.8	ITGA6_seq.21979.8	8.93029	8.86065	0.0374972	0.509062	0.671258
seq.24904.121	STXBP4	10.059	9.99537	0.0449072	0.509439	0.671634
seq.12761.12	APBB2_seq.12761.12	9.37672	9.32957	0.0575224	0.509942	0.671811
seq.19273.3	GSR	14.3191	14.3775	-0.0550574	0.509766	0.671811
seq.7779.86	CHST11	11.3579	11.3482	-0.0314939	0.509724	0.671811
seq.8386.11	PATE1	8.82301	8.85128	-0.0467984	0.509933	0.671811
seq.3489.9	CNTF	6.78762	6.85348	-0.0492999	0.510126	0.671932
seq.20522.2	IL1RAPL1	7.0607	7.04429	-0.0362008	0.510321	0.672067
seq.25901.3	CRTC3	8.85484	8.86992	-0.0508926	0.510596	0.672308
seq.18884.22	DNAJB4	12.1254	12.0163	0.0607946	0.510746	0.672384
seq.10722.13	SYK_seq.10722.13	13.0392	13.047	-0.0596027	0.511179	0.672476
seq.16318.12	ACVRL1_seq.16318.12	7.84855	7.7933	0.0509811	0.511014	0.672476
seq.21815.7	MOB3B	12.6152	12.5463	0.0491945	0.511185	0.672476
seq.22149.2	FUNDC1	9.03405	8.9769	0.0600553	0.511181	0.672476
seq.12034.28	CAP1	12.7038	12.5944	0.133117	0.511546	0.672587
seq.18417.3	AS3MT	6.8127	6.84667	-0.0366905	0.511485	0.672587
seq.9627.15	VIT_seq.9627.15	10.2165	10.1302	0.0553108	0.511448	0.672587
seq.11699.16	PTP4A2	11.1082	11.1138	-0.0629447	0.511685	0.672648
seq.18904.23	CAMK4	7.76668	7.72669	0.0538892	0.512199	0.672744
seq.23309.11	PSMC3IP	9.02619	8.95795	0.0275924	0.512069	0.672744
seq.24255.38	EPN1	12.4351	12.3264	0.0656758	0.512274	0.672744
seq.24471.2	SETBP1	8.68318	8.66399	0.0280853	0.512312	0.672744
seq.25060.18	ME1	11.1803	11.1305	0.0752927	0.512272	0.672744
seq.5095.21	KIR2DL4_seq.5095.21	9.11595	9.11956	-0.0293861	0.511902	0.672744
seq.12583.77	ARAF	9.90003	9.79935	0.0539073	0.512517	0.672771
seq.21885.196	TIA1	13.0734	12.9384	0.0749856	0.512484	0.672771
seq.23623.48	NUDT11	7.64888	7.59734	0.0225814	0.512914	0.672928
seq.4436.1	ENTPD3	9.55688	9.55338	0.0238597	0.512816	0.672928
seq.7754.11	JAG1_seq.7754.11	8.42184	8.48273	-0.0306995	0.512899	0.672928
seq.11551.16	HMG20B	8.0361	8.06463	-0.032338	0.513675	0.673684
seq.9638.2	TIGIT_seq.9638.2	6.0096	5.94813	0.0672211	0.513654	0.673684
seq.9511.61	NXPH2	7.59884	7.69628	-0.0630523	0.514103	0.674124
seq.8852.10	SUN3	9.29624	9.28573	0.0459765	0.514535	0.674569
seq.6633.43	UPK3BL1	9.0756	9.06627	0.028946	0.514767	0.674752
seq.17150.8	HSPE1	14.9535	14.8299	0.0648403	0.514868	0.674764
seq.17140.57	PDGFD_seq.17140.57	13.6893	13.7268	-0.0836058	0.514966	0.67477
seq.23399.35	NUP35	7.45697	7.37534	0.0766213	0.515073	0.674789
seq.4383.97	INHBA|INHBB_seq.4383.97	7.74578	7.81141	-0.0371512	0.51542	0.675122
seq.23275.9	SSPN	12.1286	12.1599	-0.0616668	0.515513	0.675122
seq.22488.17	KLF9	12.2955	12.2931	-0.0747541	0.515759	0.675202
seq.23923.26	PPM1F	13.558	13.4809	0.0688526	0.515712	0.675202
seq.13470.43	PTH1R	8.84009	8.79739	0.0386004	0.516114	0.675408
seq.17849.6	DRG1	10.6484	10.5143	0.0730768	0.516287	0.675408
seq.23293.15	CHAC1	8.77045	8.68734	0.0623983	0.516225	0.675408
seq.3365.7	DKK4_seq.3365.7	13.3673	13.2494	0.0656819	0.516025	0.675408
seq.5008.51	SOD2	13.408	13.4805	-0.0412081	0.516447	0.675496
seq.12001.7	TJP1	7.47402	7.47833	-0.0269288	0.516947	0.676028
seq.17403.14	ACADSB	11.0506	10.9186	0.0718942	0.517403	0.676504
seq.4159.130	CFH	16.2836	16.2481	0.0185291	0.517742	0.676705
seq.8329.166	CDH12_seq.8329.166	9.14346	9.09032	0.048268	0.517679	0.676705
seq.13979.3	SLC26A7	9.41851	9.42857	-0.0212145	0.518093	0.677042
seq.21911.17	NDP	9.2994	9.24129	0.0468759	0.518409	0.677333
seq.9027.10	NLGN2_seq.9027.10	7.72577	7.7531	-0.0353868	0.518526	0.677365
seq.14139.16	NRG4	8.66391	8.66234	0.0393121	0.518798	0.677598
seq.11444.49	POLR3F	8.18185	8.2276	-0.0271831	0.51904	0.677629
seq.14619.8	ZNF526	6.8877	6.88252	0.0215269	0.519146	0.677629
seq.23371.5	NIF3L1	13.3422	13.183	0.0959456	0.518953	0.677629
seq.9857.38	IRF4_seq.9857.38	7.5115	7.5487	-0.0315172	0.519193	0.677629
seq.21143.10	CAPS	8.66619	8.6631	-0.0482038	0.519381	0.677632
seq.23580.2	PRR15	8.18276	8.1153	0.0342914	0.519295	0.677632
seq.2979.8	CXCL5	8.4375	8.40046	0.0380362	0.519608	0.677806
seq.13516.46	EMC4	9.21975	9.22664	0.0297483	0.520096	0.678322
seq.13230.174	IGHG2	6.67609	6.7348	-0.0447889	0.520379	0.67857
seq.12498.12	TAX1BP3	12.8835	12.7798	0.0566383	0.521155	0.678981
seq.14688.6	PTPN7	8.17296	8.13353	0.0375796	0.520985	0.678981
seq.19767.20	CCNE1	9.95961	9.97443	-0.0206129	0.520864	0.678981
seq.23183.6	RNF31	11.1036	11.1772	-0.0699784	0.521148	0.678981
seq.24050.26	GSK3B_seq.24050.26	13.1	12.9749	0.0741984	0.521254	0.678981
seq.25211.14	GNG12	7.82341	7.7931	0.0372099	0.52124	0.678981
seq.9838.4	SMAD1	10.6479	10.5302	0.0613455	0.521559	0.679257
seq.19357.11	VAMP7	8.13206	8.16212	-0.0505008	0.522142	0.679894
seq.11396.39	DNAI1	8.48389	8.50007	-0.0185757	0.522335	0.680025
seq.21189.9	NUBP1	11.6741	11.5601	0.0587574	0.522887	0.680257
seq.4771.10	SMPDL3A_seq.4771.10	11.1277	11.1777	-0.0355756	0.522762	0.680257
seq.5478.50	FOLH1_seq.5478.50	6.62009	6.73551	-0.0636465	0.522731	0.680257
seq.6546.41	DKK2_seq.6546.41	8.30674	8.28273	-0.0209203	0.522824	0.680257
seq.17325.10	GUK1	14.6004	14.6158	-0.0456527	0.523162	0.680493
seq.13655.34	NCL	7.74373	7.7194	0.0684989	0.523777	0.681171
seq.19175.18	MARCKSL1	10.7549	10.7934	-0.0360569	0.524226	0.681634
seq.23607.1	DNAAF8	7.08013	6.99148	0.0403425	0.524412	0.681754
seq.24970.117	SRRT	8.73487	8.72338	0.0511089	0.525304	0.682793
seq.18402.1	AMMECR1L	7.79325	7.82986	-0.0369406	0.525488	0.68291
seq.8786.6	FAM171B_seq.8786.6	7.99956	8.037	-0.0407505	0.525786	0.683174
seq.5301.7	CCL11	11.5312	11.307	0.0610515	0.526109	0.683472
seq.7231.37	TMPRSS11A	8.48108	8.52945	-0.0336741	0.526373	0.683694
seq.5312.49	APOE_seq.5312.49	16.2278	16.1838	0.0363675	0.526499	0.683736
seq.13129.40	LDLR	6.87279	6.91014	-0.0425519	0.52677	0.683908
seq.14093.10	FLT3LG_seq.14093.10	9.24291	9.245	-0.021736	0.527101	0.683908
seq.18193.165	MORF4L1	8.10633	8.0751	0.0401489	0.527006	0.683908
seq.19483.16	KDSR	9.21282	9.22244	-0.0247172	0.52709	0.683908
seq.4450.26	HNRNPAB_seq.4450.26	13.2544	13.2882	-0.0505245	0.526964	0.683908
seq.22948.13	BMP3_seq.22948.13	7.51549	7.51944	-0.0480454	0.52789	0.684809
seq.13671.40	ELANE	14.8599	14.9465	-0.0526271	0.528052	0.684898
seq.5629.58	KLRC1	8.77464	8.81794	-0.036644	0.528324	0.685016
seq.8094.20	CISD2	8.85356	8.83678	0.0228009	0.528331	0.685016
seq.12925.105	AXIN2_seq.12925.105	6.62226	6.65028	-0.0230208	0.528741	0.685182
seq.15602.43	IL6R_seq.15602.43	11.6343	11.5878	0.0523582	0.528608	0.685182
seq.2747.3	ULBP3	8.11931	8.16746	-0.0391411	0.528694	0.685182
seq.25479.8	LRRFIP2	15.9954	15.9791	-0.056408	0.529028	0.685432
seq.13708.56	KLK8_seq.13708.56	10.0325	10.0452	-0.0573131	0.529365	0.685625
seq.19797.4	KAT2A_seq.19797.4	11.2543	11.2973	-0.0713965	0.529309	0.685625
seq.11590.5	RBM23	8.58075	8.63924	-0.0528006	0.52951	0.685626
seq.5810.25	TDGF1	8.72192	8.6041	0.113698	0.529554	0.685626
seq.7861.9	ROR2	10.5041	10.3965	0.0573178	0.529692	0.685683
seq.5664.57	DEFB106A	7.81344	7.84305	-0.0247322	0.53008	0.686063
seq.13924.13	MYZAP_seq.13924.13	9.31191	9.32072	-0.0142269	0.53024	0.686149
seq.20557.19	VSIG8	6.43277	6.43203	0.0567931	0.530581	0.686469
seq.9849.13	APEX1	14.2018	14.1175	0.0540691	0.530705	0.686507
seq.6604.59	NDNF	10.0305	10.0254	0.0225542	0.531114	0.686913
seq.20181.17	ITGA11	8.08443	8.1493	-0.0297286	0.531273	0.686997
seq.19570.12	FGF8_seq.19570.12	6.86633	6.86195	0.0198074	0.531423	0.687069
seq.11380.84	RBM24	8.81794	8.82663	-0.0281873	0.531579	0.68715
seq.20912.10	PUDP	11.034	10.9468	0.0463866	0.531746	0.68722
seq.23664.17	RTKN	8.1624	8.21414	-0.0476616	0.531884	0.68722
seq.5343.74	CPE_seq.5343.74	9.20028	9.18754	0.0244857	0.531917	0.68722
seq.18321.38	MTHFD2	10.7178	10.5735	0.0978943	0.53212	0.687362
seq.16594.44	FAIM_seq.16594.44	8.68699	8.62391	0.050492	0.53293	0.688285
seq.13954.9	GNPNAT1	13.4603	13.3574	0.0647216	0.533177	0.68836
seq.3761.4	PTGS2	8.31642	8.37675	-0.0407614	0.53314	0.68836
seq.5468.67	IL17RC	8.96599	8.86505	0.0571962	0.533722	0.688907
seq.5759.10	EFNA3_seq.5759.10	10.2256	10.1938	0.0297267	0.53379	0.688907
seq.23389.28	FAHD2A	10.4675	10.5009	-0.0617148	0.534009	0.689069
seq.20103.176	OGG1	6.49008	6.53179	-0.0414534	0.534487	0.689479
seq.20139.57	SH3GL2_seq.20139.57	12.8515	12.7089	0.076605	0.534535	0.689479
seq.22490.16	LCNL1	7.58411	7.57856	0.0609368	0.534611	0.689479
seq.8104.21	IL10RA_seq.8104.21	8.00826	8.03366	-0.022106	0.534738	0.68952
seq.3055.54	IL4R	7.13233	7.20392	-0.0357024	0.53502	0.689763
seq.23518.7	FAM151B	8.42601	8.41119	0.033409	0.535177	0.689842
seq.15381.45	DDR2_seq.15381.45	8.08535	8.00693	0.0459998	0.535618	0.689872
seq.24496.26	RILPL1	10.6184	10.4806	0.0640003	0.535422	0.689872
seq.3583.54	ARSA_seq.3583.54	9.65528	9.60396	0.0425133	0.535487	0.689872
seq.9040.144	EPDR1	9.15532	9.14411	0.0299459	0.535306	0.689872
seq.9329.28	TREML1_seq.9329.28	10.2336	10.243	-0.0737813	0.535673	0.689872
seq.24963.1	ARMC3	9.20026	9.14113	0.0330632	0.536856	0.691273
seq.21340.38	HLF	7.67836	7.61579	0.0454355	0.537055	0.691407
seq.11226.16	UBE3A	11.2784	11.3151	-0.0465237	0.537248	0.691411
seq.2851.63	C5_seq.2851.63	12.5053	12.5509	-0.0369699	0.537171	0.691411
seq.23597.11	AGFG2	13.4836	13.3772	0.0737657	0.537671	0.691833
seq.11308.8	CREB3L4	9.17162	9.12726	0.0255917	0.53799	0.692
seq.8529.1	TNFRSF10B_seq.8529.1	7.75514	7.80157	-0.047187	0.537978	0.692
seq.6948.82	FIG4	8.89844	8.84529	0.052337	0.538087	0.692003
seq.17739.1	HADH	15.7306	15.7443	-0.0629647	0.538657	0.692442
seq.21384.2	FUCA1	12.459	12.3988	0.072591	0.538714	0.692442
seq.7960.53	POTEG	6.55571	6.54823	0.0265357	0.538528	0.692442
seq.17345.12	PTGR3	14.248	14.0898	0.0808286	0.538838	0.69248
seq.2247.20	PROK1_seq.2247.20	6.98286	6.98441	0.0310163	0.53933	0.69299
seq.2986.49	CXCL3_seq.2986.49	13.0341	12.956	0.0786978	0.53945	0.693021
seq.20434.23	PCP4L1	7.7001	7.70368	0.0490847	0.540026	0.69364
seq.24309.14	SYTL2	6.85573	6.89095	-0.0309647	0.540213	0.693758
seq.13510.7	ATP2A3	9.70611	9.72663	-0.0272722	0.541292	0.694042
seq.16583.8	NUDT2	13.7052	13.722	-0.0648818	0.54066	0.694042
seq.20968.22	EXOSC5	9.47063	9.54526	-0.0613442	0.540531	0.694042
seq.21480.2	CD82	7.85625	7.9339	-0.0682349	0.541248	0.694042
seq.21759.23	USP1|WDR48	7.85873	7.87011	-0.0191492	0.540725	0.694042
seq.5675.6	TNC_seq.5675.6	11.2909	11.4133	-0.06411	0.541271	0.694042
seq.6039.24	CRHBP	10.4953	10.5245	-0.0398808	0.541139	0.694042
seq.8099.42	SPON2	12.0026	11.8592	0.066104	0.541008	0.694042
seq.8994.65	SLAMF8	8.67831	8.61244	0.0507127	0.540961	0.694042
seq.3728.52	SCT	6.99257	6.97877	0.041998	0.541796	0.694566
seq.12990.39	MAP3K3_seq.12990.39	7.06806	7.03817	0.0356627	0.542181	0.694938
seq.12665.16	ILF2	8.2002	8.20773	-0.0427695	0.542741	0.695289
seq.18294.26	SOX2	7.3854	7.38135	0.031059	0.542665	0.695289
seq.21765.10	CYLD	10.4202	10.4678	-0.0605813	0.542557	0.695289
seq.13497.34	EIF3J	11.9352	11.9695	-0.0521091	0.542838	0.695291
seq.25468.5	SOX9	7.98183	8.01344	-0.0187464	0.543034	0.695321
seq.3305.6	DLL4	8.36077	8.37589	-0.0320117	0.543052	0.695321
seq.18284.77	WWC1	10.0681	10.0231	0.0682098	0.543547	0.69571
seq.19612.3	CD81_seq.19612.3	7.44079	7.45819	-0.015033	0.543548	0.69571
seq.21236.12	TMED9	11.5163	11.3751	0.0601933	0.544008	0.696055
seq.22393.130	CCDC59	7.40327	7.36264	0.0487406	0.543941	0.696055
seq.8758.2	PCDHA7	9.41627	9.48119	-0.0656993	0.544209	0.69619
seq.21330.13	YARS2	10.0098	10.0375	-0.0294683	0.544332	0.696225
seq.21370.45	SKA1	8.52748	8.44139	0.0294031	0.545132	0.697068
seq.3285.23	C1R	15.7605	15.801	-0.061333	0.545182	0.697068
seq.19297.4	G6PD	15.2565	15.3518	-0.092683	0.545444	0.69728
seq.10030.8	MUTYH	6.87835	6.85154	0.0516952	0.545793	0.697604
seq.22786.57	SPATA46	10.2514	10.2119	0.0416038	0.546565	0.698347
seq.8780.2	PCDH10_seq.8780.2	10.4778	10.558	-0.0642245	0.546544	0.698347
seq.10022.207	POLH	7.02796	7.03883	0.0444823	0.54685	0.698588
seq.3034.1	GFAP_seq.3034.1	9.49111	9.51936	-0.0295781	0.547012	0.698672
seq.8014.359	MANEA	11.0706	11.0133	0.0459478	0.547134	0.698705
seq.3432.21	EPHA3	6.62063	6.67448	-0.0501318	0.547834	0.699349
seq.5930.54	TNNI3_seq.5930.54	8.53965	8.4679	0.0381133	0.547789	0.699349
seq.6069.71	SUMF2	11.0871	11.0369	0.0256259	0.547925	0.699349
seq.2607.54	CRLF1|CLCF1	7.9223	7.91224	0.0399106	0.548031	0.699361
seq.2834.54	KLK8_seq.2834.54	9.9584	9.97057	-0.0475117	0.548573	0.69993
seq.10847.1	SIGLEC15	8.91683	8.89183	0.0144646	0.548783	0.700076
seq.12581.39	IMPA2	8.04834	7.98313	0.0494898	0.54952	0.700756
seq.14655.1	DNAJC17	9.2796	9.32651	-0.0416332	0.549568	0.700756
seq.19259.176	EIF2S1	15.1674	15.1606	-0.0506402	0.549605	0.700756
seq.9940.35	DUSP28	12.2852	12.1694	0.0724975	0.54976	0.700831
seq.10580.14	SFTA2	7.48615	7.51582	-0.0314751	0.550184	0.700987
seq.12343.14	ACAP2	9.23092	9.23166	-0.0338267	0.550187	0.700987
seq.19240.265	PDAP1	13.4104	13.2891	0.0707501	0.550256	0.700987
seq.4915.64	HBA1|HBB	9.60969	9.85096	-0.151017	0.550267	0.700987
seq.6621.10	RLN2	9.9469	9.9424	-0.0282087	0.550811	0.701557
seq.5532.53	FGFR1	9.57008	9.52753	0.0264601	0.55111	0.701763
seq.7016.12	GCNT1	8.8445	8.85004	0.0178989	0.551165	0.701763
seq.12077.32	MSTN_seq.12077.32	10.9965	11.068	-0.0454365	0.551513	0.701974
seq.13603.7	RFESD	9.82509	9.85742	-0.0344821	0.551995	0.701974
seq.15678.71	DKK2_seq.15678.71	13.9753	13.8501	0.0563788	0.551559	0.701974
seq.17320.19	AASDHPPT	14.6397	14.6637	-0.0510052	0.551904	0.701974
seq.3822.54	MAPKAPK3	14.6628	14.6846	-0.0603745	0.552005	0.701974
seq.3888.8	ING1	10.3328	10.3242	0.0209328	0.551695	0.701974
seq.8306.54	PRRG1_seq.8306.54	9.01921	9.02227	0.0285192	0.551922	0.701974
seq.20451.126	IFT22	9.77559	9.75939	-0.0316868	0.552453	0.702421
seq.21133.33	CMC4	9.85617	9.80087	0.0278891	0.553059	0.703069
seq.13126.52	DSC2	10.1253	10.0084	0.0555209	0.553402	0.703383
seq.9800.20	NDUFB8	8.35358	8.32171	0.0222876	0.554263	0.704353
seq.18274.2	SERF2	9.6262	9.59316	0.0312003	0.554653	0.704727
seq.3866.7	SBDS	11.1205	11.0542	0.0471457	0.554792	0.704781
seq.9453.12	VEGFB	9.22267	9.26879	-0.0359227	0.555042	0.704975
seq.20189.4	ITGAV|ITGB6_seq.20189.4	11.5448	11.4491	0.0593421	0.555214	0.70507
seq.10731.10	HS3ST5	10.9642	10.995	-0.026516	0.555525	0.705199
seq.11310.8	DSG3_seq.11310.8	8.34591	8.32608	0.0178278	0.555596	0.705199
seq.22075.16	ATF3	7.419	7.42056	0.0390087	0.555606	0.705199
seq.11356.19	ESS2	8.52149	8.48429	0.0216852	0.556167	0.705665
seq.2558.51	POMC_seq.2558.51	8.02155	8.06496	-0.0279101	0.556102	0.705665
seq.12647.52	SETD2	7.01354	7.0524	-0.0180489	0.556775	0.706191
seq.3892.21	MED1	8.8356	8.82219	0.0370438	0.556772	0.706191
seq.21823.5	PPM1G	11.8506	11.8157	0.0265639	0.556895	0.706221
seq.6228.58	SPACA1	8.37582	8.36863	0.0311507	0.557576	0.706962
seq.3441.64	GSK3A	14.5361	14.43	0.0580584	0.557727	0.70703
seq.21663.149	ST8SIA1_seq.21663.149	10.5845	10.4899	0.0372514	0.558223	0.707536
seq.8646.61	LRRTM4_seq.8646.61	8.13213	8.11704	0.0194381	0.55857	0.707853
seq.23648.36	DDI1	7.68359	7.70687	-0.0179447	0.558916	0.708066
seq.6027.31	RLN3	8.67541	8.69576	-0.0234314	0.558933	0.708066
seq.24222.10	NELFA	9.56165	9.53732	0.0569847	0.559555	0.708731
seq.12518.289	PBRM1	9.41903	9.47237	-0.0423987	0.559911	0.709058
seq.25123.198	APEX2	8.38775	8.3795	0.0275388	0.560187	0.709285
seq.20572.6	MERTK_seq.20572.6	8.80532	8.65724	0.0959234	0.560289	0.70929
seq.13130.150	HK2	8.86882	8.77284	0.0504008	0.561282	0.710424
seq.6055.53	IFNAR1_seq.6055.53	10.7379	10.6749	0.025309	0.561969	0.711171
seq.18864.7	PRSS3_seq.18864.7	9.37091	9.30855	0.0601997	0.562347	0.711525
seq.2742.68	SIGLEC7	9.43795	9.39753	0.0367527	0.562478	0.711568
seq.21217.20	PHB2_seq.21217.20	9.07125	9.08915	-0.0367535	0.562974	0.712071
seq.24265.6	MPP2	8.49625	8.46093	0.0330501	0.563497	0.712609
seq.22795.17	TADA2A	10.0294	10.0044	0.016085	0.564365	0.713582
seq.7268.12	IFNA4_seq.7268.12	8.69703	8.69357	0.0143571	0.564535	0.713675
seq.3235.50	WFIKKN2_seq.3235.50	9.88644	9.90715	-0.0382169	0.564848	0.713947
seq.11516.7	FABP1	8.67674	8.66027	-0.0217696	0.56559	0.714759
seq.21403.39	TSC2	8.75268	8.72002	0.0551503	0.566073	0.715247
seq.8832.55	BST2	8.21049	8.21627	-0.0289086	0.566184	0.715263
seq.13399.33	RELL1	7.56349	7.56582	0.0436583	0.56646	0.715487
seq.12771.19	ZNF180	7.59852	7.65036	-0.0324089	0.567032	0.716085
seq.5624.66	FOLR3_seq.5624.66	8.18395	8.15882	0.0276153	0.56735	0.716363
seq.13589.10	APBB3_seq.13589.10	9.76137	9.70574	0.0375941	0.567742	0.716733
seq.23152.49	TNFAIP1	7.39447	7.36071	0.0383927	0.568308	0.717324
seq.18913.3	CCNH_seq.18913.3	8.225	8.27125	-0.0258268	0.569025	0.71736
seq.21117.18	ZC4H2	6.58561	6.6121	-0.0381176	0.568561	0.71736
seq.23595.6	LACC1	9.57264	9.60329	-0.0377626	0.568896	0.71736
seq.24427.33	INPP4B	10.7939	10.8046	-0.0491163	0.56847	0.71736
seq.6168.11	TP53_seq.6168.11	10.0801	10.0277	0.0264495	0.568999	0.71736
seq.8064.125	PVR	8.61598	8.67926	-0.0418463	0.568644	0.71736
seq.8458.16	SNCA_seq.8458.16	13.5794	13.5897	-0.0535863	0.568883	0.71736
seq.22467.94	HHLA3	8.81713	8.83468	-0.0307476	0.569361	0.717659
seq.22561.3	LYPD8	6.93058	7.00087	-0.0597277	0.569616	0.717856
seq.12916.3	MTCP1_seq.12916.3	8.35879	8.31384	0.0373757	0.569851	0.717961
seq.17761.2	NUDT5	10.7005	10.7104	-0.0175852	0.569995	0.717961
seq.8052.115	NLGN1_seq.8052.115	8.56656	8.49754	0.0296076	0.56996	0.717961
seq.12691.44	SHMT2	16.6631	16.5362	0.0566921	0.570325	0.71808
seq.13998.26	ADSS1	9.25201	9.13873	0.0466609	0.570385	0.71808
seq.21328.2	SYT1	7.92098	7.91852	-0.0514371	0.570331	0.71808
seq.22095.29	CBX2	7.37717	7.33412	0.0568969	0.570608	0.718177
seq.9233.71	TFPI2	8.1925	8.12812	0.0306226	0.570659	0.718177
seq.22116.9	CREM	6.84392	6.82872	0.0354728	0.570861	0.718307
seq.11098.1	PDXK	9.05139	9.00237	0.0238527	0.571403	0.718493
seq.19145.4	MREG	9.03645	9.0539	-0.0163444	0.571353	0.718493
seq.21903.6	ITGAL|ITGB2	7.29529	7.33954	-0.0326185	0.571367	0.718493
seq.22512.18	NGDN	8.54432	8.55078	0.0765383	0.571346	0.718493
seq.8323.163	TFF3_seq.8323.163	10.035	9.94101	0.0531834	0.571537	0.718538
seq.10618.190	LRP2	8.08425	8.06942	0.0223069	0.571751	0.718683
seq.8681.93	PGRMC2_seq.8681.93	8.74841	8.71493	0.0320684	0.571957	0.718818
seq.8686.342	HIKESHI	9.17707	9.19529	-0.0196752	0.572068	0.718834
seq.10835.25	A4GNT	8.95578	8.85234	0.0887424	0.572176	0.718844
seq.24699.20	ARL6IP1	14.9947	14.8768	0.0608808	0.572296	0.718872
seq.22445.2	CABP5	6.52392	6.50502	0.0286204	0.57277	0.719343
seq.9994.217	ATP4B	9.8363	9.85893	-0.0313754	0.572962	0.71946
seq.17725.37	USH1C	7.73946	7.72078	0.0253337	0.57371	0.720184
seq.5648.28	CTRB2	9.56857	9.63252	-0.0892545	0.573736	0.720184
seq.19139.3	HSF2BP	8.68842	8.65058	0.0567576	0.57394	0.720316
seq.6219.14	PDZD11	7.17269	7.19688	-0.0352519	0.574257	0.72059
seq.9844.138	ACTN2	8.73437	8.48351	0.10569	0.574589	0.720882
seq.18290.6	ANXA8	9.04843	9.02304	0.0444983	0.574689	0.720883
seq.11442.1	DNER_seq.11442.1	9.36717	9.33715	0.050924	0.574883	0.720913
seq.4394.71	FGF8_seq.4394.71	7.81269	7.8131	0.0405469	0.57491	0.720913
seq.11364.18	MFN1	9.75616	9.7871	-0.0494575	0.576181	0.722382
seq.20977.2	PDCL	8.41066	8.42435	-0.0231999	0.576315	0.722426
seq.10457.3	IL18RAP_seq.10457.3	8.05735	8.07881	-0.0272867	0.576585	0.722571
seq.20541.73	CD1B	6.59301	6.67226	-0.0517154	0.576629	0.722571
seq.10089.7	ASMTL	10.5973	10.5222	0.0617152	0.576846	0.722594
seq.16551.14	STAT5B	9.02309	8.98138	0.0150628	0.576799	0.722594
seq.6366.38	TXNDC15	12.1043	12.0395	0.0568539	0.577129	0.722824
seq.15604.18	MAPK9_seq.15604.18	13.0909	13.0005	0.0471623	0.577352	0.722876
seq.23226.42	ATP5PB_seq.23226.42	10.5996	10.6201	-0.0319462	0.577666	0.722876
seq.24459.15	COPB2	15.3761	15.2629	0.0544853	0.577625	0.722876
seq.3518.54	CPB2	14.1496	14.1316	0.0207593	0.577474	0.722876
seq.9486.13	DEFB125	9.02818	8.99885	0.0541172	0.57764	0.722876
seq.12562.1	PKN1	10.1639	10.1451	0.0403643	0.578295	0.72313
seq.12702.13	PELI2	8.84282	8.80843	0.0520762	0.578657	0.72313
seq.15403.53	ID2_seq.15403.53	8.61156	8.59187	0.0322283	0.57859	0.72313
seq.19287.59	DENR	9.73417	9.67712	0.0380202	0.578663	0.72313
seq.21311.22	JDP2	6.65665	6.63019	0.0523814	0.578527	0.72313
seq.21392.15	MAGED1	9.01633	8.94083	0.0472877	0.578157	0.72313
seq.21839.3	POU2AF1	9.74083	9.82036	-0.0632301	0.578429	0.72313
seq.22788.10	SULT6B1	9.56788	9.61181	-0.0463763	0.578352	0.72313
seq.7174.15	CD38_seq.7174.15	8.2438	8.27394	-0.0148492	0.578802	0.72318
seq.7092.7	PDILT	8.60369	8.6273	-0.0263956	0.579488	0.723913
seq.24457.12	USF2	8.94345	8.88567	0.0298894	0.57979	0.724166
seq.16856.79	MAPRE2	12.4297	12.2916	0.0835193	0.579997	0.724301
seq.12445.50	ANKRD27	9.01837	9.05494	-0.024656	0.580316	0.724569
seq.17356.34	IL1F10	7.73971	7.7753	-0.0302568	0.580411	0.724569
seq.5265.12	GRAP2_seq.5265.12	7.26632	7.27025	0.0352684	0.580526	0.724589
seq.10014.31	SNAI2	9.10404	9.08356	0.0265534	0.58088	0.724907
seq.12432.23	CACYBP	13.8706	13.7633	0.0579975	0.581314	0.725085
seq.22523.4	PABPC5	7.22872	7.2136	0.0383342	0.581268	0.725085
seq.4807.13	COL8A1	8.96669	8.90964	0.0726447	0.581322	0.725085
seq.13498.1	MIOX	8.64586	8.65718	-0.0245441	0.581716	0.725452
seq.10008.43	GUCA1A	8.30105	8.28798	0.0185291	0.58212	0.725708
seq.15688.30	LMAN1	7.63447	7.63675	-0.0156823	0.582056	0.725708
seq.12041.33	HSPA1L	7.91055	7.88809	0.0285101	0.582775	0.72638
seq.18878.15	GREM1	8.68898	8.68881	-0.0274307	0.582858	0.72638
seq.11228.37	RIC3	9.6395	9.61117	0.0149043	0.583346	0.726864
seq.18318.98	SH3GL3_seq.18318.98	14.6482	14.5381	0.0589943	0.583748	0.727117
seq.3388.58	PAK5	8.84261	8.86299	-0.0149432	0.583724	0.727117
seq.14025.18	TNFRSF9_seq.14025.18	8.13649	8.12809	0.0134304	0.58396	0.727256
seq.12726.3	RFXAP	9.02671	9.07862	-0.0293082	0.584335	0.727371
seq.13549.15	ADAM29	9.00559	8.99245	0.0280871	0.584352	0.727371
seq.3723.1	NPPB_seq.3723.1	8.44216	8.46299	-0.0130554	0.584166	0.727371
seq.11910.27	DLX4	10.225	10.134	0.0542781	0.584623	0.727584
seq.15314.49	CLIC4_seq.15314.49	15.9124	15.9528	-0.0453747	0.584963	0.727883
seq.12743.18	BAG5	8.22601	8.21106	0.0324986	0.585265	0.727886
seq.19742.3	SEPTIN5	11.9571	11.9189	0.0313381	0.585166	0.727886
seq.21227.18	SULT1A1	11.9953	12.0251	-0.0968093	0.585249	0.727886
seq.23017.17	RCN3_seq.23017.17	8.87596	8.81427	0.0591519	0.58541	0.727942
seq.15306.20	JCHAIN	8.21495	8.23568	-0.0332974	0.585672	0.728019
seq.23528.199	PHYHIPL	8.30677	8.25677	0.0574905	0.585645	0.728019
seq.13085.18	GLP1R_seq.13085.18	8.8411	8.83435	0.0214696	0.586253	0.728574
seq.18295.102	GRHPR	11.8363	11.84	-0.0508366	0.586318	0.728574
seq.18156.7	ATG3	8.55549	8.52439	0.0147856	0.586478	0.728648
seq.17151.84	IRF3	14.3768	14.2839	0.049785	0.586693	0.728791
seq.20445.29	AP1AR	15.8352	15.7694	0.0326926	0.586934	0.728967
seq.16298.84	PLA2G2D	6.83964	6.8409	0.0457252	0.587092	0.729038
seq.7765.15	ITM2A	10.1091	10.049	0.0293383	0.587576	0.729515
seq.8268.98	HS3ST3A1	10.4778	10.4219	0.0382539	0.588034	0.729959
seq.18413.24	ARL4D	7.70026	7.72117	-0.0310399	0.588155	0.729985
seq.15669.7	BRAF	10.1605	10.1042	0.038968	0.588727	0.730248
seq.18385.4	PSMD10	9.16544	9.1547	0.01854	0.588515	0.730248
seq.9259.35	TNFRSF21_seq.9259.35	11.25	11.1759	0.0492126	0.588768	0.730248
seq.9913.4	RRBP1	8.88593	8.90158	-0.0179844	0.588666	0.730248
seq.9513.9	FGF22	7.92503	7.91711	0.0224333	0.588946	0.730346
seq.17765.3	SNUPN	11.9543	11.8291	0.057943	0.589603	0.731036
seq.9495.10	CXCL17	8.17934	8.22152	-0.0223991	0.589912	0.731294
seq.23695.1	FSD1	8.09487	8.07414	0.0145104	0.590138	0.731327
seq.8951.162	CSPG4	8.47785	8.5111	-0.0326954	0.590139	0.731327
seq.21345.93	RDH12	12.9527	12.8782	0.0637401	0.590457	0.731559
seq.3061.61	CTSB_seq.3061.61	9.88233	9.82406	0.0337512	0.590527	0.731559
seq.13513.174	PIAS3	7.99496	7.98881	0.0184143	0.590764	0.731728
seq.16309.30	DKKL1_seq.16309.30	8.51231	8.46141	0.0245364	0.591168	0.732015
seq.9241.40	SIRPG	7.88935	7.92373	-0.0290552	0.591197	0.732015
seq.23564.83	METTL21C	7.97491	8.00195	-0.0315617	0.592023	0.732914
seq.5033.27	TPM1	9.82693	9.78108	0.0300834	0.592221	0.733034
seq.20393.10	PDE6H	9.66228	9.7162	-0.0528817	0.592779	0.733476
seq.3148.49	CXCL2_seq.3148.49	13.1639	13.199	-0.0620185	0.592775	0.733476
seq.8870.38	NPM1_seq.8870.38	9.42537	9.44405	-0.0140692	0.59329	0.733984
seq.23254.31	NDUFAF3	7.0811	7.10943	-0.0436628	0.593584	0.734223
seq.9983.97	PRSS35	8.47392	8.44414	0.0251921	0.594279	0.734958
seq.10069.2	PIN1_seq.10069.2	8.78319	8.76288	0.0212546	0.594655	0.735097
seq.13082.9	UNC45A_seq.13082.9	13.8575	13.7518	0.0642417	0.594695	0.735097
seq.9738.7	FAF2	14.1727	14.182	-0.055596	0.594583	0.735097
seq.11190.129	YME1L1	9.60435	9.58858	0.0268702	0.595235	0.735163
seq.12692.56	DOT1L	7.66287	7.67125	-0.0291826	0.595252	0.735163
seq.13043.157	ATAD2	6.97267	6.93487	0.0357661	0.595085	0.735163
seq.21141.9	LRATD2	8.5348	8.46888	0.0502718	0.595238	0.735163
seq.25220.8	CYSRT1	8.89476	8.77033	0.100872	0.59508	0.735163
seq.18186.15	TARS1	14.4698	14.3964	0.0656057	0.595474	0.735189
seq.19187.21	STAMBP	11.3961	11.3115	0.0435989	0.595466	0.735189
seq.6975.52	SNAPIN	8.62964	8.68537	-0.0332234	0.595631	0.735258
seq.10047.12	NCF2	9.02066	8.99328	0.0255611	0.59585	0.735402
seq.9168.31	CCL26	8.86315	8.83703	0.0233163	0.596308	0.735844
seq.24488.8	HID1	9.14752	9.1415	-0.0311217	0.59664	0.736004
seq.2774.10	IL16	13.2062	13.0835	0.0470694	0.596636	0.736004
seq.10638.1	TINF2	6.17013	6.18706	-0.0278149	0.596796	0.736072
seq.4832.75	TNFRSF10A	9.06985	9.10219	-0.0242098	0.597068	0.736283
seq.6521.35	NPTX2	9.81385	9.81307	0.0228364	0.597366	0.736525
seq.4557.61	KIRREL3	8.02278	8.05765	-0.0248526	0.597662	0.736766
seq.12444.39	NR5A2	8.18077	8.23193	-0.0263278	0.598876	0.737106
seq.12637.7	CRAT	12.1551	12.0218	0.0661953	0.598331	0.737106
seq.13377.3	CYB561D1	9.91841	9.88023	0.0287519	0.599051	0.737106
seq.21811.20	ZCCHC17	9.52709	9.58474	-0.0353292	0.598266	0.737106
seq.22077.46	ATP23	9.65729	9.71457	-0.0313567	0.598672	0.737106
seq.22094.15	C2orf73	8.19787	8.26442	-0.0450912	0.599152	0.737106
seq.22146.20	FOSL2	7.84508	7.81927	0.027794	0.598682	0.737106
seq.22954.10	CLIC2_seq.22954.10	11.2612	11.1797	0.0371217	0.598498	0.737106
seq.24903.7	KLHL14	8.38278	8.41411	-0.0330194	0.598753	0.737106
seq.2515.14	GFRA2	11.0235	11.0018	0.0302107	0.598376	0.737106
seq.5104.57	NCR1_seq.5104.57	10.0151	9.95254	0.0320805	0.599089	0.737106
seq.5463.22	GAS1	11.633	11.5983	-0.0459282	0.598294	0.737106
seq.25108.6	ATE1	13.8706	13.8857	-0.0572829	0.599763	0.737734
seq.9275.2	SIGLEC5_seq.9275.2	13.5854	13.3339	0.176319	0.600025	0.737807
seq.9993.11	ZNF264	9.94959	9.96594	-0.0261	0.599991	0.737807
seq.23343.6	ROGDI	6.67449	6.62301	0.0435937	0.600232	0.737937
seq.13406.161	CD300C_seq.13406.161	9.58247	9.68837	-0.0688757	0.600363	0.737974
seq.13228.75	MDM2_seq.13228.75	8.32398	8.27508	0.0225861	0.600542	0.738069
seq.12667.2	GDA	9.76512	9.83869	-0.0343148	0.600917	0.738256
seq.7888.58	COA3	10.3853	10.3545	0.0212565	0.60097	0.738256
seq.9359.9	DLK2	10.2048	10.2316	-0.060312	0.600998	0.738256
seq.13697.51	GPD1_seq.13697.51	11.7251	11.639	0.0456637	0.601165	0.738337
seq.4961.17	ANXA2_seq.4961.17	10.1543	10.1847	-0.0569097	0.601479	0.738598
seq.12934.1	HERC5	9.75738	9.76411	-0.0259316	0.60171	0.738633
seq.19511.8	DCUN1D2	6.98172	7.03165	-0.0312002	0.601668	0.738633
seq.10704.91	IRAG2_seq.10704.91	6.4639	6.45392	0.0399048	0.601825	0.73865
seq.13577.25	U2AF2	9.16906	9.1048	0.0578114	0.602844	0.739431
seq.17435.43	ETFA	10.0451	9.97609	0.0260248	0.602853	0.739431
seq.22963.3	VAMP2_seq.22963.3	8.33936	8.3466	0.0182937	0.602867	0.739431
seq.4981.6	DSC3	7.90213	8.00624	-0.0502644	0.602687	0.739431
seq.2969.11	ACVRL1_seq.2969.11	9.59173	9.5854	0.0385404	0.603148	0.739651
seq.16753.46	COL6A2	8.60787	8.63548	-0.0249395	0.603497	0.739954
seq.24277.22	CPNE7	9.05298	8.99515	0.022759	0.603794	0.740193
seq.6600.70	RELL2	8.019	7.96964	0.0445662	0.604188	0.740552
seq.2598.9	TNFRSF9_seq.2598.9	7.6515	7.71791	-0.0285435	0.604355	0.740632
seq.25049.8	SCP2_seq.25049.8	15.3546	15.2212	0.0525861	0.60503	0.741104
seq.5129.12	SCARF1	12.8246	12.866	-0.0383991	0.604956	0.741104
seq.9997.12	UBXN4_seq.9997.12	15.3297	15.321	-0.0498088	0.605045	0.741104
seq.8624.16	UNC5D_seq.8624.16	7.68025	7.67921	0.030758	0.605434	0.741456
seq.3367.8	FETUB	13.1597	13.2248	-0.0675373	0.605742	0.741708
seq.11381.56	PRPS1	7.81658	7.86025	-0.0252457	0.605904	0.741733
seq.19239.5	ARF1	9.95028	9.96193	-0.0387147	0.605966	0.741733
seq.23252.4	DNAJB3	8.45669	8.38676	0.0451929	0.606258	0.741966
seq.20953.34	MMACHC	10.957	10.9397	0.0638214	0.606887	0.742612
seq.8088.56	C1orf210	7.10466	7.0903	0.0349285	0.60703	0.742662
seq.25265.8	FNBP1	9.26452	9.28273	-0.0415355	0.607376	0.742863
seq.9444.70	DGCR6	8.35233	8.37006	-0.0234248	0.607398	0.742863
seq.16875.13	MAGOHB	9.4759	9.40622	0.0435361	0.608327	0.743874
seq.3472.40	BIRC5	8.66402	8.68631	-0.017945	0.608944	0.744503
seq.18179.56	SMS	8.83889	8.86133	-0.0187765	0.609248	0.744684
seq.19110.6	MEMO1	10.2221	10.1593	0.03763	0.609399	0.744684
seq.6599.5	APCDD1	8.47336	8.46038	0.0103344	0.609366	0.744684
seq.20577.5	FZD8	11.6704	11.5436	0.0481345	0.60973	0.744964
seq.19575.4	EPOR_seq.19575.4	7.69571	7.69796	-0.038631	0.610185	0.745395
seq.11157.35	HSPA1A_seq.11157.35	10.8376	10.8546	-0.0184763	0.610553	0.745603
seq.21963.48	DAB2	15.5587	15.5556	-0.0507015	0.610559	0.745603
seq.11572.4	DNM2	13.8126	13.708	0.0526127	0.61146	0.746452
seq.19260.4	GIPC1_seq.19260.4	7.50405	7.54114	-0.0429845	0.611436	0.746452
seq.4693.72	HIBADH	8.46538	8.44086	0.0441225	0.611565	0.746456
seq.12623.84	JARID2	7.76235	7.72976	0.0197461	0.612091	0.74681
seq.12812.25	ACYP2	13.628	13.5313	0.0408559	0.612265	0.74681
seq.22063.20	CAPNS2	9.54911	9.48243	0.0411338	0.612166	0.74681
seq.23570.87	ZKSCAN7	8.41763	8.43182	-0.0201363	0.612024	0.74681
seq.24273.43	NME8	7.10619	7.09326	0.0425391	0.612946	0.747515
seq.10073.22	TDP1	8.86643	8.89569	-0.0177077	0.613609	0.748199
seq.8749.194	CD1D	8.47864	8.51059	-0.0206382	0.614168	0.748755
seq.11161.5	SPART	9.74136	9.68014	0.045895	0.614556	0.748826
seq.12801.33	IRF2	7.9853	7.93832	0.0606027	0.614481	0.748826
seq.4959.2	AGR2	9.11008	9.10148	0.0168705	0.614582	0.748826
seq.8398.277	RARRES1	10.032	9.94038	0.0782476	0.614638	0.748826
seq.21600.10	CTNNBIP1	11.7169	11.6176	0.0473761	0.616121	0.750508
seq.21862.145	LASP1	15.8235	15.7603	0.0474428	0.616327	0.750633
seq.18323.39	CRMP1	8.05832	7.9982	0.0347656	0.616538	0.750765
seq.21146.187	TULP1	7.08554	7.04681	0.0319788	0.616651	0.750777
seq.5339.49	S100A9_seq.5339.49	11.9464	11.92	-0.0570247	0.617069	0.75116
seq.9910.9	MTAP	9.65061	9.61547	0.0195346	0.6173	0.751317
seq.20167.6	RAB8B	15.1943	15.108	0.0680184	0.617983	0.752023
seq.20086.5	RAB11B	15.4928	15.4086	0.0523306	0.61857	0.75261
seq.13532.25	CNEP1R1	8.30875	8.33332	-0.018661	0.618678	0.752617
seq.13588.11	ANXA9	6.73737	6.76918	-0.0557801	0.618921	0.752786
seq.9310.2	CD8B	9.14276	9.11108	0.0220108	0.619125	0.752908
seq.25464.1	CYP2C19	8.5537	8.51178	0.0838874	0.619923	0.753503
seq.5671.1	CTRB1	8.67302	8.62875	0.0282328	0.619826	0.753503
seq.6909.40	MGAT2	9.53758	9.57462	-0.0239698	0.619784	0.753503
seq.5224.20	CSNK2A1_seq.5224.20	6.78813	6.78083	-0.0431148	0.620249	0.753647
seq.7785.1	EFNB3_seq.7785.1	9.12859	9.10996	0.0362948	0.620232	0.753647
seq.6387.61	DEFA5_seq.6387.61	11.7647	11.7057	-0.0747577	0.620564	0.753904
seq.3049.61	PRSS1	12.2018	12.0812	0.0532825	0.62074	0.753992
seq.21317.25	NKIRAS1	9.2277	9.23943	-0.0228533	0.620844	0.753993
seq.12428.2	LYPLAL1	9.39475	9.38276	0.0206228	0.621131	0.75409
seq.7887.57	COX5B	7.54869	7.61023	-0.029666	0.6211	0.75409
seq.22814.1	TRIM27	8.15985	8.15239	0.0200629	0.621745	0.754513
seq.3030.3	CLEC4M	11.7721	11.7436	0.0218562	0.62179	0.754513
seq.5480.49	CCL5_seq.5480.49	15.877	15.9215	-0.0449403	0.621688	0.754513
seq.19127.1	HSPB6	12.2304	11.9658	0.0623035	0.622402	0.754936
seq.22120.4	DCAF11	9.72918	9.67688	0.0340081	0.622322	0.754936
seq.24322.1	GTF2E1	9.51574	9.54319	-0.0290484	0.622449	0.754936
seq.18829.4	EIF4A1	15.1504	15.0449	0.0364664	0.622945	0.75517
seq.7648.9	MYBPC1	9.69031	9.67048	-0.0547763	0.622947	0.75517
seq.9901.28	EGLN1	9.58151	9.58423	-0.0275571	0.622953	0.75517
seq.6210.100	IFNA5	8.20025	8.22645	-0.017761	0.623186	0.755236
seq.6368.9	CSTL1	12.2782	12.2188	0.0609484	0.623215	0.755236
seq.11137.43	CSF2RB_seq.11137.43	7.99298	8.00424	-0.0162216	0.624083	0.755917
seq.13644.30	HGS	13.0927	12.9983	0.0537405	0.624088	0.755917
seq.9345.436	WFDC13	8.21889	8.1787	0.0345954	0.624053	0.755917
seq.13926.1	RMI1	9.90481	9.87657	0.016164	0.624397	0.756166
seq.22492.108	LMO3	9.05144	9.04608	-0.0103111	0.624609	0.756296
seq.22572.19	PGA4	11.3728	11.486	-0.0826684	0.624912	0.756538
seq.19230.12	GSTT1	7.80321	7.83659	-0.0357849	0.625335	0.756702
seq.3172.28	ARSB	9.60869	9.57366	0.043027	0.625169	0.756702
seq.3469.74	RPS6KA3	12.0183	11.9263	0.0537304	0.625359	0.756702
seq.25126.19	HECW2	9.25031	9.30523	-0.0306085	0.626059	0.757424
seq.23245.5	SPATC1L	10.6574	10.6124	0.0232898	0.626469	0.757794
seq.18270.10	TAF10	9.56147	9.53717	0.0196713	0.62721	0.758061
seq.19236.24	SUB1	7.82585	7.78318	0.0506873	0.627125	0.758061
seq.21135.16	SF3B6	9.49219	9.46178	0.0200702	0.626941	0.758061
seq.22136.9	EXOG	7.3285	7.34032	0.0442888	0.626979	0.758061
seq.23030.4	SIGLEC5_seq.23030.4	13.631	13.3565	0.152824	0.627167	0.758061
seq.8687.26	TMEM106B	8.10817	8.08335	0.0143277	0.627464	0.758242
seq.24957.6	ESPN	8.92927	8.97312	-0.029027	0.628296	0.758995
seq.5106.52	NOTCH2_seq.5106.52	8.0178	8.05927	-0.0352037	0.628291	0.758995
seq.11336.9	FANCF	8.45736	8.42579	0.0367056	0.62879	0.759355
seq.8107.12	TMEM234	7.55612	7.58994	-0.0239213	0.628802	0.759355
seq.8488.33	ITGA2B|ITGB3_seq.8488.33	15.4706	15.3432	0.0629448	0.629183	0.759689
seq.13605.16	ANXA10	10.5752	10.5579	-0.0242325	0.629308	0.759715
seq.23605.3	TCP11L1	9.17255	9.17777	-0.0223835	0.629814	0.760199
seq.22974.25	H2BC21_seq.22974.25	12.6671	12.5006	0.072537	0.630077	0.760392
seq.12790.10	CCDC51	8.67694	8.72474	-0.0198049	0.630493	0.760641
seq.8093.13	MYORG_seq.8093.13	7.24815	7.3347	-0.032788	0.630409	0.760641
seq.23411.108	PNMA2	10.0122	10.0102	-0.0191568	0.630614	0.760661
seq.10354.57	STAT3_seq.10354.57	12.2344	12.2755	-0.0436523	0.631372	0.760819
seq.12568.14	KEAP1_seq.12568.14	6.06247	6.06418	-0.027092	0.631075	0.760819
seq.12585.39	ERCC1	7.64134	7.60358	0.0407994	0.63137	0.760819
seq.24472.28	SHARPIN	8.81102	8.77762	0.053016	0.630996	0.760819
seq.8867.18	PAEP	9.02518	9.07424	-0.0319005	0.631295	0.760819
seq.9100.32	C5orf46	12.9948	12.9869	-0.0518789	0.631138	0.760819
seq.10539.30	CD99L2	8.12716	8.11102	0.0151412	0.631689	0.760934
seq.11205.10	ITGB7	10.1269	10.1195	0.0623064	0.631838	0.760934
seq.11514.196	CD59_seq.11514.196	11.6676	11.6399	-0.0464139	0.632651	0.760934
seq.11692.21	SHC4	9.01128	8.9987	0.0178381	0.631749	0.760934
seq.14061.48	TNFSF11_seq.14061.48	9.3963	9.38377	0.0197107	0.632075	0.760934
seq.21563.3	PLA2G12A	14.9664	14.8665	0.0438131	0.631936	0.760934
seq.21819.9	NELFE	8.80513	8.79565	0.0227093	0.632499	0.760934
seq.22089.13	BTG4	9.89814	9.8205	0.0325751	0.632419	0.760934
seq.22115.2	CREBL2	8.00792	7.94498	0.033045	0.632518	0.760934
seq.23617.15	HYPK	9.79174	9.78797	-0.0363676	0.632719	0.760934
seq.6400.33	TP53I13	10.0867	9.99103	0.0631743	0.632133	0.760934
seq.7048.4	CEACAM19	8.07873	8.02571	0.031045	0.63256	0.760934
seq.11245.43	FLNA_seq.11245.43	15.6617	15.5421	0.0486729	0.633319	0.761529
seq.10040.63	TP63	8.25631	8.2217	0.0519946	0.633427	0.761534
seq.10366.11	PDGFRA	9.76752	9.75236	-0.0323424	0.634332	0.76237
seq.11144.10	DEFB116	8.26316	8.31265	-0.0410788	0.634298	0.76237
seq.20558.4	EPHA8	7.85532	7.9234	-0.039448	0.635108	0.763054
seq.2864.2	MAP2K1	9.7953	9.79395	-0.0348585	0.635215	0.763054
seq.6951.26	ASIC4	9.29359	9.28963	-0.0132114	0.635204	0.763054
seq.14124.6	EFNA2_seq.14124.6	10.2771	10.2518	-0.0379595	0.635374	0.763102
seq.18899.82	HDGFL3	7.30598	7.26454	0.0310281	0.635465	0.763102
seq.19302.7	GIMAP6	7.01111	7.04394	-0.0173733	0.635966	0.763327
seq.4407.10	MST1	12.6778	12.5812	0.0689874	0.635899	0.763327
seq.4997.19	EIF4A3	8.56323	8.56126	0.016057	0.635913	0.763327
seq.5602.62	RNASE10	9.08404	9.06437	0.0200881	0.636078	0.763336
seq.11677.17	ZDHHC14	6.85308	6.9332	-0.0420673	0.63646	0.763668
seq.20993.13	BEND6	7.47948	7.47083	0.0138614	0.638008	0.765399
seq.11333.82	ARHGAP25	13.8207	13.7952	-0.0472935	0.639059	0.766392
seq.21306.7	HAUS1	9.52424	9.43681	0.0414192	0.639048	0.766392
seq.23250.3	TCEAL4	7.55565	7.5151	0.0281083	0.639151	0.766392
seq.9999.1	IRF6	11.5708	11.4625	0.0485773	0.639273	0.766413
seq.4163.5	H2AZ1	8.54658	8.58879	-0.0419329	0.64005	0.767218
seq.19276.124	SNRPG	11.8999	11.7937	0.0425925	0.640578	0.767658
seq.19282.3	RAB13	11.9792	11.9864	-0.045934	0.640628	0.767658
seq.20955.20	ADAT2	10.1149	10.1231	-0.0271848	0.640831	0.767697
seq.8700.325	GALNT11	9.83385	9.83157	-0.0128476	0.640871	0.767697
seq.12825.18	APPL1	8.11457	8.12281	-0.0234786	0.641126	0.767876
seq.19163.26	LRRC59	16.4921	16.4745	-0.0456525	0.641452	0.768014
seq.22797.20	TAF12	8.44204	8.47672	-0.0351481	0.641358	0.768014
seq.15580.2	EPHA7_seq.15580.2	8.79522	8.7927	-0.0251441	0.641642	0.768115
seq.6913.189	HMGB2_seq.6913.189	8.02757	8.02428	0.0226614	0.642006	0.768425
seq.20531.5	SLAMF9	7.81255	7.81007	0.0321632	0.642314	0.768668
seq.10889.2	MRAP2	9.87239	9.84215	0.0330297	0.64242	0.768669
seq.8838.10	GOLM2_seq.8838.10	9.53485	9.51923	0.0260781	0.643208	0.769484
seq.3585.54	BSG	9.92189	9.93335	-0.0149825	0.643357	0.769537
seq.19371.18	MAPRE1_seq.19371.18	15.3013	15.2933	-0.0458622	0.64414	0.770347
seq.13536.56	POLI	7.51877	7.59305	-0.0458154	0.645563	0.771922
seq.12843.6	ZNF410	7.91287	7.9637	-0.0228212	0.645857	0.772147
seq.18414.26	ARL5A	8.88221	8.87512	-0.0236847	0.646965	0.773271
seq.8032.23	MCCD1	6.51873	6.52433	-0.0292646	0.64701	0.773271
seq.18207.6	CHMP1B	14.1063	14.0101	0.0464624	0.647285	0.773473
seq.8775.61	FAM24B	8.21302	8.2175	0.0223982	0.648094	0.774313
seq.7768.10	CPM_seq.7768.10	9.5818	9.53308	0.017908	0.648443	0.774603
seq.22977.18	HEXIM1_seq.22977.18	8.61947	8.6329	-0.0136459	0.648828	0.774936
seq.19209.6	NFKBIA	7.72442	7.77228	-0.0304601	0.64904	0.775062
seq.21348.22	TRPT1	7.94264	7.92933	0.0337024	0.649688	0.775709
seq.11715.1	POU2F1	6.81295	6.85764	-0.0291726	0.650296	0.776043
seq.17696.1	TICAM2	8.6275	8.67024	-0.041508	0.650187	0.776043
seq.2870.29	RAC1	15.99	16.0135	-0.0397873	0.650362	0.776043
seq.8396.42	FAAH2	8.42617	8.43173	0.0362973	0.650394	0.776043
seq.8018.43	VSIG2	11.6214	11.5942	0.0382486	0.651185	0.77686
seq.25075.2	ZBTB10	8.53212	8.52345	0.0191189	0.651469	0.777072
seq.9883.29	GLO1	13.1941	13.1961	-0.0320491	0.651785	0.777321
seq.4890.10	POMC_seq.4890.10	8.71249	8.72829	-0.0239461	0.651984	0.777431
seq.8100.15	ADM2	7.0013	6.96779	0.0427937	0.652112	0.777457
seq.5713.9	IFNL3	6.88718	6.89361	0.0309431	0.653038	0.778433
seq.17812.2	PTP4A1	9.18182	9.20453	-0.0381613	0.653259	0.778569
seq.11155.16	COL6A5	7.5766	7.61042	-0.034389	0.653572	0.778815
seq.2849.49	AIF1	13.3664	13.3231	-0.0389626	0.653694	0.778833
seq.5140.56	UNC5D_seq.5140.56	9.0849	9.13627	-0.0401507	0.653801	0.778833
seq.11352.42	TTN	7.91792	7.94397	-0.0234854	0.654149	0.779093
seq.18409.61	ARF5	9.42461	9.4255	-0.0383611	0.654233	0.779093
seq.5757.45	GNAS	8.70104	8.68925	0.0160981	0.654522	0.77931
seq.3808.76	FGFR2	8.07043	8.06779	0.033066	0.655164	0.779928
seq.7778.104	CARD19	8.68475	8.67088	0.0127549	0.655255	0.779928
seq.9907.216	TNKS	8.66	8.67501	-0.0134961	0.655785	0.780432
seq.23324.6	HSPB3	8.90171	8.8687	0.0389992	0.656077	0.780651
seq.9474.22	ASGR2	7.52556	7.52045	0.0390596	0.65621	0.780682
seq.4499.21	PDGFA	12.3645	12.387	-0.050911	0.656327	0.780694
seq.25255.4	TMUB1	9.22746	9.15747	0.0280523	0.656609	0.780756
seq.2875.15	TBP	7.37741	7.45813	-0.0466995	0.6567	0.780756
seq.6538.90	KIAA2013	8.62688	8.6529	-0.0195259	0.656689	0.780756
seq.20074.3	LAMA3	7.98626	7.95278	0.0213571	0.657159	0.781174
seq.15482.12	A2ML1	8.91078	8.89654	0.039536	0.657392	0.781252
seq.6236.51	CTHRC1_seq.6236.51	9.11554	9.07916	0.0159166	0.657439	0.781252
seq.8008.28	HRK	9.33305	9.33894	-0.0132739	0.657607	0.781324
seq.23317.10	DHRS11	12.3261	12.276	0.0350701	0.658972	0.782818
seq.11827.7	RORC	6.88181	6.85833	0.0284859	0.660052	0.783846
seq.5255.22	PDE4D	8.92065	8.88813	0.0164126	0.660002	0.783846
seq.23296.29	SFRP5	9.66836	9.77725	-0.036807	0.660498	0.784248
seq.21771.47	MGAT3	9.0102	9.00935	-0.0338877	0.660671	0.784324
seq.21552.9	ACOX1	16.1481	16.1186	-0.0433802	0.661583	0.785084
seq.21592.8	GBA3	8.63144	8.63835	0.0157788	0.661634	0.785084
seq.6444.15	PSG3	8.83914	8.86622	-0.0347659	0.661464	0.785084
seq.18264.12	CCDC25	9.04952	9.01341	0.0251303	0.662194	0.785547
seq.6994.19	C3orf18	10.1083	10.0775	0.0126976	0.662239	0.785547
seq.9053.16	CRIP2	9.63561	9.5543	0.0188645	0.662621	0.785872
seq.12731.12	PLEKHA7	7.06702	7.12633	-0.0264435	0.663208	0.78644
seq.7815.49	IGFBPL1	8.96203	8.9667	-0.0103746	0.663359	0.786491
seq.8364.74	UST	9.0268	9.01674	0.0280266	0.663648	0.786578
seq.9398.30	GALP	8.28104	8.3082	-0.024594	0.663623	0.786578
seq.3187.52	CRISP3	7.28204	7.2613	0.0459625	0.664059	0.786936
seq.24428.76	GDPD1	7.88452	7.82029	0.0231415	0.664427	0.787234
seq.25105.87	EIF2A_seq.25105.87	13.8106	13.6926	0.0475433	0.664734	0.787234
seq.25121.7	NOMO2	9.6949	9.68785	0.0193853	0.664742	0.787234
seq.6230.56	CER1	8.38987	8.37342	0.0159405	0.664549	0.787234
seq.9333.59	ERP27	7.97023	7.95651	0.0354496	0.665238	0.787694
seq.21940.12	WNT10B	9.51948	9.48321	0.0216702	0.665588	0.78798
seq.23224.11	RGN	8.20495	8.1803	0.0198687	0.665842	0.788153
seq.12760.34	ZNF774	8.58487	8.59349	0.014238	0.666261	0.788325
seq.13095.51	REG1A	12.3654	12.2795	-0.0579839	0.666619	0.788325
seq.18240.6	OMP	8.6188	8.60572	0.0395682	0.666511	0.788325
seq.7228.2	ST6GALNAC6	10.6409	10.597	-0.0216318	0.666589	0.788325
seq.7897.75	DLG3	8.90075	8.93529	-0.0316084	0.666637	0.788325
seq.7917.17	CPD	9.75818	9.75599	-0.0128809	0.666194	0.788325
seq.12604.16	SCMH1	9.52885	9.47373	0.0248506	0.667226	0.788894
seq.19562.8	USP28	8.58877	8.63614	-0.0197472	0.667466	0.78905
seq.7012.35	VNN2_seq.7012.35	9.63096	9.61676	0.0295629	0.667972	0.78952
seq.10351.51	IRF1_seq.10351.51	9.359	9.32685	0.0411686	0.668943	0.790539
seq.20449.72	JOSD1	8.51344	8.51875	0.0224296	0.669265	0.790791
seq.20950.159	PRTFDC1	15.1235	15.1112	-0.0431192	0.669902	0.791356
seq.3494.71	FGF17	6.98795	7.02152	-0.0200469	0.66996	0.791356
seq.17819.30	FAHD1	13.2481	13.1154	0.0598514	0.670598	0.791981
seq.14041.13	GZMB_seq.14041.13	8.98194	9.0142	-0.0265187	0.670953	0.792075
seq.18175.65	VAT1	13.4187	13.4569	-0.0297901	0.670995	0.792075
seq.21804.15	KHDC1L_seq.21804.15	10.0544	10.0689	-0.0195343	0.671003	0.792075
seq.12507.16	ITPKC	8.5192	8.52128	0.0104062	0.67159	0.792389
seq.16872.248	GSTZ1	10.4489	10.2745	0.159704	0.671478	0.792389
seq.20396.70	COMMD6	8.49394	8.46443	0.0161443	0.671595	0.792389
seq.12794.6	NLRP4	9.09621	9.08513	0.0137717	0.672026	0.792768
seq.23299.52	TPPP	7.26906	7.28595	-0.0206437	0.67246	0.793152
seq.25065.22	MYBPH	9.01746	8.98369	0.0351542	0.673139	0.793825
seq.24268.21	GAB1	10.9967	11.0372	-0.0406204	0.673783	0.794398
seq.9400.40	LGALS7_seq.9400.40	10.3698	10.3497	0.0123647	0.673843	0.794398
seq.25436.44	SCCPDH	10.8295	10.8631	-0.0430596	0.674028	0.794487
seq.12980.31	RBM22	8.43933	8.5209	-0.0506605	0.674316	0.794654
seq.21508.7	ST8SIA1_seq.21508.7	12.029	12.0263	-0.0198856	0.674387	0.794654
seq.3616.3	GNS_seq.3616.3	9.89351	9.86532	0.0233312	0.675107	0.795374
seq.7009.6	CD72_seq.7009.6	8.31907	8.32221	-0.014077	0.675306	0.795479
seq.12872.35	CNGA2	8.34434	8.39002	-0.0188711	0.676045	0.795643
seq.14628.72	FBXO3	8.24442	8.27252	-0.0376955	0.675929	0.795643
seq.22510.6	NFE2L2	8.77258	8.67618	0.0411397	0.675581	0.795643
seq.6578.29	TNMD	9.70122	9.69329	-0.017537	0.675911	0.795643
seq.6651.74	UBB_seq.6651.74	15.4054	15.4299	-0.0188345	0.6761	0.795643
seq.8285.64	ADCYAP1_seq.8285.64	7.24625	7.248	0.0248327	0.676066	0.795643
seq.22472.4	TCF12	10.0209	9.97532	0.0228563	0.67672	0.796244
seq.12577.100	FEN1	8.41899	8.34575	0.031609	0.677173	0.796573
seq.4240.31	PKM	15.0327	15.0674	-0.0424938	0.677327	0.796573
seq.7808.5	GLCE	10.5986	10.6096	-0.0216271	0.677286	0.796573
seq.4482.66	C5|C6	10.428	10.3961	0.0174777	0.677626	0.796795
seq.18935.14	TLR5	10.0338	10.0313	0.0243452	0.678114	0.797126
seq.2728.62	TNC_seq.2728.62	9.50601	9.44418	-0.0313558	0.678125	0.797126
seq.9719.145	MMP16_seq.9719.145	9.46304	9.44406	0.0208648	0.678949	0.797965
seq.17808.37	NIT2	12.9852	12.9865	-0.0419949	0.679226	0.798162
seq.5005.4	MAPK12	9.2095	9.20728	-0.0161831	0.679461	0.798309
seq.7796.10	CD79A_seq.7796.10	10.2644	10.2514	-0.0135694	0.679668	0.798423
seq.16913.8	RNASET2	9.75839	9.69255	0.0300571	0.680475	0.799162
seq.21354.92	UPRT	7.59357	7.57503	0.0235482	0.680516	0.799162
seq.8360.169	NCR1_seq.8360.169	9.32273	9.22061	0.0387826	0.680661	0.799204
seq.20527.47	SEMA5B	7.76477	7.72529	0.0456005	0.681772	0.800379
seq.13941.82	FARS2	9.70788	9.6677	0.0157259	0.682236	0.800684
seq.21327.12	CYREN	7.09379	7.03644	0.0322533	0.68229	0.800684
seq.8069.85	CD3E_seq.8069.85	9.7257	9.71559	-0.0197424	0.682361	0.800684
seq.18928.10	S100Z	7.59206	7.59725	0.0166457	0.683156	0.801017
seq.22403.13	H2BC12	12.1099	12.0983	-0.0567634	0.683195	0.801017
seq.22530.111	PHYHD1	7.47619	7.49537	-0.0223066	0.682961	0.801017
seq.4982.54	PI3	12.5162	12.4507	0.0472789	0.68299	0.801017
seq.8767.44	ECE1_seq.8767.44	9.54728	9.52655	0.00999288	0.683131	0.801017
seq.6373.54	DLK1_seq.6373.54	10.3036	10.092	0.0506539	0.684339	0.802229
seq.19596.18	BRF1_seq.19596.18	7.59289	7.58377	0.0181798	0.684613	0.802422
seq.5272.55	SHC1_seq.5272.55	10.9703	10.8974	0.0402108	0.684873	0.802597
seq.19177.7	MOB1B	15.0673	15.1095	-0.0402937	0.685295	0.802851
seq.2855.49	MAPK3	14.2632	14.1648	0.0386526	0.68531	0.802851
seq.9106.87	LYSMD4	7.67922	7.69084	-0.0106608	0.685822	0.803322
seq.25263.4	ARHGAP24	7.20729	7.18716	0.0195399	0.686496	0.803982
seq.5656.53	ENDOU	7.47148	7.51405	-0.0191299	0.686636	0.804017
seq.15444.45	SERPINB4	9.13739	9.19992	-0.0296454	0.686809	0.80409
seq.9083.35	SIRPA_seq.9083.35	8.0547	8.05127	0.0369887	0.686984	0.804166
seq.13472.35	HDHD2	13.1233	13.0725	0.0415175	0.687127	0.804204
seq.8044.90	XG	8.15295	8.16851	-0.0324326	0.687628	0.804661
seq.7757.5	HLA-DQA2	9.4427	9.40951	0.0243002	0.687744	0.804668
seq.8363.18	ELAPOR2	8.09918	8.12881	-0.0188108	0.687938	0.804765
seq.20520.14	FAM3C	7.2093	7.17976	0.0244889	0.688076	0.804798
seq.12459.13	PLEKHA1	7.8032	7.80187	0.0316373	0.688289	0.804918
seq.11285.8	CD34	8.88428	8.84954	0.0247899	0.688991	0.805521
seq.5264.65	CALR	9.13611	9.16649	-0.0230006	0.689025	0.805521
seq.25454.38	PRMT2	11.8308	11.7697	0.0175992	0.68933	0.805748
seq.23264.42	MED10	10.8749	10.8361	0.0255547	0.690282	0.806731
seq.18313.4	ASRGL1	8.76037	8.76354	-0.0202884	0.690624	0.806872
seq.9263.57	SIAE	9.43933	9.43972	-0.0352156	0.6906	0.806872
seq.13744.37	IL3RA	11.3264	11.3804	-0.0335796	0.69123	0.80745
seq.22967.15	GDF7_seq.22967.15	8.13815	8.21209	-0.0316023	0.69182	0.80801
seq.5593.11	PDIA5	15.5783	15.5635	-0.0402677	0.691975	0.808061
seq.13485.20	TMEM87B	10.4899	10.4827	-0.0139853	0.693053	0.809177
seq.9545.156	GZMK	8.70527	8.55847	0.0567705	0.693152	0.809177
seq.23261.27	C1orf50	8.53953	8.5432	-0.0118584	0.693361	0.809292
seq.8645.257	PEX14_seq.8645.257	9.29247	9.28011	0.0101761	0.694197	0.810138
seq.23553.1	ABI3	7.8838	7.89363	-0.0198674	0.694502	0.810363
seq.13268.45	WNT5A	8.42818	8.47897	-0.0365385	0.69462	0.810372
seq.17778.19	RAB32	15.1576	15.0499	0.053977	0.695081	0.810779
seq.17737.7	IVD	14.8991	14.7933	0.0500435	0.695529	0.811173
seq.5093.47	JAG2	8.62467	8.6167	0.0160267	0.695784	0.81134
seq.14067.6	PKP2	9.68268	9.67647	-0.0394018	0.69623	0.81147
seq.20529.7	CDH10	7.7327	7.72747	0.0211753	0.696044	0.81147
seq.22529.31	PHF6	8.41765	8.41615	0.0141792	0.696209	0.81147
seq.24267.24	PWWP2B	9.12641	9.13038	0.0124838	0.696384	0.81152
seq.12885.42	NR1D2	7.60005	7.62682	-0.0150058	0.697796	0.812015
seq.13741.36	IGFBP1_seq.13741.36	12.003	11.9479	-0.0849723	0.697692	0.812015
seq.17794.6	PMM2	14.5069	14.5346	-0.0404343	0.697026	0.812015
seq.20213.82	HSPA6_seq.20213.82	8.99996	8.96243	0.018899	0.698034	0.812015
seq.21188.38	RWDD4	13.4609	13.3459	0.0408536	0.697091	0.812015
seq.21229.5	TMIGD2	10.3876	10.3841	-0.0399004	0.697958	0.812015
seq.22521.13	OTX2	6.99995	7.05729	-0.0253544	0.69784	0.812015
seq.24655.23	RILPL2	14.5424	14.5161	-0.0439813	0.697359	0.812015
seq.25906.5	EEF1A1_seq.25906.5	9.71111	9.66285	0.0175267	0.697212	0.812015
seq.2857.70	NR3C1	7.27031	7.2883	0.0273504	0.697946	0.812015
seq.7918.114	AMY1A	11.1951	11.1347	0.0541844	0.697812	0.812015
seq.12521.3	CDKN2C	8.18328	8.14054	0.0274476	0.698462	0.812383
seq.7878.2	SEC61B	8.92592	8.9266	0.0117265	0.698818	0.812667
seq.8929.7	BDP1	10.1631	10.1228	0.0234204	0.698953	0.812694
seq.16854.17	LSM4	9.73626	9.72996	-0.0108253	0.699214	0.812757
seq.22034.61	ZBTB16	9.98726	10.0108	-0.0117003	0.69923	0.812757
seq.23379.60	C16orf72	6.93532	6.95262	-0.0165619	0.699527	0.812877
seq.23669.20	GFPT2	9.44574	9.39847	0.0182103	0.699556	0.812877
seq.2616.23	ERBB2	7.8744	7.82034	0.0353833	0.699781	0.812953
seq.8089.173	NR4A1	8.34089	8.29919	0.0186905	0.699844	0.812953
seq.20436.93	TPGS2	11.0596	11.0185	0.0210574	0.699962	0.812959
seq.25879.6	KAT5	13.3459	13.3555	-0.0410433	0.7001	0.81299
seq.21359.17	NREP	6.67665	6.67875	0.0286967	0.700286	0.813077
seq.7863.50	PGRMC1	14.9659	14.8918	0.0288839	0.700786	0.813528
seq.11949.25	EGF_seq.11949.25	9.33122	9.28616	0.0181182	0.702475	0.814192
seq.13387.55	EHF	7.72642	7.77866	-0.0216129	0.702164	0.814192
seq.15603.20	ITGA2	7.57643	7.54769	0.0207547	0.702134	0.814192
seq.15653.9	COL10A1	8.36435	8.29056	0.0268672	0.701794	0.814192
seq.22842.85	ZNF69	9.1099	9.09355	0.0225144	0.70184	0.814192
seq.25451.39	YAP1	8.94664	8.90808	-0.0369275	0.701881	0.814192
seq.2939.10	ARTN	8.38981	8.45939	-0.022741	0.702365	0.814192
seq.8825.4	PILRA_seq.8825.4	8.31329	8.33369	-0.0145841	0.702184	0.814192
seq.9226.6	TMUB2	8.01083	7.97402	0.0212362	0.702339	0.814192
seq.9401.57	TRABD2A	11.4091	11.3389	0.0228524	0.702338	0.814192
seq.6237.11	FGFRL1_seq.6237.11	7.7423	7.76006	-0.0224815	0.702636	0.814249
seq.20183.48	MEOX1	8.17182	8.19405	-0.0129199	0.702784	0.814291
seq.13412.5	WFDC6	6.95451	6.90651	0.0324144	0.703575	0.815077
seq.8074.32	TMEM70	8.12608	8.10708	0.0530975	0.703692	0.815083
seq.11178.21	SVEP1_seq.11178.21	10.3478	10.1731	0.0377021	0.704222	0.815568
seq.9118.7	PSD2	8.33699	8.3184	0.0177444	0.705008	0.816348
seq.23542.8	GOLPH3L	14.3703	14.2743	0.040484	0.705219	0.816463
seq.13982.33	RGS18	9.16625	9.14041	-0.0323243	0.705423	0.81657
seq.23627.3	SDHAF4	7.88924	7.91026	-0.0175586	0.705836	0.816788
seq.2788.55	MMP3	6.57884	6.6117	0.0220031	0.705776	0.816788
seq.13629.25	ATG4B	10.5691	10.6857	-0.059803	0.706401	0.817312
seq.17827.53	DYNLRB2	8.61112	8.62305	0.0167856	0.706533	0.817335
seq.21280.13	TSC22D3	9.13168	9.16402	-0.0193504	0.706669	0.817362
seq.2637.77	MRC1	11.742	11.6566	0.0274197	0.706882	0.817479
seq.19823.75	SIRT1	10.9622	10.9301	0.0157302	0.707001	0.817487
seq.9283.8	CD44	7.28382	7.26793	0.0248923	0.707201	0.817589
seq.10981.56	NRG3_seq.10981.56	8.246	8.31455	-0.0272202	0.707491	0.817795
seq.5695.5	BPIFA2_seq.5695.5	8.67494	8.76692	-0.0609409	0.707739	0.817951
seq.12551.3	ITCH	9.52918	9.50337	0.0568825	0.708058	0.818045
seq.14624.51	CTCF	8.3722	8.38735	-0.0137662	0.708157	0.818045
seq.23311.19	RPP25	8.87824	8.88337	0.029329	0.708004	0.818045
seq.14175.78	SCP2D1	7.8897	7.79265	0.0409857	0.709082	0.818985
seq.5280.68	SLC25A18	7.63593	7.66513	-0.0160479	0.709489	0.819324
seq.5667.3	SEMA3B	8.873	8.89483	-0.01458	0.709926	0.819699
seq.8807.13	SNX1_seq.8807.13	7.63163	7.59682	0.0277814	0.710276	0.819973
seq.12439.67	IRF9	8.43983	8.43953	0.0193135	0.710594	0.820109
seq.21595.8	CCDC43	12.0767	12.0287	0.0212394	0.710619	0.820109
seq.21529.6	UBASH3A	9.10581	9.00932	0.0349092	0.710981	0.820138
seq.22019.21	SH2B3	9.73996	9.7364	0.027483	0.710901	0.820138
seq.25947.116	PIK3C3	8.76611	8.76511	-0.0191124	0.710838	0.820138
seq.12509.115	COMMD1	9.60009	9.55925	0.0531404	0.711857	0.820277
seq.15513.108	PRSS8_seq.15513.108	9.53284	9.51439	-0.0158223	0.71189	0.820277
seq.16322.10	MZB1_seq.16322.10	12.3982	12.3245	0.0397101	0.711426	0.820277
seq.22152.162	GALNT9	8.82483	8.75982	0.0258804	0.7115	0.820277
seq.2381.52	C5_seq.2381.52	14.4464	14.4234	0.0127249	0.711762	0.820277
seq.8778.3	NOG_seq.8778.3	8.40496	8.35658	0.0331256	0.711623	0.820277
seq.8999.19	CEACAM3	9.23061	9.19395	0.0115423	0.711689	0.820277
seq.13229.20	MDM4	8.93757	8.92302	-0.0134023	0.712034	0.820314
seq.13502.2	SLC26A11	9.02723	9.07638	-0.0356922	0.712231	0.82041
seq.24216.30	AAMDC	10.2463	10.1962	0.0309485	0.712425	0.820505
seq.9127.4	SLC26A5	6.64978	6.6954	-0.0228029	0.712708	0.820701
seq.7225.51	MMGT1	7.65204	7.64393	0.0112994	0.71345	0.821426
seq.15452.5	NT5E_seq.15452.5	12.5203	12.5155	-0.0310535	0.713849	0.821625
seq.24953.27	KIF3B	7.26037	7.26377	0.0157339	0.713763	0.821625
seq.23373.77	DPH5	9.06007	8.98005	0.026393	0.714214	0.821656
seq.24685.12	SNX11	12.5892	12.5872	-0.0369694	0.714106	0.821656
seq.5915.58	PEX5	7.6066	7.6616	-0.0276332	0.714105	0.821656
seq.9923.6	SOS1	7.96194	7.94102	0.0206153	0.714352	0.821685
seq.22118.7	CSAG2	8.19471	8.23289	-0.0221537	0.714496	0.821721
seq.8404.102	BOLA2	7.15188	7.1175	0.037239	0.714616	0.82173
seq.22839.23	ZNF263	9.16028	9.12439	0.0235278	0.714798	0.821809
seq.18338.26	IDH1	16.035	16.0558	-0.0394887	0.714923	0.821823
seq.7898.29	MDM1	9.32269	9.23698	0.0188487	0.715044	0.821832
seq.18297.8	MRAS	8.69889	8.69355	-0.015295	0.715161	0.821838
seq.8272.22	HSD17B7_seq.8272.22	8.57191	8.57218	0.0145565	0.715425	0.822011
seq.4460.8	PDPK1	10.3977	10.393	-0.037682	0.715694	0.82219
seq.23671.11	SPDL1	8.34507	8.33922	0.0165284	0.715854	0.822245
seq.23706.13	TRMT61B	8.6827	8.64121	0.0283773	0.716009	0.822294
seq.9779.63	HERPUD2	7.74649	7.71331	0.0516991	0.717436	0.823803
seq.19274.80	SNTA1_seq.19274.80	14.1751	14.1439	-0.0414195	0.717653	0.823921
seq.12705.9	HERC1	7.68765	7.68053	0.0205027	0.717787	0.823946
seq.3174.2	ADAMTS1	7.42469	7.4456	0.015351	0.718045	0.824112
seq.22517.106	NSMCE2	8.66443	8.61544	0.0203678	0.718247	0.824214
seq.13474.40	GSTK1	14.0632	14.0606	-0.0413868	0.718363	0.824218
seq.2696.87	PSPN	7.84476	7.88867	-0.0134917	0.718744	0.824525
seq.12875.28	UBTD2	9.21109	9.22956	-0.0135862	0.719166	0.824768
seq.22474.28	HOXC11	9.89389	9.87922	-0.0132069	0.719373	0.824768
seq.25086.83	GRAMD2B	8.55294	8.60403	-0.0485787	0.719522	0.824768
seq.2599.51	TNFSF9	7.06398	7.09973	0.0211845	0.71948	0.824768
seq.9038.12	JTB	9.6401	9.58343	0.0157041	0.719491	0.824768
seq.12641.3	INPP5B	14.6439	14.5148	0.0420352	0.71989	0.82506
seq.5254.69	PDE3A	8.55672	8.58374	-0.0169562	0.720318	0.825421
seq.12696.166	PRMT3	8.36046	8.29981	0.0379165	0.720915	0.825975
seq.23225.26	TRIM62	7.38131	7.38296	0.0269043	0.721399	0.82625
seq.23314.46	CCDC103	7.52054	7.57195	-0.0174872	0.721722	0.82625
seq.25085.37	ASPSCR1	12.9609	12.8952	0.0338998	0.721563	0.82625
seq.8310.6	ZG16B	9.66697	9.59347	0.0575235	0.721629	0.82625
seq.8891.7	CPVL	10.8816	10.8316	0.0352009	0.72131	0.82625
seq.17335.18	VAMP2_seq.17335.18	9.91065	9.99543	-0.0535242	0.722565	0.827086
seq.23350.66	FAM118B	9.67694	9.70447	-0.035625	0.723058	0.82752
seq.9952.57	TFAM	15.2334	15.1002	0.0460505	0.723637	0.828053
seq.7970.315	ART3_seq.7970.315	12.5823	12.5886	0.0404603	0.724011	0.82835
seq.9723.105	MMRN2	8.00982	7.99928	0.0198064	0.724185	0.82842
seq.6911.103	CLEC6A	6.5609	6.60421	-0.0183052	0.724504	0.828655
seq.3484.60	AGT	13.072	13.0327	0.0210848	0.72475	0.828806
seq.11264.33	XDH	6.65459	6.6707	-0.015781	0.724973	0.828847
seq.2333.72	TGFB1_seq.2333.72	8.89174	8.88581	0.0224646	0.725014	0.828847
seq.19252.67	PSMB2	8.86637	8.90859	-0.030382	0.725427	0.82919
seq.22010.36	PRKRA	10.6262	10.5282	0.0697951	0.725816	0.829504
seq.13116.25	CD177	8.81265	8.67532	0.0512352	0.725976	0.829557
seq.10603.1	HTN3	9.25223	9.24175	0.0220771	0.726117	0.829588
seq.13388.57	PCSK1	10.1085	10.063	0.0246889	0.726475	0.829744
seq.14115.34	ADM_seq.14115.34	10.4683	10.4649	-0.0106859	0.726575	0.829744
seq.16926.44	ALPL	10.1268	10.103	0.0124411	0.726746	0.829744
seq.2737.22	CCN3	8.89618	8.88529	0.0163023	0.726671	0.829744
seq.7747.47	NDUFB11	10.0523	10.0673	-0.0167313	0.726823	0.829744
seq.13482.14	CNOT1	11.0187	11.023	-0.0346188	0.727001	0.829763
seq.14091.42	CBR3	10.7992	10.7989	0.0320163	0.727067	0.829763
seq.13668.44	TYRO3_seq.13668.44	7.97497	8.01368	-0.0283132	0.72736	0.82982
seq.19504.22	DTYMK	14.5907	14.5728	-0.0279647	0.727373	0.82982
seq.21440.9	ADAM8	8.1526	8.16319	-0.0143657	0.727459	0.82982
seq.19159.9	POLD4	8.15208	8.17389	-0.0161845	0.727717	0.829984
seq.8274.64	STX7	14.302	14.3189	-0.0350452	0.72871	0.83094
seq.9315.16	MUL1_seq.9315.16	9.43446	9.40119	0.0452569	0.728783	0.83094
seq.13660.76	ANGPT2_seq.13660.76	12.5562	12.5085	-0.0345988	0.729228	0.831318
seq.7193.98	PCDHAC1	8.67769	8.67245	-0.0179906	0.729815	0.831857
seq.10613.33	GOLM2_seq.10613.33	10.2292	10.2633	-0.0268887	0.730796	0.832028
seq.10780.10	RAB3D_seq.10780.10	6.83611	6.86282	-0.0173347	0.730913	0.832028
seq.15301.24	ACRV1_seq.15301.24	8.00487	8.04257	-0.0310246	0.730393	0.832028
seq.21191.24	DUSP21	8.5561	8.56877	-0.0209332	0.730494	0.832028
seq.22405.61	PCK2_seq.22405.61	10.6602	10.7347	0.051757	0.730873	0.832028
seq.24704.38	COMMD5	9.04908	9.03968	0.011902	0.730727	0.832028
seq.4155.3	TNC_seq.4155.3	12.0262	12.0308	0.0387861	0.73102	0.832028
seq.5245.40	PRKAA2|PRKAB2|PRKAG1	12.1835	12.1134	0.038469	0.730641	0.832028
seq.8059.1	THPO_seq.8059.1	8.8178	8.79881	0.0177321	0.731107	0.832028
seq.9086.95	SCGB2A1_seq.9086.95	9.14235	9.11242	0.0107323	0.731026	0.832028
seq.11112.18	TMEM167A	7.42448	7.47081	-0.0216379	0.731384	0.832106
seq.21503.12	TSHR	7.22769	7.26802	-0.0453943	0.731518	0.832106
seq.25266.14	OSBPL1A	10.3131	10.2161	0.0378655	0.731475	0.832106
seq.12434.25	IST1	13.1717	13.1816	-0.0324716	0.732226	0.832782
seq.9114.84	UMODL1	8.40655	8.42153	-0.019333	0.732546	0.833015
seq.2890.59	CCL28	12.1868	12.174	0.0489626	0.732689	0.833049
seq.5663.18	PF4V1	7.97835	8.00671	-0.0135669	0.73295	0.833215
seq.10948.14	PLD3	9.65723	9.57223	0.0348988	0.733068	0.833219
seq.6921.24	B4GALT3	8.7877	8.76005	0.0208	0.733319	0.833375
seq.20464.7	KHDC1L_seq.20464.7	7.6308	7.63204	0.0156734	0.733485	0.833433
seq.10713.151	CD300LB	6.27691	6.33022	-0.0218998	0.733918	0.833795
seq.14331.262	DYNLT1	8.56132	8.55302	0.0278729	0.734149	0.833927
seq.21909.2	ITGA5|ITGB1_seq.21909.2	9.80058	9.78922	0.0101452	0.734739	0.834468
seq.18895.54	GSTM4	10.6791	10.5319	0.0653441	0.735267	0.834937
seq.15433.4	SRC_seq.15433.4	15.3399	15.3673	-0.0394588	0.736538	0.836222
seq.18173.11	AKR7A3	9.15209	9.09306	0.0359495	0.736651	0.836222
seq.18400.52	ALKBH2	8.98567	8.97033	0.0366733	0.736743	0.836222
seq.19579.5	DEFA1_seq.19579.5	8.22326	8.2316	0.0152585	0.737091	0.836487
seq.18276.34	TCL1B	9.59633	9.60671	-0.00867767	0.737486	0.836758
seq.4851.25	IL1A	8.75853	8.72239	0.024463	0.73756	0.836758
seq.7196.21	IFNW1	8.38023	8.46575	-0.0279705	0.737814	0.836916
seq.12931.16	NR3C2	8.69119	8.66085	0.0243556	0.73821	0.837105
seq.6491.59	KLK15	9.18265	9.18149	0.0192669	0.738107	0.837105
seq.11297.54	NOTCH2_seq.11297.54	6.67484	6.69865	-0.018626	0.738768	0.837315
seq.13612.7	CYTIP	6.93274	6.92798	0.0215028	0.738937	0.837315
seq.13651.54	ZFP91	7.77166	7.78604	0.0358253	0.738638	0.837315
seq.13988.67	NMRAL1	10.6281	10.5729	0.0331556	0.738604	0.837315
seq.5954.62	PTH_seq.5954.62	8.98011	8.78818	0.0389882	0.738969	0.837315
seq.12580.7	PSMB5	8.55331	8.52489	0.0145858	0.739344	0.837609
seq.3420.21	CA13	13.3618	13.3266	-0.0378587	0.739697	0.837879
seq.12717.65	TOX3	8.99261	9.02513	-0.0133899	0.739845	0.837916
seq.13423.94	PRXL2A	9.2063	9.19536	0.0226871	0.740192	0.838179
seq.8756.41	KCNE5_seq.8756.41	7.88246	7.90514	-0.0101596	0.74043	0.838319
seq.16605.2	C1QTNF9_seq.16605.2	8.63725	8.64144	0.0137191	0.740628	0.838413
seq.21535.5	AARSD1	10.5492	10.561	-0.0108821	0.741444	0.839205
seq.20562.78	KLRB1_seq.20562.78	8.45508	8.41781	0.0223725	0.74179	0.839206
seq.21282.21	TNIP1	6.87315	6.87278	0.0194743	0.741661	0.839206
seq.5724.58	SBSN	7.90469	7.90946	-0.019972	0.741684	0.839206
seq.20939.113	NHP2	9.07244	9.09927	-0.0231976	0.742201	0.83941
seq.8931.124	G0S2	7.64374	7.62073	0.02027	0.742143	0.83941
seq.10473.2	TFF2_seq.10473.2	7.11031	7.15263	0.0275724	0.742957	0.839604
seq.10534.40	PARP1_seq.10534.40	8.07216	8.07287	0.00945863	0.743115	0.839604
seq.10624.45	SPINK13	7.62022	7.62123	-0.0201613	0.743166	0.839604
seq.10890.135	LCTL	9.18134	9.17897	0.0186469	0.743178	0.839604
seq.19506.6	GLYAT	9.96598	9.95398	0.0166874	0.742872	0.839604
seq.21562.3	SCGB1D1	9.36873	9.33799	0.0161595	0.742663	0.839604
seq.9253.52	ABO	10.992	11.1492	-0.131971	0.743124	0.839604
seq.12814.17	RNPC3	8.16214	8.18069	-0.015216	0.744514	0.840792
seq.15581.16	FANK1	8.08594	8.06127	0.0288548	0.74444	0.840792
seq.19249.18	KARS1	15.4494	15.3643	0.0293702	0.744577	0.840792
seq.17204.17	PNMT	10.1806	10.1368	0.025808	0.744892	0.8408
seq.24891.54	EPS8L2	8.39631	8.35792	-0.0210812	0.74493	0.8408
seq.8257.71	OXT_seq.8257.71	8.55368	8.5478	0.0172507	0.744761	0.8408
seq.23164.8	MPC1	7.16136	7.19996	0.0146462	0.745542	0.841361
seq.11242.33	TGM1	7.42571	7.41165	0.0229444	0.746168	0.84182
seq.8062.15	EVA1B	7.89223	7.88875	0.0139771	0.74618	0.84182
seq.7243.8	IFNB1_seq.7243.8	8.84899	8.85	0.0170556	0.746329	0.841858
seq.3852.19	DNAJB1	10.7678	10.7832	-0.0323338	0.746817	0.842279
seq.24430.11	ZNF580	8.36027	8.35584	0.0150927	0.747016	0.842372
seq.11121.56	VWC2_seq.11121.56	11.2053	11.119	-0.0341915	0.747812	0.843111
seq.25412.53	FXYD6	7.25449	7.20271	0.0149876	0.747903	0.843111
seq.18275.5	CRIP1	10.338	10.3504	-0.0231345	0.748361	0.843498
seq.11198.37	CREB3L1	9.09091	9.06341	0.0166831	0.748674	0.84372
seq.13597.20	RAB31	12.745	12.6535	0.0458489	0.748903	0.843847
seq.10088.37	APRT	13.6821	13.6041	0.0378397	0.750111	0.844551
seq.10435.2	AGA	8.38769	8.33203	0.0137315	0.750617	0.844551
seq.10762.2	KLRG2_seq.10762.2	7.31971	7.29262	-0.0194467	0.750756	0.844551
seq.14057.68	TNFSF15_seq.14057.68	10.7012	10.698	-0.0146216	0.750208	0.844551
seq.15627.83	AKT1_seq.15627.83	14.2344	14.2218	-0.0302417	0.750802	0.844551
seq.17195.43	BAG1	10.0796	10.0202	0.0236802	0.749709	0.844551
seq.20966.7	SENP8	8.37094	8.3855	0.0174036	0.750521	0.844551
seq.21599.6	CTH	7.22534	7.22181	0.046346	0.750429	0.844551
seq.25053.1	DYNC1LI2	11.3959	11.4037	-0.0293281	0.749825	0.844551
seq.6380.23	MRPL58	14.649	14.6857	-0.0265731	0.75066	0.844551
seq.9461.2	ICAM4_seq.9461.2	9.72739	9.68843	-0.0296763	0.750504	0.844551
seq.12813.18	EHBP1	9.86216	9.84067	-0.0226984	0.751263	0.844939
seq.16768.3	JUP_seq.16768.3	8.74025	8.68754	0.0302197	0.751984	0.845404
seq.5801.72	NGF	7.99064	8.01796	-0.0278642	0.752025	0.845404
seq.6285.71	MLEC	14.3315	14.3254	-0.0265874	0.752014	0.845404
seq.11355.10	EIF5A2	11.5798	11.5108	0.0287007	0.752471	0.845572
seq.21728.4	USP2	6.88257	6.89182	0.0313064	0.752522	0.845572
seq.7916.10	S100A7	6.86755	6.88523	0.0332204	0.752364	0.845572
seq.3636.37	OLR1_seq.3636.37	9.39046	9.40273	-0.0328259	0.753245	0.846254
seq.5335.73	ANXA6	11.7835	11.7655	-0.0237692	0.753501	0.846411
seq.5017.19	PRDX5	8.05091	8.02647	0.0131561	0.754155	0.847016
seq.10550.37	BMPR1B	8.03465	8.04694	-0.00892791	0.754382	0.847139
seq.20585.9	CD300LG_seq.20585.9	4.83569	4.86464	-0.0312354	0.754501	0.847143
seq.23308.31	KCTD1	8.14037	8.16051	-0.0130624	0.75518	0.847774
seq.4540.11	CBX5	8.61555	8.62148	0.00861474	0.755772	0.848309
seq.3209.69	MEPE	6.41825	6.43519	0.0163197	0.755977	0.848408
seq.21981.2	ITGAM	7.95645	7.97571	-0.0248396	0.756593	0.848872
seq.7208.60	MGAT4C	7.70046	7.6572	0.0254276	0.756623	0.848872
seq.6572.10	LRRTM4_seq.6572.10	8.90287	8.93524	-0.0154261	0.756833	0.848976
seq.12366.16	CRYGD	8.10153	8.11928	-0.00978834	0.75725	0.849053
seq.14136.234	CD93_seq.14136.234	11.9646	11.9843	-0.0232209	0.757204	0.849053
seq.19388.2	CDH12_seq.19388.2	8.37939	8.42493	-0.0440152	0.757128	0.849053
seq.14705.1	VEGFD_seq.14705.1	9.5848	9.55322	0.0257904	0.757714	0.849311
seq.6352.8	INSRR	7.44567	7.37586	0.0336866	0.757658	0.849311
seq.7780.34	MZB1_seq.7780.34	9.15704	9.15881	-0.0152252	0.757942	0.849436
seq.20967.137	PSMG4	8.71741	8.67564	0.0242819	0.758797	0.849891
seq.25285.14	KBTBD11	8.14127	8.16531	-0.0171587	0.758814	0.849891
seq.4149.8	PDGFB	15.3629	15.2804	0.0406663	0.758527	0.849891
seq.8298.8	SSMEM1	12.3573	12.3641	-0.0281859	0.758661	0.849891
seq.15303.63	S100A5	12.8664	12.766	0.0347925	0.759306	0.850311
seq.6496.60	DLK1_seq.6496.60	8.7426	8.56379	0.0342531	0.759982	0.850937
seq.23584.2	NUDT15	9.83442	9.68665	0.042209	0.760115	0.850955
seq.5651.50	PSG7	6.49287	6.53592	-0.0185605	0.760239	0.850964
seq.17837.5	CLIC2_seq.17837.5	12.4016	12.3118	0.0242585	0.761062	0.851683
seq.6457.50	PCDHGA1	8.94463	8.83369	-0.0588523	0.761233	0.851683
seq.9436.2	ID1_seq.9436.2	8.22238	8.21185	0.0156012	0.761133	0.851683
seq.13946.8	DDX23	9.69833	9.68803	0.013111	0.761771	0.852023
seq.19545.145	PARK7_seq.19545.145	10.6354	10.6365	0.014185	0.761711	0.852023
seq.10798.4	CD300E_seq.10798.4	8.3121	8.30439	0.00936359	0.763229	0.853131
seq.13609.11	GTF2I	7.32197	7.31777	0.01928	0.76321	0.853131
seq.23310.51	RAB38	10.5566	10.5242	0.0155222	0.762999	0.853131
seq.8952.65	CSF3_seq.8952.65	9.29823	9.26464	0.0126804	0.763208	0.853131
seq.8479.4	MMP10_seq.8479.4	9.45997	9.46851	-0.0257373	0.763523	0.853329
seq.23162.36	MAP3K10	10.3491	10.3053	0.0130118	0.764094	0.853835
seq.15322.35	CRADD	11.6678	11.5839	0.0250264	0.765071	0.85468
seq.18375.28	IL36RN	9.16619	9.14207	0.00809294	0.765201	0.85468
seq.6584.1	HRC	7.15001	7.20309	-0.0174832	0.765163	0.85468
seq.23422.47	RFC4	7.96887	7.98658	-0.0122551	0.76535	0.854699
seq.5676.54	ASIP	7.92736	7.90686	0.00995894	0.765452	0.854699
seq.3078.1	PGF	8.30751	8.30346	-0.00802609	0.765619	0.854754
seq.18202.22	CD37	9.17676	9.19046	-0.0160836	0.765835	0.854864
seq.3171.57	APP	15.9236	15.8961	0.0262472	0.767082	0.856124
seq.22972.26	CXCL2_seq.22972.26	14.8866	14.8176	0.0349874	0.767421	0.856371
seq.13622.16	PPP2R5A	15.6866	15.6628	-0.0245047	0.767843	0.856712
seq.19786.26	MEP1A_seq.19786.26	9.15414	9.14988	-0.0186319	0.768657	0.857488
seq.22812.4	TRAPPC6B	11.4742	11.4253	0.0163969	0.768795	0.857512
seq.10074.128	BRD2_seq.10074.128	9.32024	9.3198	0.0101724	0.769121	0.857744
seq.22469.103	HMX2	8.4326	8.43451	-0.019097	0.769295	0.857806
seq.24417.22	RABEP1	11.8016	11.8084	-0.0313775	0.769453	0.857851
seq.6912.6	MICU3	7.49973	7.49112	0.0214003	0.769616	0.857901
seq.17774.38	SNRPD3	7.95125	7.92387	0.0146583	0.769761	0.857932
seq.13530.5	UTS2R	8.62167	8.64214	-0.0146995	0.770413	0.85845
seq.13595.20	THTPA	8.75393	8.73962	-0.0201785	0.770461	0.85845
seq.22824.53	ATP6V1C2	15.2933	15.2108	0.027091	0.770731	0.858488
seq.7693.13	TNFRSF10B_seq.7693.13	8.38222	8.37198	-0.0115583	0.770625	0.858488
seq.14099.20	PSMA4	8.42771	8.42742	0.0300598	0.771515	0.85923
seq.5723.4	INSL3	9.33567	9.32042	0.014809	0.771892	0.859519
seq.5012.67	AK1	15.4113	15.442	-0.020813	0.772211	0.859742
seq.10463.23	ALPI_seq.10463.23	8.4261	8.39139	0.0120227	0.772969	0.860323
seq.7926.13	SPINT3	8.51364	8.57191	-0.0202098	0.7729	0.860323
seq.15471.29	PNLIPRP2_seq.15471.29	9.33296	9.36294	-0.0429211	0.773299	0.860525
seq.23280.9	AKIRIN2	9.29363	9.29167	0.0200224	0.773387	0.860525
seq.11531.24	VSIR_seq.11531.24	13.1262	13.0353	0.0423274	0.773528	0.860551
seq.23351.59	PRMT1	10.4228	10.4264	-0.0169479	0.7738	0.860722
seq.14156.33	YWHAB_seq.14156.33	16.04	15.9837	0.030303	0.774962	0.861428
seq.24278.4	USP3	8.3707	8.3999	0.0360897	0.774966	0.861428
seq.25291.27	PLEKHM2	10.642	10.521	0.0373829	0.774794	0.861428
seq.5736.1	TREML2	11.9229	11.955	-0.0195725	0.774704	0.861428
seq.6273.58	P3H1	9.58671	9.58325	0.00798732	0.775025	0.861428
seq.14123.34	VSIR_seq.14123.34	13.7555	13.6667	0.0344467	0.775292	0.861593
seq.11370.20	INPP5E	8.54034	8.55257	-0.0108832	0.775546	0.861604
seq.3359.11	CDK8|CCNC	10.0584	10.0052	0.0204557	0.775685	0.861604
seq.7751.121	SFRP2	9.78328	9.78025	-0.00928512	0.775774	0.861604
seq.7809.22	SPATA9	10.0722	10.1008	-0.0348013	0.775425	0.861604
seq.22091.14	UPB1	8.67534	8.70507	-0.0312146	0.775939	0.861656
seq.11164.7	TENM2	10.5706	10.5545	0.0137634	0.776574	0.862229
seq.5262.57	BCAR3_seq.5262.57	8.45947	8.47531	0.0144118	0.777271	0.862872
seq.16845.15	MPZL1	8.49087	8.47953	0.014376	0.777716	0.863103
seq.21720.13	FUT11	9.25848	9.22064	0.0245402	0.777677	0.863103
seq.23392.41	PLEKHA3	9.42116	9.39993	-0.022489	0.777968	0.86325
seq.18874.66	CEBPA	7.55125	7.55146	0.0168746	0.778293	0.863377
seq.4569.52	SORCS2	8.68279	8.7063	0.0429152	0.778319	0.863377
seq.19290.5	HPRT1	11.4573	11.5194	-0.0169359	0.778799	0.863778
seq.10816.150	PILRA_seq.10816.150	9.90565	9.8488	0.0644205	0.780756	0.865553
seq.21157.6	HYKK	8.90997	8.97704	-0.0301482	0.780647	0.865553
seq.23384.19	KCTD17	6.925	7.00999	-0.031001	0.780618	0.865553
seq.17698.15	WBP2	8.87471	8.87419	-0.0213598	0.781122	0.865827
seq.9577.26	SYT2	8.65608	8.71091	-0.021557	0.78127	0.86586
seq.11231.12	FDX2	6.65349	6.65619	0.0133179	0.781885	0.866345
seq.20076.7	MNDA	12.6544	12.6052	0.0467912	0.781945	0.866345
seq.25217.35	SPANXA1	9.97249	10.0257	-0.0454189	0.782177	0.86647
seq.19129.15	MTHFSD	11.6317	11.6189	-0.0232166	0.782742	0.866701
seq.4471.50	TGM3	7.48348	7.42396	-0.0409886	0.782682	0.866701
seq.8061.102	FAM171B_seq.8061.102	7.05682	7.05976	0.0213395	0.782632	0.866701
seq.5103.30	CD200R1_seq.5103.30	8.9207	8.94323	0.00941052	0.783051	0.866911
seq.6469.62	LY6G6D	8.49671	8.48725	0.0104166	0.783238	0.866987
seq.17346.61	FDCSP	8.42545	8.44546	0.0178581	0.783559	0.86721
seq.11570.94	BCAP29	8.17133	8.14823	0.0108439	0.783923	0.867482
seq.18868.7	CBX3	10.3063	10.3366	-0.0239775	0.785194	0.868244
seq.20374.41	COQ9	12.0527	12.0362	-0.0390151	0.785093	0.868244
seq.20399.7	OXLD1	8.20095	8.21672	-0.0116759	0.784886	0.868244
seq.3343.1	ACY1	10.6824	10.6873	0.0292898	0.785283	0.868244
seq.7732.45	VAMP4	7.81831	7.82243	-0.0162396	0.785327	0.868244
seq.8871.14	NUDC_seq.8871.14	8.15616	8.1553	-0.0205146	0.785228	0.868244
seq.25419.59	SPANXN4	8.72924	8.73717	-0.00697666	0.785456	0.868255
seq.12350.86	ETS2	10.438	10.3884	0.0233595	0.785838	0.868435
seq.18208.3	CCNB2	9.55077	9.53613	-0.00832729	0.785858	0.868435
seq.11319.106	MRE11	10.1043	10.0783	0.0178223	0.786592	0.86872
seq.14022.17	IL17B_seq.14022.17	7.98972	7.98559	0.01531	0.786567	0.86872
seq.21726.73	ST6GALNAC4	8.57243	8.59116	-0.0171847	0.786476	0.86872
seq.8098.37	TBXAS1	9.24695	9.18206	0.0188006	0.786472	0.86872
seq.23524.2	NTAN1	10.9555	10.9297	-0.0151173	0.78682	0.86884
seq.14326.4	UBE2E1	13.0708	12.9762	0.0217833	0.787115	0.868953
seq.3803.10	CST5_seq.3803.10	10.9144	10.7917	-0.0439248	0.787161	0.868953
seq.13125.45	VTN_seq.13125.45	11.2166	11.2968	-0.0368322	0.78789	0.869494
seq.9748.31	GSTM3	9.23716	9.16059	0.0293791	0.787826	0.869494
seq.19564.61	IRF4_seq.19564.61	8.6946	8.66581	0.0214356	0.788175	0.869678
seq.5680.54	OBP2B	8.43189	8.63349	-0.0421368	0.788433	0.86983
seq.6207.10	PSAP	10.6822	10.6907	-0.0161314	0.788552	0.86983
seq.19215.7	NDRG1	9.4058	9.38651	0.0192995	0.788796	0.869968
seq.21528.12	BMF	7.84134	7.81784	0.0235997	0.789221	0.870173
seq.25926.29	LDB1	8.40804	8.3885	0.0271199	0.789201	0.870173
seq.12576.21	MAGEA3_seq.12576.21	8.13768	8.14565	-0.0117007	0.789546	0.870278
seq.21220.11	SAR1B_seq.21220.11	9.77768	9.77314	-0.00985977	0.789675	0.870278
seq.7956.11	MICOS10	10.8817	10.9477	-0.0576811	0.789669	0.870278
seq.12494.99	GABARAPL2	13.7717	13.7822	-0.0250772	0.79009	0.870341
seq.17750.8	RRM2	9.61872	9.578	0.00998691	0.78998	0.870341
seq.21897.4	IL17A|IL17F	9.0565	9.0449	-0.00972373	0.790004	0.870341
seq.4878.3	F10_seq.4878.3	12.3888	12.4587	-0.0144366	0.790942	0.871147
seq.18259.15	MEOX2_seq.18259.15	8.87156	8.88342	-0.00991107	0.792035	0.871969
seq.24937.7	ARHGAP26	9.52197	9.4874	0.00912573	0.791921	0.871969
seq.8850.5	PLA2G2C	9.04271	9.06004	-0.0102542	0.792047	0.871969
seq.11406.82	ACAD8	9.27489	9.26802	-0.007489	0.792544	0.872254
seq.2967.8	VCAM1_seq.2967.8	11.9558	11.9159	0.0208712	0.79243	0.872254
seq.12531.5	ERVV-1	8.96978	8.95584	0.0173085	0.792693	0.872286
seq.20056.7	FZD10_seq.20056.7	8.13971	8.10949	0.0212616	0.7931	0.872475
seq.25104.10	TFCP2L1	13.5659	13.5049	0.0294089	0.793105	0.872475
seq.22841.16	ZNF696	10.7117	10.6808	0.0205931	0.793355	0.872487
seq.3347.9	GRK2	14.5943	14.5768	-0.0257195	0.7933	0.872487
seq.12621.55	PPP2R1A	11.9427	11.9033	0.0243576	0.79361	0.872588
seq.17734.13	ENSA	11.9807	11.916	0.0248327	0.794046	0.872588
seq.18210.12	SPIN1	7.46959	7.46606	-0.00620146	0.79402	0.872588
seq.6597.24	FAM174A	9.69303	9.67716	-0.0218152	0.793931	0.872588
seq.9224.20	PRLR_seq.9224.20	9.40679	9.41693	-0.0201386	0.793806	0.872588
seq.9126.171	NT5DC3	9.93117	9.81274	0.0523757	0.794308	0.872744
seq.8785.1	ARMC5_seq.8785.1	9.53651	9.53093	0.0064379	0.794542	0.87287
seq.25058.23	PITPNM3	7.57631	7.5999	-0.0111151	0.795017	0.87326
seq.23405.33	HORMAD2	7.12614	7.12329	-0.0183078	0.795139	0.873263
seq.21732.78	UBE2Q1_seq.21732.78	7.10382	7.12975	0.0174934	0.795736	0.873787
seq.23286.2	RNF141	8.9982	9.01047	-0.0101482	0.796571	0.874572
seq.15387.44	NRP2_seq.15387.44	14.1461	14.1505	-0.0144679	0.797649	0.875096
seq.18282.1	GNG11	9.37593	9.36361	0.00728875	0.797647	0.875096
seq.20521.83	CD28	7.90146	7.89855	-0.0126007	0.797446	0.875096
seq.23767.1	CSTPP1_seq.23767.1	11.9863	11.9236	0.0128945	0.797609	0.875096
seq.25105.70	EIF2A_seq.25105.70	8.96072	8.95189	-0.0118789	0.797603	0.875096
seq.9215.117	USP25	8.74688	8.76224	-0.0133866	0.797885	0.875224
seq.8376.25	LHB	8.23639	8.13632	0.0172078	0.798042	0.875264
seq.17675.17	ACOT13	15.8716	15.7736	0.0261471	0.799358	0.876576
seq.18268.5	GAGE2A	8.65493	8.64171	-0.0152593	0.799777	0.876903
seq.9955.40	RNF148_seq.9955.40	8.24946	8.2522	-0.0136409	0.799993	0.877008
seq.9850.38	EIF1AX	9.00729	9.01535	0.00640338	0.800658	0.877605
seq.11817.1	RPS6KB1_seq.11817.1	10.4294	10.3682	0.0241384	0.801107	0.877788
seq.5743.82	CARTPT	8.07223	8.04695	0.0151015	0.801056	0.877788
seq.6103.70	FCRL5	8.78733	8.82615	-0.0200461	0.801186	0.877788
seq.12742.160	TMEM8B	10.4513	10.3257	0.0315318	0.801609	0.877877
seq.2778.10	IL22_seq.2778.10	8.66164	8.7116	-0.0154402	0.801629	0.877877
seq.7240.2	MBTPS1	7.9114	7.922	0.0164601	0.801609	0.877877
seq.25253.17	GNAS|GNAS	10.0804	10.084	-0.0186836	0.801857	0.877994
seq.13447.42	SPRN	10.6136	10.5679	0.0139637	0.802207	0.878246
seq.24293.39	SCP2_seq.24293.39	15.7688	15.7154	-0.0231132	0.802368	0.878291
seq.17410.5	CETN3	8.60289	8.61167	-0.0162301	0.802824	0.878657
seq.17336.54	CREB3L2	7.21817	7.25737	-0.0268296	0.803469	0.879231
seq.25036.10	RANGAP1	9.95951	9.95877	0.0264091	0.803845	0.879511
seq.23618.23	ZNF593	7.54881	7.54988	0.00916665	0.804329	0.879776
seq.5133.17	TGFBR2	9.50571	9.49794	0.019863	0.804277	0.879776
seq.13408.23	WFIKKN2_seq.13408.23	11.076	11.0868	-0.0151	0.805472	0.880762
seq.16536.3	HMGA1	7.50575	7.5342	-0.0129365	0.805389	0.880762
seq.9834.62	ADH1B	7.90088	7.89462	-0.0122247	0.805813	0.881003
seq.20570.18	VSTM1_seq.20570.18	8.45722	8.503	-0.0249625	0.806052	0.881132
seq.8394.56	RNASE2	9.56591	9.54029	0.0145304	0.806219	0.881182
seq.13566.2	SSU72	8.55241	8.51613	0.024597	0.806466	0.881321
seq.14056.4	CGA	9.01994	9.02245	-0.00665485	0.806934	0.881616
seq.22580.29	EFNA2_seq.22580.29	8.29898	8.29656	-0.016167	0.806978	0.881616
seq.15414.316	LDHA_seq.15414.316	15.8126	15.7711	0.0138548	0.807807	0.882388
seq.10546.2	TSPEAR	8.72377	8.66587	0.0133812	0.808363	0.882466
seq.11629.36	TRAF4_seq.11629.36	7.25816	7.28407	-0.0160868	0.808367	0.882466
seq.15430.165	OPTC	10.8926	10.8538	0.0133307	0.808692	0.882466
seq.19809.47	POLR2I	8.88904	8.9148	-0.0136566	0.808741	0.882466
seq.24944.12	REPS2	7.60331	7.55756	0.0216919	0.808236	0.882466
seq.24982.33	PALS1	7.23895	7.24858	0.0214596	0.80856	0.882466
seq.5605.77	MFNG	9.74543	9.76862	-0.0194725	0.808846	0.882466
seq.8980.19	CD200R1L	8.35219	8.37634	-0.0184827	0.808236	0.882466
seq.25281.50	DPP8	9.98049	9.92935	0.0114636	0.809854	0.883434
seq.22142.4	FAM86B1	9.83468	9.82906	-0.00675101	0.81023	0.883458
seq.24915.123	CAPN13	9.80952	9.77494	0.00765267	0.810457	0.883458
seq.4453.83	LRRTM3	6.95012	6.97339	0.0157449	0.810361	0.883458
seq.6461.54	APOC3	9.4135	9.3737	-0.0322872	0.81027	0.883458
seq.9565.6	PAWR	9.60827	9.55574	0.0276321	0.810483	0.883458
seq.13512.28	HNRNPR_seq.13512.28	8.66417	8.63898	0.00855692	0.811776	0.884425
seq.14149.9	IL36B	8.69096	8.7068	-0.00918708	0.811856	0.884425
seq.7983.1	PCDHGC5	7.9688	7.97071	0.0069228	0.811795	0.884425
seq.8003.57	LGI3	7.93483	7.92026	0.0125887	0.811605	0.884425
seq.12528.40	WRNIP1	8.44033	8.43639	0.00890377	0.812417	0.884904
seq.23398.1	POLR2M	10.6021	10.6016	-0.02363	0.813239	0.885584
seq.4188.1	AKR7A2	15.1433	15.0802	0.0231471	0.813284	0.885584
seq.12363.70	TRIB2	9.79601	9.78408	0.00560472	0.813829	0.885967
seq.25910.1	FCGBP	12.058	12.0394	0.00970294	0.813879	0.885967
seq.18916.25	ITPA	12.8072	12.8053	-0.028629	0.814417	0.886288
seq.24911.57	MVP	10.834	10.7009	0.0396622	0.814408	0.886288
seq.14103.12	TPSG1_seq.14103.12	9.76909	9.77592	-0.00717289	0.814706	0.886401
seq.15426.5	NEU1_seq.15426.5	11.215	11.2338	-0.0125094	0.815106	0.886401
seq.21166.1	CTDSP1	15.1012	15.0052	0.0264134	0.815249	0.886401
seq.22783.40	SPI1	8.69836	8.69264	0.0239892	0.814836	0.886401
seq.2644.11	PRKCA	15.2584	15.1672	0.0239358	0.815251	0.886401
seq.8963.8	VTI1B	11.3346	11.2547	0.0282071	0.814898	0.886401
seq.11193.27	HNF1A	7.72109	7.72877	0.0172235	0.815737	0.886798
seq.7753.21	HTATIP2_seq.7753.21	11.0976	11.0725	0.0129756	0.816743	0.887759
seq.13692.154	CCN4_seq.13692.154	9.44605	9.3445	0.0309649	0.816961	0.887864
seq.10754.113	PROK2	10.1403	10.0737	0.0299931	0.818449	0.888265
seq.11481.25	HAVCR2_seq.11481.25	10.6373	10.5536	0.0429422	0.818255	0.888265
seq.13700.10	ANXA2_seq.13700.10	13.565	13.4858	0.0223151	0.818104	0.888265
seq.16755.195	GDF3	9.58255	9.57893	0.00835018	0.817584	0.888265
seq.21915.2	OTUD3	8.65678	8.67005	0.00781945	0.817781	0.888265
seq.25081.6	FHIP2A	11.8891	11.8324	-0.0289331	0.817905	0.888265
seq.3216.2	PIGR	11.0678	11.0726	0.0296289	0.817518	0.888265
seq.4718.5	PPIB	9.82307	9.80861	0.00626693	0.817944	0.888265
seq.5114.65	PRLR_seq.5114.65	10.1971	10.1758	0.00886848	0.81848	0.888265
seq.5249.31	STK17B_seq.5249.31	9.13998	9.15259	0.0142911	0.818549	0.888265
seq.23394.125	GAS2	7.32722	7.32556	0.0127807	0.818827	0.888434
seq.7921.65	FJX1	9.50873	9.47753	-0.0169684	0.819503	0.889035
seq.19286.30	MYL5	9.95021	9.92715	-0.0165439	0.819823	0.889055
seq.4396.54	IFNL1_seq.4396.54	6.54439	6.57758	0.0120677	0.819749	0.889055
seq.7219.152	HSPA1A_seq.7219.152	8.28159	8.26096	0.0233245	0.819887	0.889055
seq.9264.11	CTSO	8.61012	8.58127	0.0137412	0.820441	0.889523
seq.12643.4	ARRB1	15.6309	15.6464	-0.0226867	0.820751	0.889727
seq.2447.7	PLA2G2E_seq.2447.7	7.64529	7.65839	0.0117723	0.820992	0.889856
seq.11390.24	CA8	7.02921	7.05428	0.0138134	0.821388	0.890153
seq.12504.26	LMOD1	9.81116	9.79408	0.0132946	0.822771	0.890989
seq.19161.1	USP15	14.8708	14.8486	-0.0135926	0.822438	0.890989
seq.25306.51	DAXX	7.63177	7.63369	0.0117784	0.822656	0.890989
seq.3184.25	F7	15.642	15.6862	-0.0202303	0.822546	0.890989
seq.4136.40	IL17D	7.33854	7.3627	0.00975872	0.82251	0.890989
seq.4137.57	IL25	7.62454	7.63709	0.00938068	0.823335	0.891467
seq.10705.14	ST6GALNAC3_seq.10705.14	7.40262	7.38967	0.0126595	0.823606	0.891496
seq.15596.7	HEXIM1_seq.15596.7	12.6782	12.6658	-0.0265068	0.82354	0.891496
seq.7258.5	PRG2	7.28244	7.30273	-0.0128026	0.824176	0.891981
seq.19808.26	RAB3D_seq.19808.26	14.9316	14.8602	0.0241078	0.824418	0.89211
seq.23556.4	VGLL4	8.90269	8.85624	0.0114692	0.824945	0.892503
seq.5947.90	THPO_seq.5947.90	7.51241	7.47788	0.013085	0.825026	0.892503
seq.23018.4	REG1B_seq.23018.4	11.4353	11.2141	0.0392061	0.825227	0.892588
seq.7864.3	SIGLEC8	9.31372	9.31814	-0.00956832	0.825754	0.893025
seq.23554.2	SHD	10.7414	10.7134	-0.0103777	0.826085	0.89325
seq.7186.111	STX3	8.62402	8.64694	-0.0232758	0.826338	0.893391
seq.10785.8	LRRC52	8.6623	8.74015	-0.0315301	0.826552	0.89349
seq.20979.86	GTF2B	8.50003	8.49613	0.011026	0.826785	0.89361
seq.14134.49	AMIGO2_seq.14134.49	9.14229	9.10051	0.0123261	0.826934	0.893638
seq.7257.18	PTH2	7.86131	7.88081	-0.0114218	0.827355	0.893961
seq.10636.1	CD200R1_seq.10636.1	7.45571	7.49113	-0.0206872	0.828519	0.895085
seq.16558.2	MYOC	11.1565	11.094	-0.0223042	0.829048	0.895392
seq.6003.28	NEU1_seq.6003.28	8.18899	8.20454	0.014689	0.828929	0.895392
seq.3346.72	AURKB	8.49461	8.49934	0.00571233	0.829471	0.895716
seq.15509.2	NAGLU	11.3549	11.3055	0.0239537	0.829831	0.895971
seq.8357.43	SULT4A1	9.19485	9.22895	-0.0142418	0.829964	0.895983
seq.5897.58	GRP_seq.5897.58	7.4596	7.47079	-0.00746706	0.830442	0.896366
seq.9276.7	CPA2	8.98597	8.96654	0.0112426	0.831365	0.897229
seq.3520.58	TGFB3	6.89945	6.90872	0.00771053	0.83199	0.897637
seq.4929.55	SHBG_seq.4929.55	11.9223	11.857	0.026623	0.831891	0.897637
seq.4988.49	FGFR4	8.94157	8.91487	0.0216503	0.832202	0.897734
seq.14024.196	EDA_seq.14024.196	9.47163	9.48565	0.0169102	0.833038	0.898369
seq.5909.51	NME1	11.1032	11.0502	0.0159286	0.832948	0.898369
seq.4559.64	KYNU	9.59148	9.61603	-0.00864062	0.833195	0.898406
seq.3477.63	NTRK1	9.68515	9.69194	0.00822218	0.833521	0.898625
seq.13730.18	CTSC_seq.13730.18	13.2216	13.1354	0.0123295	0.8339	0.8989
seq.7180.114	IFNA14	8.1525	8.18163	-0.00863775	0.834145	0.899032
seq.12844.10	BAG4	8.37256	8.38816	0.00802121	0.834418	0.899192
seq.20946.41	GTSF1	8.22749	8.23272	-0.0119425	0.835148	0.899846
seq.19125.26	PRKAR2A	8.25777	8.24509	-0.00850825	0.835521	0.899849
seq.23601.43	ACOT12	11.1138	11.0587	0.018309	0.835512	0.899849
seq.5102.55	MICB_seq.5102.55	8.38963	8.39815	0.0168239	0.835303	0.899849
seq.17743.14	UBE2A	8.2907	8.29835	-0.00563956	0.835942	0.900169
seq.21802.53	NEIL1	12.3879	12.3442	0.0103817	0.836617	0.900662
seq.5708.1	LEAP2	12.7371	12.6404	0.0231128	0.836647	0.900662
seq.16763.11	LECT2_seq.16763.11	12.4245	12.373	0.0174171	0.836977	0.900685
seq.19446.1	GMPR2	13.2887	13.245	0.0204316	0.837039	0.900685
seq.4314.12	DCTPP1	12.1994	12.0865	0.0161102	0.83691	0.900685
seq.7195.119	EPHA7_seq.7195.119	8.44945	8.45604	-0.00611158	0.837259	0.900789
seq.13464.8	NRAC	9.96494	9.96247	0.0212466	0.837728	0.90116
seq.3201.49	KLK5_seq.3201.49	6.66963	6.71343	0.0166595	0.837858	0.901167
seq.11143.32	OLFM3_seq.11143.32	9.60789	9.59495	-0.00725803	0.83881	0.901621
seq.12347.29	CCM2	11.2499	11.2241	0.0136038	0.83873	0.901621
seq.18823.52	H2BU1	12.9057	12.8019	0.0294753	0.83866	0.901621
seq.20928.39	TCEAL7	7.495	7.50463	-0.00888904	0.838899	0.901621
seq.8249.124	ALK	9.60807	9.61883	0.0151047	0.838629	0.901621
seq.19613.16	RDH10	10.0168	10.0123	-0.0090423	0.839365	0.901989
seq.15391.114	GAS6	10.102	10.0839	-0.0113446	0.839718	0.902103
seq.25941.4	OASL	9.89076	9.90069	0.0125596	0.839626	0.902103
seq.9026.40	BTNL8	9.27653	9.31934	-0.0213618	0.839958	0.902228
seq.13594.158	GGA1	15.2514	15.1798	0.0194203	0.840989	0.902936
seq.21572.91	XYLT2	7.69683	7.73061	0.0188686	0.840745	0.902936
seq.8462.18	GH1	8.03724	8.05759	0.0131573	0.840931	0.902936
seq.12425.104	ARF6	10.4658	10.439	-0.0110365	0.841562	0.902941
seq.14097.86	CHST15_seq.14097.86	10.1884	10.1969	-0.0111423	0.841595	0.902941
seq.14107.1	MTHFS	15.1347	15.0727	0.0202295	0.841503	0.902941
seq.21153.5	BAP18	14.3657	14.3347	-0.0208841	0.84158	0.902941
seq.22073.47	ATP5PB_seq.22073.47	8.31849	8.35658	0.0173756	0.841613	0.902941
seq.5225.50	CSNK2A1|CSNK2B	14.79	14.7001	0.0218016	0.842598	0.903865
seq.5110.84	NRXN1_seq.5110.84	7.47651	7.46821	0.0160595	0.843077	0.904245
seq.17490.4	SH3BGRL3	12.0979	12.036	0.0206645	0.843808	0.904896
seq.21147.9	FN3K	13.7583	13.7275	0.0279245	0.84413	0.905108
seq.10876.300	BRAT1	8.60097	8.58952	-0.0108844	0.844521	0.905394
seq.23606.18	SAMD4B	9.8356	9.7907	0.0205319	0.844925	0.905694
seq.9110.2	SYT17	8.23807	8.2617	-0.00522244	0.845106	0.905755
seq.12976.49	SORBS3	6.87471	6.89174	0.00951744	0.845344	0.905805
seq.21323.2	RWDD1	15.0182	14.9824	-0.0173939	0.845401	0.905805
seq.18222.34	SH3GLB2	12.3055	12.2344	0.0181742	0.845635	0.905922
seq.13994.1	FBL	10.4715	10.4768	-0.00598387	0.846403	0.905946
seq.23689.52	CPNE6	8.78317	8.77343	0.00664116	0.846385	0.905946
seq.3719.2	CDKN1B	9.33617	9.39209	-0.0228569	0.846385	0.905946
seq.3820.68	MAPKAPK2	12.5988	12.5734	0.021907	0.846085	0.905946
seq.7015.8	LILRB5	13.0231	12.9724	0.0229148	0.845917	0.905946
seq.8303.102	MYG1	10.9263	10.9234	0.0177425	0.846348	0.905946
seq.23367.8	ANKRD40	8.6149	8.59161	-0.0111111	0.846725	0.906157
seq.21350.29	LIN28B	7.68463	7.65684	0.0164569	0.847279	0.906484
seq.23039.56	MEOX2_seq.23039.56	7.08752	7.13226	-0.00805849	0.847275	0.906484
seq.3627.71	MMEL1	9.31279	9.31497	0.0157238	0.847407	0.906488
seq.16307.22	UNC5D_seq.16307.22	9.60561	9.6356	-0.0197642	0.848594	0.907625
seq.13114.50	LUM	11.9262	11.8417	-0.00979833	0.848966	0.9077
seq.25279.44	NVL	7.55483	7.55459	0.0140711	0.849038	0.9077
seq.8925.25	RRM2B_seq.8925.25	11.2984	11.235	0.0152558	0.848947	0.9077
seq.18170.46	PYCR1	8.0069	8.0105	0.0152487	0.849258	0.907801
seq.12510.3	STAP1	10.0342	10.0482	-0.00695516	0.849902	0.908357
seq.11071.1	IL5_seq.11071.1	7.90046	7.92459	-0.00811419	0.85011	0.908446
seq.9115.78	ADAMDEC1	9.19299	9.2253	-0.00818109	0.850241	0.908453
seq.21545.51	MUSTN1	7.86362	7.8133	-0.0111117	0.850448	0.90854
seq.25055.56	OSBP	10.8314	10.8087	-0.0184331	0.850619	0.908591
seq.22534.14	PPP4C	10.5882	10.6089	-0.0105742	0.851195	0.909072
seq.12799.65	DNAJC27	8.51577	8.54561	-0.0129113	0.851613	0.909386
seq.17857.6	ACADL	7.69821	7.68947	0.00948834	0.852934	0.910662
seq.11548.84	CDC25A	6.93126	6.94658	-0.0216972	0.853821	0.911432
seq.12411.60	MAX	12.7302	12.6859	0.0216418	0.853905	0.911432
seq.20081.14	PIM2	6.33165	6.3535	-0.0204633	0.854977	0.912443
seq.9713.67	PDGFRL	11.3683	11.33	0.0218534	0.855187	0.912534
seq.12784.10	APBB3_seq.12784.10	9.3497	9.34527	0.0114038	0.855807	0.913061
seq.22381.1	LACTB2	14.6733	14.6412	-0.0154433	0.856106	0.913246
seq.7018.10	TSR3	8.0821	8.08676	0.00444795	0.856386	0.913412
seq.19207.119	ADK	10.4385	10.3994	0.0118119	0.857039	0.913573
seq.22082.25	BEX2	9.04845	9.02016	0.0140117	0.856961	0.913573
seq.7892.132	FAM234B_seq.7892.132	9.31153	9.28362	0.0112662	0.856961	0.913573
seq.9754.33	NQO2	9.31391	9.33517	-0.0163362	0.85683	0.913573
seq.12454.105	NTMT1	8.35031	8.34695	-0.00840408	0.857412	0.913837
seq.25962.51	WNK1	8.86818	8.80019	0.0289592	0.858324	0.914613
seq.9815.5	ARHGAP1_seq.9815.5	10.8092	10.7374	-0.0135611	0.858391	0.914613
seq.12422.143	ALOX15B	7.49516	7.54531	0.0161172	0.858902	0.915012
seq.20544.103	GRIK2	6.68046	6.73004	-0.0109056	0.859232	0.915012
seq.21747.114	UBE2N|UBE2V1_seq.21747.114	13.6716	13.6605	-0.0126596	0.859394	0.915012
seq.4588.1	PPY	10.0911	10.0316	0.0179008	0.859042	0.915012
seq.5615.62	FAM172A	8.00214	8.01816	-0.00815095	0.859375	0.915012
seq.15395.15	GSTM1_seq.15395.15	9.56669	9.48756	-0.0237221	0.859646	0.915148
seq.12499.108	SH3GL2_seq.12499.108	14.9468	14.8747	0.0180874	0.860414	0.915831
seq.15503.15	LEFTY2_seq.15503.15	12.5119	12.3759	0.0187561	0.860716	0.915885
seq.19329.31	HIPK3	9.83102	9.80348	0.00583163	0.860668	0.915885
seq.10428.1	KIR2DS2	9.76175	9.71753	0.0203061	0.861114	0.915907
seq.18255.6	CYB5R1	9.4976	9.45979	-0.00900786	0.861089	0.915907
seq.3503.4	ITGA1|ITGB1	13.0334	12.9438	0.0224454	0.860881	0.915907
seq.15556.49	AMY2B_seq.15556.49	10.8431	10.8231	0.0175101	0.861892	0.916207
seq.17231.1	LCP1_seq.17231.1	13.7751	13.7827	0.0137	0.862072	0.916207
seq.17676.13	TRIP10	15.3294	15.2923	-0.0169848	0.862779	0.916207
seq.18165.181	UBE2V2	12.6423	12.6011	0.0136836	0.862751	0.916207
seq.5590.11	ZPLD1	8.6284	8.62259	-0.00610448	0.861632	0.916207
seq.6706.18	ALPG_seq.6706.18	7.15602	7.14113	0.0160409	0.861742	0.916207
seq.6713.4	LRP11_seq.6713.4	9.87093	9.80961	0.0118187	0.8625	0.916207
seq.7007.24	TRAPPC4	7.90721	7.89138	0.00719209	0.862542	0.916207
seq.8035.6	C1orf198	10.2839	10.3117	-0.014805	0.862755	0.916207
seq.8974.172	COL15A1	12.3787	12.3076	0.0150405	0.862493	0.916207
seq.9816.37	ISOC1	14.4154	14.3933	-0.0141055	0.862074	0.916207
seq.8036.75	FSHB	6.58864	6.57468	-0.00898294	0.863544	0.916886
seq.12860.7	ARPP21	8.60303	8.60766	0.00604698	0.86425	0.917448
seq.23540.3	MNAT1	9.74286	9.73616	0.00908833	0.864324	0.917448
seq.3422.4	CDK1|CCNB1	8.30215	8.32632	0.0061286	0.864459	0.917457
seq.11187.11	CLEC12A	9.57472	9.54127	0.0277578	0.865321	0.918071
seq.16859.100	SH3GLB1	9.66735	9.64981	0.00786268	0.865307	0.918071
seq.7071.23	MAN1B1	10.1935	10.1675	-0.00445115	0.865415	0.918071
seq.16751.15	NPPB_seq.16751.15	7.66607	7.6381	-0.0126571	0.865801	0.918347
seq.13950.9	CERT1_seq.13950.9	11.6427	11.5602	0.0169425	0.865948	0.918368
seq.21154.8	CAB39L	11.9908	11.9351	-0.0140983	0.866191	0.918492
seq.4272.46	GPI	14.9578	14.9079	0.0121275	0.866366	0.918545
seq.12869.68	DDX6	16.516	16.4712	-0.0148022	0.867396	0.919217
seq.21178.8	CIAO1	12.739	12.7369	-0.016063	0.867397	0.919217
seq.22143.6	FBXO28	7.90716	7.92625	-0.008945	0.867505	0.919217
seq.8053.16	DNAJB14_seq.8053.16	8.4926	8.47397	0.00704269	0.867496	0.919217
seq.22092.43	CASP4	10.4322	10.45	-0.0153361	0.867651	0.919238
seq.18917.53	AMY2A	13.7834	13.7943	-0.0149649	0.869216	0.920762
seq.19147.6	LGALS13	9.5549	9.56187	0.00656301	0.869607	0.921043
seq.5885.55	EIF4H	14.0362	13.9974	-0.017199	0.870337	0.921549
seq.7736.28	OPALIN	9.02784	9.0127	-0.00949784	0.870338	0.921549
seq.15565.102	MUC16	5.68949	5.72481	-0.0112797	0.870978	0.922093
seq.23702.98	SHKBP1	9.08815	9.11305	0.01939	0.871269	0.922267
seq.10535.25	COX6A2	6.77337	6.77055	0.0210946	0.871536	0.922285
seq.12697.30	PIP4K2A	13.9831	13.9368	-0.0165462	0.871793	0.922285
seq.22801.83	TERB2	7.70154	7.7185	0.011087	0.871611	0.922285
seq.2602.2	ANGPT2_seq.2602.2	11.6032	11.5293	-0.016791	0.871775	0.922285
seq.3807.1	FGF23	8.55479	8.56179	0.0103086	0.87199	0.922361
seq.11180.17	SMARCC1	9.1169	9.05155	0.0179832	0.872217	0.922467
seq.8975.26	CNOT9	10.4066	10.397	-0.0181797	0.872484	0.922615
seq.20524.38	NRG3_seq.20524.38	8.30728	8.32614	-0.0261992	0.873019	0.922782
seq.22815.4	TRIM40	12.2134	12.1615	0.0180349	0.873021	0.922782
seq.24634.1	RIPPLY3	9.07404	9.10422	-0.0278274	0.872803	0.922782
seq.20229.67	TM2D1	8.47867	8.51335	0.0188451	0.873161	0.922796
seq.12370.30	APOF	11.412	11.423	-0.0241311	0.873608	0.922857
seq.17712.7	IDI1	12.9184	12.861	0.0139386	0.873726	0.922857
seq.20128.1	CREB1	7.91795	7.94276	0.00704895	0.87339	0.922857
seq.9964.10	MYZAP_seq.9964.10	10.5222	10.4764	0.0151121	0.87358	0.922857
seq.21180.16	PLCXD3	7.87478	7.86446	-0.00821348	0.874164	0.923186
seq.24425.8	MARS1	14.9489	14.9192	-0.0168346	0.87464	0.923554
seq.13706.12	IL12RB1_seq.13706.12	7.85634	7.84441	0.00855166	0.875487	0.924315
seq.9321.400	NMB	8.9452	8.91098	-0.00695009	0.875613	0.924315
seq.12698.72	KPNA4	9.91263	9.8845	0.00807677	0.876153	0.924656
seq.15516.12	SAA4	15.2462	15.3018	-0.0149294	0.876317	0.924656
seq.9749.190	LCP1_seq.9749.190	12.8924	12.8983	0.012031	0.876225	0.924656
seq.10496.11	CLCA1	8.78535	8.79777	-0.013303	0.877003	0.925031
seq.21837.3	SSR2	7.89651	7.91308	0.00564003	0.877269	0.925031
seq.3200.49	KLK13_seq.3200.49	9.17019	9.168	-0.0043868	0.877307	0.925031
seq.4924.32	MMP1	14.1567	14.1226	-0.0229706	0.877113	0.925031
seq.9039.47	TOR1AIP1_seq.9039.47	10.3379	10.3436	-0.00898038	0.877022	0.925031
seq.9266.1	TREM1	9.43035	9.33841	-0.0120203	0.878246	0.925887
seq.23677.30	NCKIPSD	14.7961	14.7639	-0.0185022	0.878443	0.925961
seq.5834.18	IL9	7.39078	7.42074	-0.00904338	0.87875	0.926151
seq.20463.315	IMPACT	10.6661	10.6026	0.0144747	0.878985	0.926264
seq.12401.3	STAMBPL1	10.1073	10.104	0.00622422	0.879452	0.926303
seq.15318.75	S100A10	9.73215	9.70663	-0.0109682	0.879389	0.926303
seq.7957.2	SCG3	12.1234	12.1573	-0.0131734	0.879491	0.926303
seq.8858.21	BATF3	8.36644	8.36004	0.00690651	0.87953	0.926303
seq.9959.60	TMEM59L	10.9988	10.9625	0.00702139	0.879818	0.926472
seq.2611.72	TYRO3_seq.2611.72	8.53547	8.53835	0.0106333	0.880055	0.926588
seq.9872.23	CTNNA2	8.94264	8.96454	-0.00469479	0.880957	0.927404
seq.14587.16	GDF11	6.24115	6.25262	-0.0147181	0.881564	0.927671
seq.18925.24	PSMA5	10.2919	10.2664	-0.00662653	0.881431	0.927671
seq.3868.8	SGTA	12.98	12.9814	-0.0144117	0.881593	0.927671
seq.24908.19	AMPH	9.05259	9.03509	0.00978019	0.88186	0.927819
seq.20975.2	RCAN2	6.84828	6.90587	-0.0122172	0.882114	0.927951
seq.15530.33	EPHB4	10.982	10.9337	0.0140304	0.88241	0.928129
seq.9057.19	ADRM1	8.56735	8.54956	0.011408	0.882712	0.928312
seq.5357.60	NLGN4X	8.01593	8.05097	-0.00581144	0.882843	0.928317
seq.18314.88	PAX8	8.47195	8.47991	0.00440639	0.883221	0.92858
seq.9957.9	RNF114	8.48274	8.52303	0.00655009	0.883873	0.929131
seq.23672.10	PSMD6	9.89487	9.91883	-0.0102053	0.884151	0.929289
seq.23335.31	FAM229A	6.05419	6.04067	0.00862344	0.884873	0.929914
seq.20195.13	IFIH1	9.01929	9.03527	-0.00585291	0.885483	0.930421
seq.17343.6	SNPH	8.40976	8.41537	0.00936432	0.885781	0.9306
seq.22103.25	CDK20	8.96443	8.97644	0.0115499	0.88613	0.930698
seq.3221.54	SFRP1_seq.3221.54	8.53657	8.47286	0.0135214	0.886064	0.930698
seq.5644.60	RNASE4	12.0443	11.9761	-0.00900971	0.886411	0.930798
seq.8874.53	CLN5_seq.8874.53	10.0402	10.0282	0.00626379	0.886481	0.930798
seq.15298.199	NETO1_seq.15298.199	7.62254	7.6098	-0.0117648	0.886621	0.930812
seq.11229.16	ERN1	10.2716	10.2465	0.0103593	0.886878	0.930947
seq.13567.1	DPYSL2	11.0826	10.9869	0.0230518	0.887432	0.931261
seq.9761.89	LDHA_seq.9761.89	10.5398	10.5399	-0.0165193	0.887432	0.931261
seq.13587.10	RACGAP1	8.79335	8.82778	0.0183261	0.888627	0.932193
seq.14599.18	STAB1	8.75982	8.76924	-0.00394168	0.888705	0.932193
seq.5526.53	TNFRSF18_seq.5526.53	8.40438	8.33207	0.0194173	0.888559	0.932193
seq.18206.18	ADH6	14.4146	14.4007	0.0134906	0.888985	0.932354
seq.15476.6	REG3G_seq.15476.6	10.0625	9.99917	-0.0188069	0.889119	0.93236
seq.5392.73	FAS_seq.5392.73	12.4296	12.3593	-0.0122976	0.889581	0.93271
seq.10510.62	SCIMP	6.96591	6.96352	0.0104946	0.889743	0.932745
seq.5614.44	CRH_seq.5614.44	8.67802	8.69031	0.00598846	0.890374	0.933272
seq.14063.17	OSM_seq.14063.17	8.70689	8.70264	0.00819603	0.891199	0.934003
seq.18194.18	FABP9	8.97579	8.96822	0.00398376	0.891535	0.934221
seq.15389.1	FXN_seq.15389.1	8.17889	8.19587	-0.00715046	0.891787	0.934351
seq.11565.58	ZNF23	7.46384	7.47331	0.0105459	0.892629	0.934964
seq.21498.3	ALDH7A1	10.0247	10.0273	-0.00834239	0.892594	0.934964
seq.9865.40	UBE2B	7.13367	7.11825	0.0120226	0.892971	0.935188
seq.9604.14	CDH11_seq.9604.14	9.11498	9.08209	0.0113445	0.893126	0.935216
seq.7948.129	GLTPD2	9.0329	8.99106	-0.00830363	0.893669	0.93565
seq.10743.13	SLITRK1_seq.10743.13	11.314	11.38	0.0104345	0.893803	0.935656
seq.18329.4	PRPS2	9.91139	9.95644	-0.00874134	0.894215	0.935952
seq.3007.7	SIGLEC9	9.93422	9.83783	0.0414053	0.89513	0.936776
seq.9739.4	MSH2	8.52079	8.53491	0.00822153	0.89537	0.936893
seq.10608.9	HTN1	8.08728	8.09412	-0.0115482	0.895762	0.937034
seq.4916.2	IGL|IGHD|IGK	10.9421	10.9752	0.0484238	0.895737	0.937034
seq.18859.7	EIF4EBP3	6.62904	6.6759	-0.011276	0.895898	0.937042
seq.6715.63	ALPG_seq.6715.63	7.91953	7.9389	0.00840175	0.896217	0.937241
seq.12560.9	NT5C	11.5095	11.4663	-0.0111972	0.896961	0.93748
seq.22113.2	COQ6	9.92976	9.85097	0.0116426	0.896811	0.93748
seq.3835.11	TLR2	8.93333	8.90254	0.00606719	0.896873	0.93748
seq.6434.18	AOC2	8.22058	8.21133	0.0122882	0.896787	0.93748
seq.20948.16	NUDT16	13.3656	13.3342	-0.0151188	0.898093	0.938529
seq.10830.5	EFCAB14_seq.10830.5	7.97215	8.00553	-0.00516193	0.898876	0.939091
seq.24027.32	IFNE	7.98934	7.98997	-0.00691209	0.898889	0.939091
seq.11468.15	RBM19	8.40489	8.412	-0.0108816	0.899419	0.939148
seq.17164.15	ANXA4	11.4258	11.3914	-0.0121811	0.899544	0.939148
seq.6504.65	LOXL2	7.55085	7.57561	0.00516914	0.899587	0.939148
seq.6938.21	PCDHGA12	8.96006	8.92823	-0.00654663	0.899534	0.939148
seq.9191.8	TFF2_seq.9191.8	11.5945	11.4209	0.015111	0.899553	0.939148
seq.5355.69	TNFSF14_seq.5355.69	8.93201	8.91417	0.00502908	0.900131	0.939581
seq.18232.42	PIP4K2B_seq.18232.42	14.6594	14.5966	0.011496	0.900644	0.939982
seq.2619.72	TACSTD2_seq.2619.72	7.70699	7.72335	0.00775281	0.900899	0.940114
seq.23023.21	S100A14_seq.23023.21	8.15283	8.17404	-0.00903063	0.90134	0.940439
seq.12575.30	MTHFD1	14.2754	14.2503	0.0121382	0.901893	0.940881
seq.3798.71	CA9	7.84159	7.85562	0.00607684	0.902053	0.940913
seq.5268.49	MMP16_seq.5268.49	8.77263	8.81224	-0.00941689	0.902311	0.941048
seq.3331.8	RGMB	10.0614	10.0351	0.0089336	0.902622	0.941237
seq.22784.4	SPATA22	8.34412	8.34431	-0.00798393	0.902809	0.941298
seq.11175.45	LPCAT2	9.29038	9.27897	0.00470323	0.903016	0.941379
seq.4815.25	TXNDC12_seq.4815.25	10.7862	10.7415	-0.00796115	0.903339	0.941581
seq.21361.8	TXNRD3NB	7.46787	7.44551	-0.0043031	0.903565	0.941682
seq.5424.55	TNFRSF11A	8.69899	8.6898	-0.00975339	0.903715	0.941703
seq.14283.12	RAB14	11.6003	11.5475	0.00758173	0.90442	0.942303
seq.11872.9	PCDHGB1	6.65906	6.68874	-0.00674392	0.905551	0.943347
seq.12832.10	ASH2L	9.24257	9.25181	-0.00331214	0.905888	0.943354
seq.20581.42	GLP1R_seq.20581.42	8.92121	8.93101	-0.0080532	0.905698	0.943354
seq.6468.37	TAC4	8.8954	8.90864	0.00315409	0.906075	0.943354
seq.9003.99	MARCO_seq.9003.99	8.66169	8.67341	-0.00502831	0.906003	0.943354
seq.25089.21	TRIM28	11.6432	11.6212	-0.00617265	0.90634	0.943472
seq.5493.17	WNK3	13.549	13.5082	0.0120375	0.906448	0.943472
seq.23213.21	CFAP300	9.30702	9.29398	-0.00325266	0.906869	0.943775
seq.21232.39	KLK3_seq.21232.39	8.52539	8.58506	0.0142184	0.907298	0.944009
seq.7099.33	FSTL5	8.18878	8.21953	-0.00540545	0.907352	0.944009
seq.5412.53	CD27	11.4013	11.3693	0.00715904	0.90858	0.945152
seq.5430.66	SIRPA_seq.5430.66	11.0855	11.0379	-0.0307112	0.908731	0.945168
seq.7849.3	QPCT	8.72928	8.68835	-0.00878277	0.908856	0.945168
seq.12557.18	NOVA1	8.24698	8.30697	0.013625	0.909985	0.945938
seq.12826.5	SLC5A5	10.1028	10.1766	0.0204598	0.909872	0.945938
seq.12888.18	SAP30	8.61458	8.62136	0.0118777	0.909959	0.945938
seq.14122.132	ZNRF3_seq.14122.132	8.57229	8.56576	0.0116055	0.910472	0.946309
seq.11513.92	CD38_seq.11513.92	7.98756	8.00303	-0.0066161	0.910645	0.946354
seq.10616.67	PODXL2	8.44122	8.37973	-0.0149286	0.911138	0.946723
seq.15308.108	VWC2_seq.15308.108	11.088	10.9887	0.0103601	0.91126	0.946723
seq.21939.6	NAE1|UBA3	13.227	13.1853	0.00950483	0.911661	0.947004
seq.4309.59	TPI1	14.8601	14.8371	0.00958051	0.912121	0.947348
seq.11220.53	C10orf105	7.85782	7.8709	-0.0054191	0.912967	0.948091
seq.19581.15	IGFBP5_seq.19581.15	12.2794	12.3843	-0.00645076	0.913422	0.948428
seq.4717.55	IL3	9.2151	9.22671	-0.00433077	0.913741	0.948625
seq.5970.61	LECT2_seq.5970.61	9.96699	9.95687	0.00436997	0.914072	0.948833
seq.24276.171	ODAD4	8.02001	8.04393	-0.0042407	0.914903	0.94956
seq.17786.5	GGPS1	9.16093	9.18346	-0.00525974	0.915706	0.949988
seq.19255.124	NXT2	7.61378	7.61302	-0.00502563	0.915583	0.949988
seq.3887.90	KPNB1	15.5403	15.5158	-0.0090266	0.915608	0.949988
seq.13553.4	DCUN1D3	8.92021	8.90976	0.00703725	0.915955	0.950111
seq.9076.25	PENK	11.5872	11.4537	0.0150784	0.916488	0.950529
seq.7813.6	ALPP	6.88431	6.8758	0.00790731	0.916648	0.950559
seq.23526.25	KTI12	11.6662	11.647	-0.0110946	0.917069	0.9508
seq.23703.8	PDLIM5	14.893	14.8478	0.00895611	0.917141	0.9508
seq.19557.3	KLB	9.09818	9.09815	-0.00811815	0.917846	0.951395
seq.6471.53	CFHR4	12.9117	12.8364	0.0244688	0.918274	0.951703
seq.4139.71	IL6R_seq.4139.71	11.2232	11.2134	0.00813093	0.918911	0.952228
seq.17769.28	PCNP	13.5535	13.522	-0.00994494	0.9195	0.952703
seq.12940.35	ALDH3B1	8.38695	8.38047	0.0063045	0.919732	0.952808
seq.17726.3	SAR1A_seq.17726.3	14.4232	14.3875	0.0132334	0.920105	0.95306
seq.9117.4	IL36G	7.74875	7.75426	-0.00595036	0.920278	0.953103
seq.13554.78	REPIN1	8.83819	8.84553	0.00396056	0.921206	0.953658
seq.16770.3	REG1B_seq.16770.3	14.129	14.0345	-0.0111864	0.921171	0.953658
seq.9573.108	TXNDC11_seq.9573.108	6.48304	6.49647	0.00531119	0.921011	0.953658
seq.5084.154	IL17RB_seq.5084.154	9.71018	9.73382	-0.00844922	0.921406	0.953729
seq.20924.85	TCEAL1	10.0215	10.017	-0.00360056	0.92182	0.953751
seq.24320.3	TRIM72	7.41825	7.40341	0.00676424	0.921589	0.953751
seq.9271.101	STIM1_seq.9271.101	9.72655	9.71498	0.0036328	0.921692	0.953751
seq.9757.29	ENAH	15.0958	15.054	-0.00957827	0.921993	0.953795
seq.13972.4	HSD17B14	8.47674	8.46707	0.00414139	0.923115	0.954645
seq.17711.13	VAMP1	8.35176	8.41332	-0.0129901	0.923243	0.954645
seq.6493.9	CPZ	8.96481	8.97772	0.00338739	0.92347	0.954645
seq.7795.14	KLRC3_seq.7795.14	9.28852	9.23639	0.00576968	0.923401	0.954645
seq.8307.47	C11orf68	14.0966	14.0408	0.00922099	0.923262	0.954645
seq.19206.20	NUDT1	8.97474	8.94987	-0.0050394	0.924817	0.955903
seq.11146.4	TBX22	8.44104	8.44417	0.00500448	0.925503	0.956361
seq.20130.144	CSNK1G1	13.0203	12.9674	0.011768	0.925523	0.956361
seq.14104.1	TRIL_seq.14104.1	8.79555	8.79385	0.00179907	0.926432	0.957164
seq.6402.8	PILRA_seq.6402.8	11.1554	11.125	0.0425071	0.927239	0.957862
seq.22076.34	ATOH1	7.13652	7.14272	-0.00473473	0.927414	0.957908
seq.2975.19	CCN2	8.92918	8.93462	0.00696922	0.928011	0.958311
seq.9794.17	COQ8B	6.57389	6.64105	-0.00843149	0.928068	0.958311
seq.20547.5	CHRNB3	6.12922	6.11912	0.00858855	0.929132	0.958867
seq.22395.7	ZFP36	7.98999	7.92069	0.00914949	0.928979	0.958867
seq.7204.1	CEACAM21	8.5964	8.62501	0.00594492	0.929029	0.958867
seq.9300.13	NECTIN1_seq.9300.13	7.34522	7.36703	0.00627609	0.92909	0.958867
seq.4553.65	HDGFL2	8.02296	8.03241	0.00248987	0.929388	0.958995
seq.13993.20	EPB41L1	13.6071	13.5779	0.00794546	0.929842	0.959327
seq.23522.1	GIMD1	10.1994	10.1749	0.00526608	0.930493	0.959864
seq.19158.1	PCLAF	10.6809	10.6625	-0.00872563	0.931188	0.960444
seq.20090.63	UBE2E3	10.4001	10.3332	0.00709532	0.931685	0.960821
seq.11712.207	UNC45A_seq.11712.207	9.74934	9.74413	-0.00809097	0.932512	0.960994
seq.12527.50	THRA	9.15247	9.1346	0.00332504	0.932465	0.960994
seq.17408.2	PMM1	8.16021	8.19262	-0.00921561	0.932143	0.960994
seq.22401.26	GUCA1B	6.81271	6.83961	-0.00478487	0.932301	0.960994
seq.4156.74	TGFB2	7.32322	7.36397	-0.00503573	0.932116	0.960994
seq.10041.3	HNF4A	13.8591	13.882	-0.0068938	0.932968	0.96115
seq.6526.77	OBP2A	8.57143	8.58264	-0.00641828	0.93306	0.96115
seq.9765.4	NDE1	9.30202	9.27493	0.00264433	0.932841	0.96115
seq.6421.52	IFNA16	8.95564	8.95705	0.00771213	0.933226	0.961186
seq.8273.84	IL31RA	9.20135	9.21023	0.00214045	0.933511	0.961344
seq.12546.1	SMTN	10.6136	10.576	0.0126137	0.93379	0.961495
seq.20542.47	CALCR	10.853	10.8198	0.00437623	0.935285	0.962078
seq.23407.9	OLAH	7.9162	7.89108	0.00357101	0.935412	0.962078
seq.23596.17	CCDC89	8.0036	7.97563	0.00698891	0.934651	0.962078
seq.3170.6	METAP2	15.0106	14.9596	0.00697552	0.935323	0.962078
seq.4294.16	SPHK1	13.6155	13.578	0.00958665	0.935129	0.962078
seq.7084.1	DRAXIN	7.77227	7.78623	0.00534212	0.934941	0.962078
seq.8346.9	DPP7	11.1247	11.0926	-0.0103707	0.934734	0.962078
seq.8892.14	PEAR1_seq.8892.14	13.3375	13.2882	0.00968534	0.935331	0.962078
seq.21156.5	CHAC2	9.62375	9.61344	-0.00657056	0.935864	0.962271
seq.5693.6	REG1B_seq.5693.6	8.38737	8.364	-0.00680058	0.935751	0.962271
seq.10582.36	POMK	7.42983	7.45198	-0.00470806	0.936147	0.962291
seq.2441.2	FGF10	7.43672	7.463	0.00290749	0.936016	0.962291
seq.11094.104	CLC	8.86702	8.88544	0.00316597	0.936591	0.962611
seq.10748.216	PCDHB2	7.64993	7.64031	0.00659681	0.937397	0.963304
seq.13526.5	SSB_seq.13526.5	8.21371	8.23161	0.00545753	0.938026	0.963698
seq.16749.79	GDF10_seq.16749.79	9.95306	9.94213	-0.00311881	0.938045	0.963698
seq.3605.77	MASP1_seq.3605.77	8.85325	8.88716	-0.0042439	0.938858	0.964398
seq.12473.48	KCTD5	8.80775	8.80597	0.00266971	0.939426	0.964514
seq.14088.38	IGFBP6_seq.14088.38	16.0383	16.0297	-0.00524899	0.939432	0.964514
seq.3329.14	PGLYRP1_seq.3329.14	9.58083	9.67385	0.0142037	0.939318	0.964514
seq.8877.22	EVA1C_seq.8877.22	9.72235	9.69916	-0.00358039	0.939501	0.964514
seq.8933.84	MEF2C	8.86817	8.88008	0.0051415	0.939736	0.964619
seq.23246.67	BLOC1S1	9.90494	9.87301	0.00733938	0.940411	0.965176
seq.24658.98	CCDC115	8.38466	8.383	0.00298729	0.941178	0.965555
seq.3178.5	CTSC_seq.3178.5	8.05882	8.05051	0.00272317	0.941123	0.965555
seq.3508.78	CCL22_seq.3508.78	13.174	13.0729	-0.00766299	0.94099	0.965555
seq.21961.14	CD2AP	9.43614	9.39691	0.00547113	0.941621	0.965874
seq.10924.258	CYB5D2	5.75793	5.73542	0.00279344	0.942124	0.965897
seq.13977.28	BARD1	8.34076	8.34146	-0.00492561	0.942175	0.965897
seq.16825.20	ATXN3	12.1727	12.1461	0.00599947	0.942107	0.965897
seq.3194.36	GP6	14.64	14.624	0.00983107	0.942306	0.965897
seq.8485.7	KEAP1_seq.8485.7	8.28705	8.30084	-0.00511252	0.942273	0.965897
seq.12856.14	TMEM237	9.03921	9.04464	-0.00382108	0.942504	0.965919
seq.15525.294	ADH1C	9.33302	9.3892	0.0125244	0.942725	0.965919
seq.24290.5	C20orf202	9.23596	9.24215	-0.00292754	0.942714	0.965919
seq.8092.29	IL6R_seq.8092.29	13.4856	13.4991	-0.0054964	0.94295	0.966013
seq.22383.21	MITF	8.29889	8.31467	-0.00666819	0.943267	0.966202
seq.22033.7	WAS_seq.22033.7	8.34492	8.32737	0.0023878	0.943444	0.966248
seq.25256.23	EEF1A1_seq.25256.23	15.4423	15.3934	-0.00705479	0.943667	0.96634
seq.7187.3	PPM1L	8.01655	8.00683	0.00375251	0.943953	0.966497
seq.19116.1	BLOC1S5	8.84313	8.84265	0.00169595	0.944394	0.966813
seq.25286.33	RABGAP1L	12.2467	12.2359	-0.00578658	0.944865	0.966877
seq.6497.10	RS1	9.87386	9.8835	-0.00248664	0.945094	0.966877
seq.8081.55	PLD5	6.86479	6.89097	-0.00321039	0.945117	0.966877
seq.9835.16	ALDH1A3	11.5627	11.5853	-0.0073422	0.945059	0.966877
seq.9956.7	ADAM15_seq.9956.7	9.04767	9.06632	-0.00303199	0.94512	0.966877
seq.20376.64	TATDN1	11.9276	11.8963	0.00520055	0.945253	0.966878
seq.9986.14	NPW	10.168	10.0322	0.0115646	0.945448	0.966942
seq.17755.5	UGDH	13.2563	13.2156	0.00702276	0.94573	0.967094
seq.11186.12	TMEM52	8.0167	8.00212	0.00748169	0.946094	0.967195
seq.2585.2	PRL_seq.2585.2	11.6582	11.7308	0.00740418	0.945987	0.967195
seq.6350.43	APOC2	8.41611	8.41828	0.0060138	0.946275	0.967244
seq.14095.1	KLRK1_seq.14095.1	7.90979	7.93928	-0.0029987	0.947012	0.967726
seq.4234.8	IL1RL1	11.0589	11.0775	0.0077147	0.946884	0.967726
seq.20379.59	SVBP	9.58639	9.60266	0.00272115	0.947422	0.967874
seq.24900.46	VPS9D1	9.26216	9.31371	0.00750253	0.947311	0.967874
seq.13676.46	INHBB_seq.13676.46	11.9311	11.9048	-0.00656213	0.947709	0.968032
seq.24252.85	MTRFR	8.58702	8.58679	0.00372091	0.94805	0.968244
seq.23022.5	GDI1_seq.23022.5	8.59988	8.575	0.00342735	0.948274	0.968337
seq.7189.55	CHST3	8.0282	8.05844	-0.00282032	0.94843	0.968361
seq.3053.49	FLT3LG_seq.3053.49	9.24636	9.23697	-0.00315667	0.948749	0.96855
seq.23652.15	PIPOX	6.99593	7.03232	0.00448968	0.94906	0.96863
seq.4267.81	PES1	7.41067	7.46157	0.0037574	0.949092	0.96863
seq.5666.64	IL1R2_seq.5666.64	8.1439	8.18019	-0.00348012	0.949444	0.968853
seq.4123.60	FGF4	7.15596	7.1779	-0.00391565	0.949685	0.968963
seq.13948.50	GABBR2_seq.13948.50	8.78449	8.72314	-0.00670003	0.950628	0.96979
seq.15419.15	MMP20_seq.15419.15	8.70039	8.70182	-0.00246456	0.951266	0.970304
seq.23020.18	RGS4_seq.23020.18	8.62999	8.64385	-0.00208191	0.951843	0.970757
seq.10710.23	ZPBP2	5.73467	5.78367	-0.00347581	0.952543	0.970834
seq.22811.5	TMA16	10.3152	10.2782	0.00215149	0.952717	0.970834
seq.5703.26	OLFM1	6.87197	6.87505	-0.00396867	0.952224	0.970834
seq.9232.1	ROBO4_seq.9232.1	10.628	10.6105	-0.00463932	0.952564	0.970834
seq.9585.80	CLMP_seq.9585.80	8.41152	8.38754	0.00480986	0.952699	0.970834
seq.9875.107	THOC1	8.86507	8.86454	0.00282968	0.952089	0.970834
seq.12387.7	PDLIM4	8.22484	8.21078	-0.00604865	0.953152	0.970879
seq.20965.18	MAP1LC3B2	10.8547	10.8599	0.00379937	0.953161	0.970879
seq.8818.13	IFNGR2_seq.8818.13	7.4293	7.46488	-0.00303154	0.952982	0.970879
seq.18893.26	ADGRG1	9.04498	8.95716	0.00302683	0.953857	0.971452
seq.13699.6	KLK3_seq.13699.6	7.41186	7.41168	0.00698656	0.954073	0.971537
seq.14081.5	ULBP1_seq.14081.5	8.23498	8.22559	0.0037393	0.955196	0.972528
seq.16591.71	CHIA	9.32199	9.29215	0.00429293	0.955314	0.972528
seq.12787.47	ZNF134	7.65287	7.65488	0.00190262	0.956057	0.973024
seq.7799.3	KIR2DL5A_seq.7799.3	8.74913	8.73792	0.00366682	0.956068	0.973024
seq.18182.24	PCK1	9.25903	9.26121	0.00364089	0.956284	0.973107
seq.13930.3	APOBEC3G	11.0482	11.0022	-0.00581541	0.956883	0.973446
seq.25482.5	NFIA	8.6252	8.63525	0.00217806	0.956814	0.973446
seq.10933.107	CALN1	9.00523	9.01411	0.00197331	0.957809	0.974252
seq.4969.2	CA1	14.4434	14.4415	-0.00548895	0.958064	0.974375
seq.24928.20	MZT2A	9.48771	9.48316	0.00136687	0.958382	0.974562
seq.4973.18	BIRC3	7.75669	7.74912	-0.00309475	0.958984	0.975038
seq.10693.43	KLRG2_seq.10693.43	8.96806	8.98092	-0.00564672	0.961577	0.976306
seq.16043.30	SHC1_seq.16043.30	13.1829	13.1514	0.00478034	0.961743	0.976306
seq.18914.188	PAFAH2	9.21527	9.16253	0.00382594	0.961731	0.976306
seq.19369.17	KAT2A_seq.19369.17	7.86997	7.9238	-0.00299256	0.961775	0.976306
seq.20378.110	LZTFL1	11.9323	11.8939	-0.00457752	0.961286	0.976306
seq.24436.23	DLGAP4	13.9509	13.9005	0.00539649	0.961074	0.976306
seq.24950.21	SARG	12.0294	12.0196	-0.00571419	0.961838	0.976306
seq.2618.10	ERBB4	6.87251	6.90472	0.00190262	0.961818	0.976306
seq.4413.3	SLPI	12.116	12.0462	0.00301944	0.961704	0.976306
seq.5679.16	DEFB103A	7.89619	7.90215	0.00205742	0.961069	0.976306
seq.7152.5	HAVCR2_seq.7152.5	11.3176	11.3243	-0.00229488	0.960762	0.976306
seq.8458.111	SNCA_seq.8458.111	11.0036	10.9715	0.00397009	0.961594	0.976306
seq.3896.5	PGAM1	12.8839	12.8021	0.0110114	0.961999	0.976334
seq.14597.5	SEMA6C_seq.14597.5	7.36924	7.38032	-0.00314956	0.962477	0.976682
seq.3072.4	IL13_seq.3072.4	9.15246	9.15888	-0.00117644	0.962707	0.97678
seq.18190.15	CARD18	9.12839	9.12389	-0.00370658	0.962992	0.976933
seq.10605.22	APMAP	6.48279	6.40575	0.00483564	0.964111	0.977271
seq.10903.50	STX8	11.985	11.9327	-0.00432012	0.964045	0.977271
seq.14131.37	EFNB2_seq.14131.37	11.5094	11.4516	-0.0050058	0.963866	0.977271
seq.23187.9	VCPIP1	10.7777	10.7152	0.00495432	0.964501	0.977271
seq.23616.4	PADI1	6.16978	6.21078	0.00335659	0.964422	0.977271
seq.7073.69	C22orf15	7.24066	7.26318	0.00259055	0.964533	0.977271
seq.7153.66	NGRN	7.66119	7.66858	-0.00220606	0.964359	0.977271
seq.8948.13	ADAM19	7.88387	7.87938	0.0066922	0.963535	0.977271
seq.9753.17	EZR	14.5837	14.5647	0.00366979	0.964314	0.977271
seq.15553.22	ACHE_seq.15553.22	8.5655	8.56552	0.00246162	0.964802	0.977408
seq.11311.79	RAG1	8.96587	8.95786	-0.0013372	0.965133	0.977608
seq.15385.116	FABP2	9.81399	9.76861	0.00215614	0.965541	0.977648
seq.18814.21	INHBA|INHBC	7.73157	7.74042	-0.00172036	0.965368	0.977648
seq.22074.35	RBFOX1	8.25988	8.27335	0.00149957	0.965575	0.977648
seq.5731.1	SPINK6	8.99566	9.00471	-0.0026517	0.966048	0.977991
seq.13393.46	DERL1	11.0073	10.9515	0.00590331	0.966489	0.978302
seq.12646.2	RPE	11.0024	10.9748	0.00370275	0.966634	0.978313
seq.11696.7	CRABP2	12.1514	12.058	0.0046257	0.967815	0.979264
seq.9962.1	CDHR5	9.52351	9.52757	0.00183769	0.967843	0.979264
seq.13517.3	PTCHD3	7.55055	7.53681	0.00386047	0.968188	0.979478
seq.14271.23	RAB6B	15.1968	15.1415	-0.00381859	0.968951	0.979919
seq.22563.4	KIRREL1	8.29853	8.27641	-0.00235732	0.968791	0.979919
seq.6364.7	TAPBPL	11.0555	11.0893	-0.00998905	0.969028	0.979919
seq.17441.4	ALPI_seq.17441.4	8.13826	8.15298	-0.00238095	0.969228	0.979986
seq.21853.3	CLEC1A	9.52235	9.51959	0.00131068	0.969602	0.980168
seq.5613.75	LAT2	7.04596	7.06462	-0.00172559	0.969678	0.980168
seq.9503.1	NMS	9.97225	9.98454	0.00114693	0.970651	0.980995
seq.9557.5	MANSC1	11.5792	11.5773	0.00315456	0.970765	0.980995
seq.5467.15	HSP90AB1	16.448	16.4402	-0.00234266	0.970998	0.981095
seq.12651.21	PDK2	8.76222	8.74905	0.00177668	0.971579	0.981437
seq.14028.22	PIK3C2A	10.1317	10.1068	-0.00114743	0.971782	0.981437
seq.17350.13	CHMP2B	15.3072	15.2494	0.00356226	0.97228	0.981437
seq.3314.74	GFRA1	8.66592	8.65179	-0.00175602	0.972148	0.981437
seq.7952.2	VTI1A	9.03141	8.9888	-0.00305986	0.972277	0.981437
seq.8045.3	KIR3DL3_seq.8045.3	7.49318	7.47967	-0.00238438	0.971824	0.981437
seq.9795.9	CLN5_seq.9795.9	8.61309	8.61434	0.00280279	0.972129	0.981437
seq.24469.10	LPIN1	10.4331	10.4031	0.00484087	0.972693	0.981718
seq.3758.68	PROC_seq.3758.68	8.25181	8.26988	-0.00115313	0.973472	0.982369
seq.21478.20	SMAD5	13.8718	13.8077	0.00384455	0.973988	0.982481
seq.21989.12	MAP4K5	13.0794	13.0544	-0.00386354	0.973911	0.982481
seq.6356.3	CPB1_seq.6356.3	13.0839	12.9891	0.00429768	0.973902	0.982481
seq.9843.5	ACTN1	15.1573	15.1322	-0.00336133	0.974347	0.982707
seq.12633.3	PTPN9	8.2623	8.25034	-0.0016922	0.975508	0.983676
seq.25100.11	CMIP	12.5502	12.5216	0.00342455	0.975577	0.983676
seq.19120.33	DAO	7.99755	8.0253	0.00144871	0.975984	0.98395
seq.22970.8	GIPC1_seq.22970.8	11	10.9478	0.00280993	0.976571	0.984405
seq.23705.42	CTPS1	14.1639	14.1243	-0.00251602	0.977022	0.984724
seq.25112.6	RPS6KB2	8.01083	8.018	0.00100486	0.97791	0.985483
seq.10910.6	CEACAM4	8.35409	8.35244	-0.00229802	0.978322	0.985761
seq.19787.14	MERTK_seq.19787.14	10.1545	10.152	0.00154218	0.978558	0.985863
seq.4414.69	SFTPD_seq.4414.69	12.2965	12.2801	-0.00328432	0.978871	0.986041
seq.23619.235	C19orf53	6.8474	6.88943	-0.00134628	0.979575	0.986614
seq.7144.234	KAZALD1	9.19553	9.16082	0.0016964	0.979839	0.986744
seq.18403.25	AMPD2	10.5455	10.4804	0.00315815	0.980804	0.987579
seq.5741.55	RNASE3_seq.5741.55	9.14793	9.08325	-0.00316216	0.980981	0.987621
seq.12831.21	TESC	11.7794	11.7326	-0.00198609	0.981286	0.987791
seq.7137.8	MSRA	7.80403	7.78247	0.00148402	0.981659	0.988031
seq.2762.30	FGF19_seq.2762.30	10.6777	10.5875	0.00306463	0.982368	0.988608
seq.17843.30	PPCS	14.4381	14.3863	0.00201194	0.98303	0.988873
seq.20231.23	UPP2	8.72873	8.72815	-0.00163297	0.982953	0.988873
seq.3404.51	TPSG1_seq.3404.51	7.77262	7.79648	0.00168993	0.983264	0.988873
seq.6231.46	STC2	8.06879	8.08517	-0.000775253	0.98321	0.988873
seq.7191.32	SLMAP	10.2826	10.2311	0.00248855	0.98331	0.988873
seq.21905.10	ITGA2|ITGB1	7.87746	7.8983	0.00149441	0.983964	0.989394
seq.3875.62	ARID3A	7.49172	7.54435	0.00165949	0.984614	0.989912
seq.17449.23	CD9	8.18614	8.19993	-0.000718821	0.984762	0.989923
seq.13604.27	NEURL1	9.05775	9.05883	0.000517789	0.985267	0.990294
seq.19616.100	EFHD1	10.3213	10.3119	-0.000490703	0.986914	0.991814
seq.12664.19	PTPN13	7.38796	7.40807	-0.000884833	0.987278	0.992042
seq.11262.39	TRABD	7.87108	7.87266	0.000756317	0.988173	0.992531
seq.19115.13	CMBL	8.03396	8.0429	0.00076979	0.987989	0.992531
seq.8367.142	VSIG1	7.36028	7.3555	0.000417653	0.98817	0.992531
seq.20943.14	NAA50	14.7477	14.7	0.00117724	0.988953	0.993177
seq.21437.77	MGMT	15.0083	14.9861	0.00151644	0.989164	0.993253
seq.24304.3	CRACR2A	8.2979	8.28018	0.000543867	0.989553	0.993506
seq.13724.27	FGF19_seq.13724.27	10.5402	10.4659	-0.0013819	0.990287	0.994106
seq.25444.29	INPP5A	15.4089	15.3393	0.00116744	0.990674	0.994358
seq.20543.19	DEFB127	7.4605	7.46099	0.000339962	0.990974	0.994522
seq.5069.9	CD55	13.398	13.355	0.000761355	0.991426	0.994838
seq.15368.3	BMPER_seq.15368.3	9.61785	9.59098	0.000526573	0.991827	0.995104
seq.23282.19	RAB37	7.72203	7.74416	0.000968019	0.992091	0.995232
seq.15524.30	PGAM2	10.6763	10.6181	-0.00111875	0.992519	0.995524
seq.11303.7	SAMHD1	9.00184	8.98476	-0.000318155	0.992825	0.995694
seq.11179.7	TSSK1B	8.78703	8.84063	0.000590262	0.993292	0.996026
seq.11955.1	ARHGAP1_seq.11955.1	10.9253	10.8351	0.000603531	0.99374	0.996338
seq.19231.22	PTP4A3	9.90141	9.88983	-0.000478725	0.994113	0.996574
seq.13578.98	ABLIM3	7.53233	7.52749	0.000658682	0.994732	0.996676
seq.19293.6	VPS26A	15.3424	15.2785	-0.000568303	0.994673	0.996676
seq.8388.24	SPAST_seq.8388.24	8.21069	8.2369	-0.000380229	0.994761	0.996676
seq.9576.58	MNX1	8.38542	8.38745	-0.000458008	0.994433	0.996676
seq.21704.8	PCDH12	7.79097	7.8154	0.000863164	0.995049	0.996827
seq.6998.106	ASPH	10.8222	10.7755	0.000280969	0.995239	0.99688
seq.14077.6	FCN3_seq.14077.6	11.2088	11.26	-0.000449093	0.995994	0.997413
seq.4420.7	ADAM12	7.8843	7.91174	-0.000151825	0.996044	0.997413
seq.18280.29	DTD2	11.6933	11.6579	-0.000310726	0.996785	0.997744
seq.23529.11	STARD7	7.54475	7.52301	-0.000258294	0.996646	0.997744
seq.6649.51	NTN1_seq.6649.51	7.63849	7.60459	0.000340959	0.996766	0.997744
seq.13650.11	KCNIP1	9.30932	9.29127	-0.00024062	0.997019	0.99784
seq.21163.21	TBC1D13	12.1964	12.1722	0.000250896	0.998124	0.99881
seq.7242.14	VSTM4	8.98804	9.00531	6.56593e-05	0.998279	0.998828
seq.3236.12	GSK3B_seq.3236.12	13.5064	13.4647	-0.000129053	0.999063	0.999474
seq.4437.56	ENTPD5	11.347	11.3668	5.21652e-05	0.999331	0.999606
seq.9099.19	SYT5	9.54941	9.55912	4.7488e-05	0.999543	0.99968
seq.7993.23	ASTL	8.08317	8.09336	2.3706e-06	0.999963	0.999963

### Sheet: Supplementary Data 3
Supplementary Data 3. Differential abundance analysis of SLE vs HVs (Batch B)
Protein	Gene Symbol	meanSLE	meanHealthy	log2FC	P_nominal	P_bh
seq.14151.4	ISG15_seq.14151.4	12.6968	10.4048	2.34908	4.72504e-12	1.63143e-08
seq.3152.57	TNFRSF1B_seq.3152.57	11.4318	11.1457	1.07749	4.89499e-12	1.63143e-08
seq.8368.102	TNFRSF1B_seq.8368.102	13.1411	12.7528	1.27466	6.71553e-12	1.63143e-08
seq.14148.2	ISG15_seq.14148.2	12.126	10.4644	1.97071	1.18459e-10	2.15832e-07
seq.15587.20	FOLR2	9.7599	9.66363	0.816205	7.89001e-10	9.58373e-07
seq.17678.28	VSIG4	12.5606	12.1241	1.16962	6.74905e-10	9.58373e-07
seq.5134.52	HAVCR2_seq.5134.52	10.3753	10.2935	0.803809	1.20655e-09	1.25619e-06
seq.3485.28	B2M_seq.3485.28	11.6657	10.8352	1.09074	1.43468e-09	1.30699e-06
seq.7009.8	CD72_seq.7009.8	9.19723	9.0995	0.855864	3.53909e-09	2.86588e-06
seq.7244.16	IGFLR1	10.0249	9.92335	1.14494	4.50524e-09	3.28342e-06
seq.5404.53	TNFRSF21_seq.5404.53	12.3591	12.3925	0.717761	5.31695e-09	3.52272e-06
seq.10370.21	STAT1_seq.10370.21	11.9259	9.33927	1.21498	9.28576e-09	5.63955e-06
seq.21380.77	QTRT1	10.1448	9.06142	0.466268	1.617e-08	9.06513e-06
seq.22831.11	ZBP1	8.46004	8.08646	1.01254	9.94589e-08	5.17754e-05
seq.8348.4	EPHB2_seq.8348.4	11.234	11.2216	0.783096	1.14487e-07	5.56253e-05
seq.5066.134	CD300C_seq.5066.134	11.4407	11.2794	0.703181	1.35749e-07	6.18337e-05
seq.14291.53	AGAP2	11.2305	9.73376	-0.471041	1.55897e-07	6.68341e-05
seq.6304.8	C1QTNF1	12.4028	12.4084	0.438616	2.15283e-07	8.71656e-05
seq.3364.76	CTSV	8.35726	9.309	-0.627423	2.88868e-07	0.000105263
seq.9950.229	LAG3_seq.9950.229	11.9088	11.575	1.24012	2.76486e-07	0.000105263
seq.13642.90	IFIT3	10.0837	8.5647	1.19409	3.31096e-07	0.000114906
seq.7185.29	GP5	16.513	15.7909	-0.492696	4.00836e-07	0.000132786
seq.15326.64	GBP1	13.7941	13.4181	0.967978	5.41918e-07	0.000161146
seq.17460.51	MX1	10.3018	8.4054	2.36418	5.97001e-07	0.000161146
seq.3292.75	CD48	11.4419	11.491	0.708494	5.82752e-07	0.000161146
seq.4992.49	GRN	13.9996	14.1032	0.501252	5.65569e-07	0.000161146
seq.9197.4	LGALS9	9.28015	9.15313	0.485829	5.38611e-07	0.000161146
seq.3348.49	BMP1	11.6403	12.8806	-0.78721	6.35315e-07	0.000165363
seq.15533.97	MSR1_seq.15533.97	11.4685	11.4712	0.778663	8.69998e-07	0.000211351
seq.5078.82	EPHB6_seq.5078.82	9.9087	9.96721	0.580091	8.68109e-07	0.000211351
seq.13666.222	CA10_seq.13666.222	9.24306	10.1561	-0.565655	9.8321e-07	0.00023115
seq.20091.138	EFNA1	11.5324	11.6116	0.727007	1.07459e-06	0.000238026
seq.5691.2	CRISPLD2	9.73398	11.0018	-1.38791	1.07778e-06	0.000238026
seq.3311.27	FCGR3B	11.6856	11.1316	0.723907	1.15896e-06	0.000241329
seq.9259.35	TNFRSF21_seq.9259.35	11.4938	11.6498	0.634204	1.12725e-06	0.000241329
seq.5099.14	LAG3_seq.5099.14	12.8499	12.763	1.11114	1.23552e-06	0.000250124
seq.2436.49	CXCL16	11.9103	11.9723	0.544502	1.41788e-06	0.000279283
seq.9468.8	LMAN2_seq.9468.8	12.8861	12.3678	0.471044	1.54748e-06	0.000296791
seq.15441.6	GM2A	10.1213	10.1125	0.674213	1.66632e-06	0.000311387
seq.14133.93	IL1R2_seq.14133.93	12.4812	13.451	-0.511532	2.48152e-06	0.000452132
seq.2677.1	EGFR_seq.2677.1	13.2881	14.159	-0.336685	2.81324e-06	0.000500071
seq.6570.1	COL13A1	8.9749	9.79013	-0.341986	3.26717e-06	0.000566932
seq.9840.2	CDC42	13.1898	12.4736	-0.600504	3.99778e-06	0.000677577
seq.9269.7	BTD_seq.9269.7	13.3524	13.6707	-0.324693	5.50524e-06	0.000911867
seq.4834.61	EPHA2	9.46657	9.49622	0.61841	6.89375e-06	0.00111648
seq.4930.21	STC1	10.799	10.9595	0.585869	7.45305e-06	0.00118082
seq.5635.66	TREM2_seq.5635.66	11.1534	11.1407	0.869217	8.166e-06	0.00126625
seq.10576.7	PLXDC2_seq.10576.7	9.05599	9.66933	-0.306829	9.80318e-06	0.00145807
seq.8885.6	CACNA2D3	9.7941	10.8147	-0.487184	9.68732e-06	0.00145807
seq.22577.24	SIGLEC14_seq.22577.24	11.2783	10.9589	1.56445	1.06024e-05	0.00153755
seq.3073.51	IL18BP	11.0596	11.2091	0.633523	1.07595e-05	0.00153755
seq.24707.6	CXorf38	11.124	9.45546	-0.371109	1.22264e-05	0.00171357
seq.10575.31	PUF60	10.7219	10.8351	0.515598	1.35654e-05	0.00186537
seq.5803.24	C3_seq.5803.24	11.478	10.9243	0.667821	1.45058e-05	0.00195774
seq.5918.5	PSME1	10.6962	9.60663	0.416869	1.60279e-05	0.00212385
seq.11643.73	DTX3L	10.8441	9.20714	0.850408	1.85295e-05	0.00241148
seq.20217.26	LMNB2	10.2249	10.2766	0.901927	1.95297e-05	0.00249706
seq.4374.45	GDF15	13.2294	13.1139	1.01704	2.00666e-05	0.00252147
seq.10781.19	CLEC4G_seq.10781.19	12.39	11.7652	0.277354	2.071e-05	0.00255759
seq.25921.3	INHA	10.6653	9.59543	0.781203	2.10559e-05	0.00255759
seq.14054.17	IL15RA_seq.14054.17	12.3444	12.3713	0.737864	2.29196e-05	0.00269416
seq.3487.32	CXCL13_seq.3487.32	8.61794	8.26795	0.840854	2.27378e-05	0.00269416
seq.3298.52	CNTN4	11.9017	12.7686	-0.423094	2.76855e-05	0.00318428
seq.7957.2	SCG3	12.4074	12.436	0.620335	2.7963e-05	0.00318428
seq.15499.11	ATRN	9.64962	9.98771	-0.288552	2.9657e-05	0.00322598
seq.22547.17	RBMS1	10.5596	9.52401	0.460187	2.96328e-05	0.00322598
seq.25949.3	PLCD3	11.5767	10.5373	1.19057	2.91382e-05	0.00322598
seq.11237.49	PCOLCE	11.9582	11.5774	0.56507	3.09592e-05	0.0033181
seq.3623.84	LY86	12.3098	11.7483	0.215268	3.24615e-05	0.00342869
seq.2968.61	TNFSF15_seq.2968.61	8.87911	9.04681	0.384576	3.30573e-05	0.00344173
seq.20586.18	CNTN3	10.4278	11.49	-0.543746	3.44868e-05	0.00354
seq.12382.2	DDX58	9.55824	8.35154	1.02843	3.54833e-05	0.0035425
seq.6506.54	TMED10	10.0632	9.8701	0.726027	3.51226e-05	0.0035425
seq.3730.81	TNFRSF4	8.52796	8.76761	0.246153	3.63656e-05	0.00358152
seq.8225.86	EPHB2_seq.8225.86	11.1657	11.0237	0.800865	3.97891e-05	0.00386644
seq.12381.26	CBR1	11.6572	11.022	0.385863	4.17437e-05	0.004003
seq.23381.8	SEPTIN1	9.49139	8.54282	0.195633	4.33289e-05	0.00410105
seq.8841.65	CILP2	9.35698	10.331	-0.640891	4.53435e-05	0.00423671
seq.21116.13	EED	8.65229	7.52399	0.417407	4.65537e-05	0.00429472
seq.15610.72	LAP3_seq.15610.72	13.4048	11.5796	0.514304	4.84995e-05	0.00441831
seq.21433.3	BTN3A2	14.7162	13.5698	0.688603	4.91596e-05	0.00442315
seq.10514.5	PTGDS	13.1267	13.1648	0.635381	5.23734e-05	0.00465485
seq.11851.21	TREM2_seq.11851.21	10.6558	10.5653	0.60756	5.37025e-05	0.00468934
seq.13381.49	B4GALT1	14.3497	14.5557	0.38155	5.41808e-05	0.00468934
seq.20066.19	FZD5	7.26715	7.53747	0.362335	5.46919e-05	0.00468934
seq.11147.17	TREML1_seq.11147.17	9.49513	8.96461	-0.865325	6.68902e-05	0.00560112
seq.19274.80	SNTA1_seq.19274.80	14.6484	13.3085	-0.466537	6.72647e-05	0.00560112
seq.3305.6	DLL4	8.31	8.62398	0.377421	6.76315e-05	0.00560112
seq.3622.33	LGMN_seq.3622.33	11.1442	10.9136	0.40498	7.03612e-05	0.00576171
seq.24926.9	KHSRP	11.4838	11.1824	0.424802	7.88871e-05	0.00631793
seq.3038.9	CXCL11_seq.3038.9	12.3114	10.2041	0.989974	7.89441e-05	0.00631793
seq.6458.6	RPN1_seq.6458.6	10.7772	10.6178	1.27646	7.97544e-05	0.00631793
seq.10365.132	IL12B|IL23A	8.88055	8.9256	0.477079	8.55242e-05	0.00670215
seq.2609.59	CST3	11.3691	10.9938	0.538107	8.81587e-05	0.00683511
seq.6927.7	NDST1	11.141	11.7889	-0.221611	9.15834e-05	0.0070259
seq.13743.56	CUL4B	10.6378	9.69046	0.248084	9.32448e-05	0.00707883
seq.3175.51	ADAMTS13	13.2215	14.1394	-0.444867	9.55467e-05	0.00717881
seq.5139.32	UNC5C	12.5963	12.7631	0.579086	0.00010152	0.00754981
seq.16606.85	AKR1B1_seq.16606.85	13.966	12.8074	0.326424	0.00010419	0.00767003
seq.5584.21	TCN2_seq.5584.21	12.8982	13.0806	0.435524	0.000105456	0.00768561
seq.9758.17	RPS4X	13.4374	11.7556	0.637846	0.000110105	0.00794502
seq.2828.82	SPINT1	10.6482	11.6509	-0.572592	0.000116163	0.00828838
seq.4141.79	CXCL10	8.80164	8.65533	0.73186	0.000117138	0.00828838
seq.20086.5	RAB11B	15.7556	14.4056	-0.363308	0.000119031	0.0083413
seq.19553.14	STX1A_seq.19553.14	10.2848	9.87056	0.326446	0.000126623	0.00878887
seq.25913.17	FTH1	10.5514	10.1413	0.203477	0.000128173	0.00879036
seq.6383.90	TLL1	12.2058	13.1429	-0.485155	0.000129057	0.00879036
seq.17777.31	SDSL	9.71294	9.29037	0.509775	0.000134143	0.00880749
seq.22589.3	FZD2	10.7356	10.7951	0.623748	0.000130586	0.00880749
seq.2579.17	MMP9	13.6267	14.7052	-0.873868	0.000134015	0.00880749
seq.9303.9	ICOSLG_seq.9303.9	8.73905	9.50395	-0.297822	0.000133227	0.00880749
seq.13701.2	CXCL13_seq.13701.2	9.6205	9.35764	0.905807	0.000135437	0.00881307
seq.13733.5	IL12B	7.36912	7.4995	0.54623	0.000143238	0.00923819
seq.2654.19	TNFRSF1A	12.1241	12.2619	0.685222	0.000145962	0.00933134
seq.15398.2	GFER	11.1614	9.82069	0.251343	0.000148401	0.00940476
seq.13609.11	GTF2I	7.44573	7.42899	0.31591	0.000153363	0.00940755
seq.22985.160	IGFBP2_seq.22985.160	15.2222	14.8568	1.08118	0.000149961	0.00940755
seq.5364.7	SET	13.1738	13.5995	-0.21669	0.000153082	0.00940755
seq.9759.13	IDO1	7.82412	8.10218	0.344559	0.000153608	0.00940755
seq.4866.59	NTRK2	11.8173	12.8029	-0.391896	0.000156214	0.00948738
seq.9459.7	FAS_seq.9459.7	11.4497	11.6814	0.638467	0.00015758	0.00949126
seq.3831.21	PTEN	10.1518	8.8108	0.223645	0.000165964	0.00978212
seq.6296.36	OIT3	7.97203	7.96496	0.531345	0.000167244	0.00978212
seq.6938.21	PCDHGA12	8.84504	9.07125	0.335132	0.000167778	0.00978212
seq.9261.14	EPHB6_seq.9261.14	10.2809	10.4568	0.563375	0.000167522	0.00978212
seq.5020.50	PGK1	12.7517	11.3354	0.350136	0.000171416	0.00991492
seq.12635.9	TRDMT1	8.84293	8.68627	-0.400835	0.00017462	0.00998507
seq.14129.1	IFNA7	7.89734	8.11163	0.351674	0.000175369	0.00998507
seq.18891.98	GBP2	10.5938	10.1728	0.450333	0.000181647	0.0100584
seq.3710.49	PLG_seq.3710.49	15.4952	16.1937	-0.247006	0.000180299	0.0100584
seq.5581.28	FGL1	15.1739	15.1181	0.890055	0.000179767	0.0100584
seq.6629.3	DEFB1	12.0921	13.1069	-0.537349	0.000182178	0.0100584
seq.4491.4	IL5RA_seq.4491.4	9.05467	9.72221	-0.483088	0.000190037	0.0104134
seq.17346.61	FDCSP	8.53586	8.79493	0.493759	0.000191865	0.0104137
seq.7145.1	ITIH3	10.8535	10.5586	0.503123	0.0001929	0.0104137
seq.10613.33	GOLM2_seq.10613.33	10.2777	10.5688	0.408035	0.000203062	0.0105279
seq.15321.8	CPLX2	8.93572	9.10358	0.608785	0.000206572	0.0105279
seq.20576.71	FZD7	11.3152	11.4361	0.601979	0.000206421	0.0105279
seq.24247.13	C15orf40	10.5273	9.49782	0.228103	0.000201854	0.0105279
seq.2686.67	IGFBP6_seq.2686.67	13.9982	14.2159	0.526386	0.000205343	0.0105279
seq.2731.29	POR	12.6206	11.5314	0.481266	0.000204939	0.0105279
seq.6036.78	EPHA10_seq.6036.78	9.55177	9.46508	0.64607	0.000196723	0.0105279
seq.7009.6	CD72_seq.7009.6	8.4566	8.30341	0.117119	0.000201575	0.0105279
seq.2950.57	IGFBP4	11.7078	11.4701	0.442602	0.000210807	0.0106692
seq.15606.19	KRT19	10.3111	9.96798	0.17798	0.000216335	0.0108734
seq.16823.75	APOL3	9.09427	9.18936	0.53037	0.000218034	0.0108838
seq.15530.33	EPHB4	11.0583	11.3565	0.498487	0.000220709	0.0109424
seq.12661.44	GABARAPL1	11.0753	10.3481	0.288415	0.000224174	0.0109952
seq.2515.14	GFRA2	11.1069	11.2707	0.328386	0.000224793	0.0109952
seq.8480.29	EFEMP1	11.7185	11.2067	0.524629	0.000227286	0.0110431
seq.15608.5	RPS6KB1_seq.15608.5	11.2318	9.95149	-0.353912	0.000237591	0.0113919
seq.22128.8	ELK4	9.00015	8.72402	0.184459	0.000237036	0.0113919
seq.2605.49	TNFRSF8	9.03951	8.9258	0.274584	0.000242489	0.0115338
seq.3220.40	RET	10.2046	11.0807	-0.656701	0.000243716	0.0115338
seq.8969.49	CD14_seq.8969.49	9.70871	9.39062	0.339518	0.000249288	0.0117213
seq.9870.17	WARS1	13.4101	12.9781	0.348828	0.000278377	0.0130052
seq.2475.1	KIT	12.5483	13.4436	-0.509888	0.000287899	0.0132798
seq.6291.55	CLSTN3	9.5838	9.42296	0.693752	0.00028751	0.0132798
seq.2570.72	IGFBP2_seq.2570.72	12.4897	12.0057	1.03141	0.000294119	0.0134814
seq.18332.17	CPLX1	6.84377	6.70021	0.398551	0.000310573	0.0140587
seq.19113.66	SH3BGRL2	15.9871	14.6355	-0.369532	0.000308827	0.0140587
seq.11178.21	SVEP1_seq.11178.21	10.5152	10.455	0.737227	0.00031921	0.0143605
seq.21497.32	HYOU1	14.8183	14.1997	0.173424	0.000321732	0.0143852
seq.2948.58	GHR	9.55158	10.6037	-0.588079	0.000336599	0.014928
seq.8248.222	SIGLEC14_seq.8248.222	11.1189	10.908	1.61891	0.000337969	0.014928
seq.17436.193	CSNK1G2_seq.17436.193	11.741	10.1374	-0.228513	0.000346943	0.015232
seq.11493.169	DYNLL2	15.5014	14.1385	-0.228901	0.000358973	0.0152817
seq.14100.63	C1QC	9.07197	8.79466	0.964557	0.000366946	0.0152817
seq.20994.37	PLEKHF2	14.945	13.5055	-0.420228	0.000366419	0.0152817
seq.21236.12	TMED9	11.5361	11.6964	0.483161	0.000353956	0.0152817
seq.23281.29	ARL8A	14.9845	13.1856	-0.407513	0.000356568	0.0152817
seq.3310.62	FCGR2B_seq.3310.62	10.2221	10.1192	0.869974	0.000366754	0.0152817
seq.3469.74	RPS6KA3	12.7429	11.2241	-0.294692	0.000350252	0.0152817
seq.6431.68	PCYOX1	10.1528	10.563	-0.460261	0.000364657	0.0152817
seq.8469.41	IGFBP2_seq.8469.41	14.4145	14.175	1.04765	0.000354963	0.0152817
seq.11307.33	WWP1	13.9091	12.4416	-0.293428	0.00037035	0.0153359
seq.3505.6	LTA|LTB_seq.3505.6	7.00983	7.34715	0.396537	0.000375596	0.0154652
seq.9880.33	TDO2	9.77839	10.6753	-0.358684	0.000383735	0.0157116
seq.19278.19	RAB1B	14.8287	12.9907	-0.332242	0.000393462	0.0159359
seq.5688.65	CBLN4	10.4537	11.277	-0.518528	0.000393587	0.0159359
seq.11120.49	NAT14	10.4531	10.0553	0.230644	0.000404564	0.0162003
seq.5128.53	SLAMF6	8.19689	7.94476	0.410302	0.000403777	0.0162003
seq.18241.18	CPOX	10.1095	9.8752	0.737318	0.000416651	0.0162382
seq.4152.58	KLKB1	15.3378	15.5885	-0.313133	0.000410678	0.0162382
seq.8235.48	CHGB	9.86966	9.89522	0.511951	0.000416515	0.0162382
seq.8819.3	IGFBP2_seq.8819.3	13.9584	13.5163	1.07207	0.000414884	0.0162382
seq.9078.207	SNTB1	15.0207	13.7178	-0.42794	0.000413925	0.0162382
seq.5452.71	ASGR1	9.79501	10.0087	0.461455	0.000429077	0.0165677
seq.5484.63	RPS3A	9.44225	8.97057	0.488419	0.000429651	0.0165677
seq.13392.13	ATP1B1	9.74609	10.4861	-0.435103	0.000445065	0.0170718
seq.12807.89	ARHGAP30	10.2078	10.0865	0.222556	0.000460212	0.0174822
seq.19568.17	IL15	10.591	9.92676	0.241809	0.000460563	0.0174822
seq.3506.49	LTA|LTB_seq.3506.49	9.15868	9.01244	0.348113	0.000467716	0.0176617
seq.13682.47	CSF1R_seq.13682.47	12.0288	11.7274	0.416719	0.000470561	0.0176776
seq.20175.17	COL9A3	9.9479	9.7366	0.417151	0.000476383	0.0178045
seq.15644.1	BTD_seq.15644.1	10.6985	11.0607	-0.332102	0.000480662	0.0178728
seq.22526.81	PDHB	11.0778	10.4942	0.22892	0.000489634	0.018114
seq.11608.5	MAP1LC3B	14.9979	14.1204	-0.297346	0.000509301	0.0186202
seq.15596.7	HEXIM1_seq.15596.7	14.1182	12.5356	-0.333317	0.000510894	0.0186202
seq.16300.4	TREM2_seq.16300.4	11.3335	11.5009	0.788554	0.000517861	0.0186202
seq.24255.38	EPN1	13.3491	11.9614	-0.22361	0.000514694	0.0186202
seq.25259.7	CYBC1	8.8893	9.22219	0.158322	0.000512183	0.0186202
seq.25918.60	HLA-E	10.8184	10.4521	0.20019	0.000519162	0.0186202
seq.6507.16	NCAM2	9.12041	9.95028	-0.6688	0.000521202	0.0186202
seq.13653.335	MACROD1	8.97222	8.73209	0.190301	0.000528047	0.0187727
seq.8265.225	TMPO	11.3294	10.1998	0.402869	0.000532541	0.0188406
seq.13093.6	SECTM1	9.56442	9.59373	0.300703	0.000544334	0.0191647
seq.20083.1	RAB6A	15.1728	13.5013	-0.336017	0.00055045	0.0191947
seq.7915.31	APLP2_seq.7915.31	10.6216	10.3551	0.271603	0.000548811	0.0191947
seq.11388.75	WFDC2	11.2231	11.2713	0.693211	0.000566281	0.0196527
seq.5084.154	IL17RB_seq.5084.154	9.61477	9.7472	0.458963	0.000574118	0.0197367
seq.6451.64	ASPN	13.2156	13.8807	-0.38273	0.000573854	0.0197367
seq.24934.96	OGFR	13.6381	12.8479	0.371829	0.000583411	0.019962
seq.2635.61	LAYN	9.55903	9.59588	0.224385	0.000588895	0.0200555
seq.23038.63	UNC5B_seq.23038.63	11.483	11.7164	0.541782	0.000592552	0.0200861
seq.17735.130	GABARAP_seq.17735.130	11.8512	11.0868	0.26838	0.000597711	0.0201672
seq.8298.8	SSMEM1	13.5395	12.2699	-0.252474	0.000603382	0.0202647
seq.6605.17	IGFALS	14.5242	14.747	-0.281449	0.000609095	0.0203628
seq.15394.79	UNC5B_seq.15394.79	12.0712	12.2843	0.568517	0.000613814	0.0204268
seq.18907.97	KIR3DL1	10.4436	10.2193	0.269945	0.000621851	0.0206002
seq.11109.56	SVEP1_seq.11109.56	11.2555	11.1708	0.706855	0.000628834	0.020662
seq.20950.159	PRTFDC1	15.4386	14.2553	-0.420052	0.000629385	0.020662
seq.13565.2	RBL2	10.5452	10.6669	0.609904	0.000636873	0.020814
seq.13059.33	RFK	8.91973	9.46664	-0.400987	0.000640281	0.020832
seq.2974.61	CNTN1	14.4398	15.2053	-0.325706	0.000651956	0.0211176
seq.16043.30	SHC1_seq.16043.30	14.3428	12.8999	-0.251434	0.000655683	0.0211443
seq.17456.53	GOLM1_seq.17456.53	11.4645	11.5518	0.670296	0.000660653	0.0212108
seq.3868.8	SGTA	13.3685	11.894	-0.254026	0.000665166	0.021262
seq.3299.29	CNTN5	7.63735	8.12391	-0.17983	0.000670242	0.0213307
seq.10089.7	ASMTL	11.4591	10.3129	-0.43403	0.000675591	0.021341
seq.21705.33	METRNL	10.1731	10.3969	0.313298	0.000676424	0.021341
seq.12501.10	TBCA	11.3351	10.854	0.390805	0.000683635	0.0214756
seq.13686.2	IL5RA_seq.13686.2	9.51585	10.2907	-0.573556	0.000704854	0.0220471
seq.10364.6	SMAD2_seq.10364.6	13.924	12.2881	-0.295733	0.000722718	0.0224135
seq.14114.18	PIANP_seq.14114.18	9.41997	9.70974	0.497318	0.000721015	0.0224135
seq.9557.5	MANSC1	11.7432	11.8789	0.435593	0.000726081	0.0224224
seq.19630.2	SNCG	13.6749	13.3691	0.303072	0.000737069	0.0226657
seq.11200.52	CD93_seq.11200.52	11.4477	11.6127	0.475087	0.000747647	0.0228943
seq.3438.10	FSTL3	12.5465	12.6741	0.46127	0.000764489	0.0233121
seq.12357.41	SNAP29	9.81665	9.08474	0.330125	0.000771171	0.0234179
seq.2714.78	AIMP1	10.5462	10.9323	-0.454836	0.000777434	0.0235101
seq.21356.6	B9D2	7.77433	7.89054	0.239558	0.00079994	0.0239916
seq.2827.23	CX3CL1	9.03382	8.97292	0.368462	0.000797865	0.0239916
seq.5349.69	DLL1_seq.5349.69	10.4066	10.5468	0.48803	0.000805802	0.0240684
seq.23643.22	HSD17B4	14.0416	12.5616	-0.351705	0.000819503	0.0243777
seq.9738.7	FAF2	15.0824	13.7257	-0.392118	0.000843319	0.0249842
seq.16792.4	SIGLEC5_seq.16792.4	12.3549	12.1392	1.90402	0.000863712	0.0254848
seq.2501.51	CDH1_seq.2501.51	14.1261	14.8081	-0.242651	0.000884095	0.025981
seq.15449.33	TIMD4	9.10594	8.65945	0.524319	0.000894872	0.0261921
seq.3805.16	ESM1	10.6147	10.8221	0.346882	0.000898713	0.0261993
seq.9369.174	LRRC4C	8.31307	8.98668	-0.185783	0.000915974	0.0265961
seq.14708.59	C8G	14.7303	15.4761	-0.258633	0.000931075	0.0268208
seq.21389.32	STK3	9.9944	10.6782	-0.671839	0.000928487	0.0268208
seq.10080.9	EIF2B1	11.4676	9.84553	0.376333	0.0009362	0.0268623
seq.14178.18	CDKN3	9.87198	10.0317	0.456013	0.0009448	0.0268973
seq.4968.50	CAPG	9.75263	9.72208	0.50452	0.000941846	0.0268973
seq.13710.6	SERPING1_seq.13710.6	14.1941	14.0765	0.30261	0.000958288	0.0270698
seq.21939.6	NAE1|UBA3	13.8767	12.7244	-0.257098	0.000956702	0.0270698
seq.3421.54	TNFSF8	10.0708	10.2614	0.253717	0.000971919	0.0273488
seq.23413.38	ANKRD45	10.0254	8.83019	1.10897	0.000997626	0.0278571
seq.24690.1	CABP2	7.26481	7.66864	-0.1745	0.00099446	0.0278571
seq.21178.8	CIAO1	13.6755	12.3129	-0.269222	0.00101406	0.0279909
seq.21521.17	TPH1	10.0097	9.88784	0.459315	0.00101778	0.0279909
seq.8300.82	PEX14_seq.8300.82	11.2087	9.48549	0.349217	0.00100809	0.0279909
seq.9638.2	TIGIT_seq.9638.2	5.97473	6.28274	0.409059	0.0010175	0.0279909
seq.21382.70	ELAC1	11.7889	10.5401	-0.566004	0.00103145	0.0280493
seq.25054.15	PRPF19	10.2721	9.51207	0.299439	0.00102653	0.0280493
seq.2658.27	NTRK3	10.6295	11.5613	-0.347108	0.00102938	0.0280493
seq.20130.144	CSNK1G1	14.2155	12.6139	-0.306009	0.00103686	0.0280916
seq.5934.1	FTH1|FTL	12.4239	12.5936	1.41099	0.00107284	0.0289589
seq.19555.1	SUMO2	11.9647	11.013	0.28602	0.00107833	0.0289996
seq.12612.37	PSMB1	10.0283	10.1412	0.403103	0.0011013	0.0290414
seq.13497.34	EIF3J	12.502	11.1811	-0.207995	0.0011019	0.0290414
seq.15324.58	FTL	12.4888	12.6614	1.418	0.00108925	0.0290414
seq.17682.1	CD46	11.2561	11.1568	0.313379	0.0011038	0.0290414
seq.20195.13	IFIH1	9.22059	9.22259	0.21624	0.00108517	0.0290414
seq.3839.60	AIP	12.7589	11.4201	-0.454646	0.00109934	0.0290414
seq.7060.2	ERO1A	11.4772	10.9721	0.168527	0.00111385	0.0290958
seq.9102.28	ZFYVE27_seq.9102.28	12.6252	11.2619	0.302236	0.00111144	0.0290958
seq.9316.67	WFDC1	12.3084	12.0991	0.460517	0.00113129	0.0294459
seq.21383.37	NARS1	15.9033	14.8481	-0.371476	0.001141	0.0295929
seq.17849.6	DRG1	11.1108	9.51485	-0.24108	0.00115006	0.0297199
seq.9853.3	IFIT2	9.82251	9.62772	0.347634	0.00115405	0.0297199
seq.11712.207	UNC45A_seq.11712.207	11.0141	9.68118	-0.389063	0.0011611	0.029796
seq.22404.4	IP6K1	11.3266	9.93467	-0.405054	0.00117542	0.0300576
seq.9855.10	RHOA	16.0141	15.3012	-0.308357	0.00118185	0.0301165
seq.13943.38	DPY30	12.2988	11.0729	0.298958	0.00119138	0.0302537
seq.7184.13	CEACAM7	8.38974	8.8034	0.649021	0.00119815	0.03032
seq.12861.13	TMOD3	16.1972	15.6233	-0.463611	0.00120753	0.0304386
seq.22961.7	FCN1_seq.22961.7	10.4024	11.1495	-0.692369	0.00121119	0.0304386
seq.24901.4	VIL1	14.5528	13.1794	-0.571902	0.0012163	0.0304618
seq.17367.5	STMN1	11.8441	10.8524	0.268253	0.00122521	0.0305799
seq.20988.63	RP9	9.90054	9.72332	0.377101	0.00123871	0.0306024
seq.6049.64	PTPRS	15.3077	15.7148	0.258711	0.0012355	0.0306024
seq.6289.78	ARHGAP36	8.44107	8.61514	0.28222	0.00123745	0.0306024
seq.25033.194	VCP	15.8215	15.0372	-0.432288	0.00125034	0.0307853
seq.11615.16	DAPP1	16.0305	15.0807	-0.481434	0.00126708	0.0310467
seq.12351.25	STAT1_seq.12351.25	16.6652	15.1267	0.495351	0.00126947	0.0310467
seq.12365.108	RUVBL1	10.8024	10.091	0.337261	0.00128389	0.0312942
seq.19112.2	TCEAL3	10.5736	9.75114	0.377083	0.00130748	0.0316095
seq.21698.11	ITGA11|ITGB1	9.02611	9.89596	-0.365534	0.00131092	0.0316095
seq.24907.3	PMPCA	11.4871	10.803	0.207346	0.00130586	0.0316095
seq.7207.4	IK	8.51454	8.7455	0.537838	0.00131417	0.0316095
seq.23181.2	LTK	8.40859	8.3815	0.243182	0.00131861	0.0316118
seq.19297.4	G6PD	15.6224	14.3528	-0.370245	0.00133	0.0317804
seq.25245.22	RIC8A	12.2002	11.2739	0.278014	0.00134371	0.0320031
seq.24050.26	GSK3B_seq.24050.26	13.7907	12.0615	-0.299156	0.00135188	0.0320927
seq.7870.8	CNDP1_seq.7870.8	12.2257	13.2455	-0.596842	0.00137771	0.0325999
seq.24485.32	BCAP31	10.7495	10.2229	0.450242	0.00138987	0.0326754
seq.5115.31	RELT_seq.5115.31	9.19062	9.48498	0.36964	0.00138776	0.0326754
seq.15467.10	CTHRC1_seq.15467.10	14.7655	15.0217	0.412348	0.00140453	0.0329139
seq.21166.1	CTDSP1	15.141	13.82	-0.360124	0.0014175	0.0331113
seq.3041.55	MRC2	11.6748	12.4675	-0.294038	0.00143492	0.0332076
seq.6379.62	ADAMTSL2	9.79297	9.50219	0.339892	0.00143529	0.0332076
seq.7991.54	IQCF1	8.22695	7.80402	-0.208732	0.00143429	0.0332076
seq.17205.21	RAB5A	15.1856	13.85	-0.291325	0.00144727	0.0333788
seq.23915.18	RAB7A	15.88	15.5927	-0.456696	0.00145738	0.033506
seq.9090.9	SYTL4_seq.9090.9	16.8348	16.2389	-0.452107	0.00146577	0.0335929
seq.8239.223	BCHE_seq.8239.223	15.5189	16.3475	-0.294573	0.00148397	0.0338433
seq.9264.11	CTSO	8.9192	9.20117	0.3643	0.00148599	0.0338433
seq.20929.4	CTDSPL	12.3771	10.7329	-0.268679	0.00149837	0.034019
seq.4179.57	YWHAG_seq.4179.57	15.1304	15.6214	-0.339082	0.00151751	0.0343466
seq.19602.36	JUND	8.18325	8.04864	0.226442	0.00152593	0.0343904
seq.23173.3	TIMP1_seq.23173.3	12.949	12.4057	0.52481	0.00152888	0.0343904
seq.3381.24	LYN_seq.3381.24	16.4268	15.5794	-0.405332	0.00155494	0.0348689
seq.10025.1	DLD_seq.10025.1	12.3118	11.2778	0.272945	0.00160177	0.0357224
seq.5392.73	FAS_seq.5392.73	12.4929	12.8572	0.537653	0.0016028	0.0357224
seq.10825.12	VSIG10	8.58261	8.67011	0.286556	0.00162799	0.0361732
seq.11342.59	PLXDC2_seq.11342.59	9.68599	8.62487	-0.396335	0.00165691	0.0367038
seq.15539.15	SLITRK1_seq.15539.15	9.48606	9.73481	0.492585	0.00167021	0.0368862
seq.5125.6	SIGLEC14_seq.5125.6	13.4318	13.3511	1.7044	0.00168056	0.0370028
seq.18883.4	DSTN_seq.18883.4	11.615	11.706	-0.348928	0.0016904	0.0371073
seq.7717.95	CFTR	10.3986	10.0291	0.968048	0.00170088	0.0372253
seq.25104.10	TFCP2L1	14.4342	12.8694	-0.309035	0.00171374	0.0373215
seq.7776.20	UNC5B_seq.7776.20	12.1676	12.4365	0.474398	0.00171552	0.0373215
seq.10391.1	ANGPTL3_seq.10391.1	10.6532	10.3404	0.430567	0.00173368	0.0373819
seq.13459.30	TOR4A	9.88505	9.32809	0.278431	0.0017317	0.0373819
seq.7625.27	YWHAQ	11.3641	10.2491	0.14827	0.00172703	0.0373819
seq.11226.16	UBE3A	13.1225	11.7423	-0.170731	0.0017418	0.0374462
seq.13734.22	IFNL1_seq.13734.22	8.79269	8.96865	0.338309	0.00178102	0.0379533
seq.21661.82	FAM20C_seq.21661.82	15.4889	16.2466	-0.219577	0.00177784	0.0379533
seq.25242.12	CATIP	10.3551	10.4542	0.372462	0.00177188	0.0379533
seq.3453.87	LYN_seq.3453.87	15.035	13.562	-0.336022	0.00182353	0.038746
seq.6527.1	TRIL_seq.6527.1	9.23021	9.81275	-0.201743	0.00182998	0.03877
seq.23242.2	SSNA1	9.55194	8.65134	0.318489	0.00186327	0.039361
seq.2761.49	FGF18	7.18277	7.68591	-0.131913	0.00188845	0.0397028
seq.9275.2	SIGLEC5_seq.9275.2	13.6841	13.4392	2.16799	0.00189035	0.0397028
seq.11354.21	PLCB1	13.4495	12.5231	-0.209	0.0019141	0.0398571
seq.16914.104	CD14_seq.16914.104	13.8142	14.0969	0.340363	0.00191362	0.0398571
seq.24699.20	ARL6IP1	15.0439	13.6757	-0.337275	0.00191295	0.0398571
seq.16307.22	UNC5D_seq.16307.22	9.59016	9.82829	0.502081	0.00192969	0.0400672
seq.16055.3	CFHR5_seq.16055.3	15.4264	16.3047	-0.36216	0.00194564	0.0401732
seq.18415.16	ARL6	12.2686	11.1727	0.183229	0.00194582	0.0401732
seq.10082.251	NEFL	8.73575	8.86245	0.263272	0.00195457	0.0402398
seq.3738.54	CSF1_seq.3738.54	9.16373	9.16034	0.173474	0.0019641	0.0403222
seq.4187.49	PGD	15.9953	14.5775	-0.263603	0.00197461	0.0404241
seq.10435.2	AGA	8.47417	8.67581	0.182207	0.00198952	0.0405017
seq.3890.8	LDHB	13.3219	11.6631	0.232076	0.00198811	0.0405017
seq.14603.51	KIAA0040	13.1442	13.8494	-0.21263	0.00200368	0.0406569
seq.21345.93	RDH12	13.9156	12.511	-0.267781	0.00201388	0.0406569
seq.4541.49	CDON	12.3837	13.3381	-0.339688	0.00201067	0.0406569
seq.12988.49	EWSR1	10.5882	10.3452	0.439228	0.00202711	0.0408109
seq.12450.42	PMVK	12.1431	10.8549	-0.362144	0.00204336	0.0410248
seq.11232.46	TCN1_seq.11232.46	9.86207	10.497	-0.268463	0.00205269	0.0410715
seq.24664.3	EMC10	8.21706	8.80227	-0.217299	0.00205696	0.0410715
seq.12688.115	RPS6KA6	12.3115	10.9728	-0.249122	0.00206267	0.041073
seq.5008.51	SOD2	13.4282	13.7352	-0.239625	0.00209182	0.04154
seq.18220.141	SRA1	11.0363	9.78093	0.330525	0.0021234	0.0417307
seq.21885.196	TIA1	13.7175	12.0726	-0.290386	0.00213005	0.0417307
seq.2967.8	VCAM1_seq.2967.8	12.1126	12.2803	0.464362	0.00212639	0.0417307
seq.3293.2	CD5L	12.526	12.1745	0.704028	0.00211838	0.0417307
seq.5488.74	SRC_seq.5488.74	16.4373	15.6858	-0.435927	0.0021237	0.0417307
seq.9877.28	CRKL	13.7808	12.0945	-0.21075	0.0021492	0.041993
seq.11184.51	CHGA_seq.11184.51	15.299	14.8191	0.824034	0.0021656	0.042049
seq.14337.1	TRAPPC3	9.99324	10.0377	0.377614	0.00216938	0.042049
seq.16818.200	CDCP1_seq.16818.200	9.7664	10.0786	0.565983	0.00216786	0.042049
seq.11369.23	ADH5	14.3617	13.188	-0.254975	0.00219613	0.0423428
seq.13503.19	ARL6IP5	15.3953	14.0734	-0.453339	0.00221939	0.0423428
seq.24222.10	NELFA	9.40255	9.3137	0.454233	0.00220619	0.0423428
seq.24917.95	DNAJC1	11.9562	10.3063	-0.44016	0.00221075	0.0423428
seq.8989.40	SCUBE1	9.41373	10.3202	-0.54132	0.00221777	0.0423428
seq.9952.57	TFAM	15.1949	13.8089	-0.837922	0.0022174	0.0423428
seq.17744.31	RAB11A	15.8621	15.3682	-0.421517	0.00223082	0.0424497
seq.6984.6	IGSF8	10.4307	10.4937	0.185253	0.00224087	0.0425298
seq.13963.7	TOLLIP	15.6871	14.3374	-0.401266	0.00227015	0.042808
seq.19176.27	CYRIB	12.2765	11.0188	0.16574	0.00227902	0.042808
seq.3445.53	IL15RA_seq.3445.53	8.40355	8.45207	0.240291	0.0022744	0.042808
seq.6375.75	XXYLT1	10.0151	10.221	0.283418	0.00226631	0.042808
seq.5363.51	SEMA3E_seq.5363.51	9.30569	9.90534	-0.369466	0.00232042	0.0434736
seq.10396.6	MCL1_seq.10396.6	7.26951	6.75344	0.51033	0.00241478	0.0444983
seq.16596.25	GLRX3	14.8008	13.7522	-0.267742	0.00238204	0.0444983
seq.18232.42	PIP4K2B_seq.18232.42	15.1719	13.9918	-0.283377	0.00240889	0.0444983
seq.25473.62	FNTA	10.2915	9.54446	0.193117	0.00239947	0.0444983
seq.5654.70	TMX3	11.2213	10.7239	0.27861	0.00241785	0.0444983
seq.7211.2	RNASE1	6.72077	6.93603	0.462508	0.00240688	0.0444983
seq.8019.73	STMN3	9.15275	8.48266	0.219759	0.0024173	0.0444983
seq.21540.73	BIN2	16.7385	16.2291	-0.427682	0.00245104	0.0448747
seq.3666.17	CFHR5_seq.3666.17	15.4221	16.2509	-0.312677	0.00245678	0.0448747
seq.4294.16	SPHK1	14.3095	12.5947	-0.332508	0.00244621	0.0448747
seq.10666.7	GNPTG	9.29596	9.13965	0.238265	0.00250695	0.0454707
seq.11360.39	RRM1	11.4127	12.6909	-0.857756	0.00251118	0.0454707
seq.12960.9	GCK	11.2032	10.5867	0.181204	0.00251497	0.0454707
seq.19238.12	GLUL	12.4717	11.7471	0.36085	0.00252061	0.0454707
seq.3329.14	PGLYRP1_seq.3329.14	9.48182	10.4569	-0.827197	0.00250365	0.0454707
seq.9263.57	SIAE	9.87067	9.23021	-0.366525	0.00252961	0.0455205
seq.20522.2	IL1RAPL1	7.34258	6.94554	0.175791	0.0026182	0.0469986
seq.19145.4	MREG	8.71745	9.22995	-0.173315	0.00264082	0.0472375
seq.22590.68	FZD1	8.43548	8.47379	0.212537	0.00264447	0.0472375
seq.23030.4	SIGLEC5_seq.23030.4	13.5428	13.4252	2.00417	0.00265292	0.0472726
seq.5457.5	COLEC12_seq.5457.5	7.96242	8.75787	-0.37367	0.0026637	0.0473489
seq.21552.9	ACOX1	16.2805	15.094	-0.392139	0.00269101	0.047492
seq.5034.79	PRSS2	11.2479	11.2645	0.667133	0.00269782	0.047492
seq.7785.1	EFNB3_seq.7785.1	8.53316	8.53915	0.59867	0.00269298	0.047492
seq.8264.43	DLL1_seq.8264.43	10.7314	11.016	0.377395	0.00268409	0.047492
seq.13463.1	PXDN	8.66845	8.51095	0.580503	0.00271965	0.047761
seq.21106.206	CETN1	8.12365	8.02399	0.247712	0.00274103	0.0480206
seq.19222.124	RAB5B	16.1741	15.4746	-0.347449	0.00275807	0.0481815
seq.7131.8	CETP	8.66905	8.74632	0.331604	0.00276343	0.0481815
seq.12697.30	PIP4K2A	14.473	13.0764	-0.292649	0.00277563	0.0482187
seq.21237.24	PADI4	10.2129	10.4769	-0.987291	0.00278258	0.0482187
seq.2734.49	NCR2	7.48273	7.95974	-0.133022	0.00278541	0.0482187
seq.15433.4	SRC_seq.15433.4	15.499	13.9713	-0.378322	0.00281585	0.0486301
seq.11351.233	NHEJ1	9.40369	8.77801	-0.481188	0.00283583	0.0486544
seq.20167.6	RAB8B	15.3264	13.313	-0.296189	0.00282399	0.0486544
seq.21239.31	CYTH1	9.59631	8.85685	0.225905	0.00283728	0.0486544
seq.3448.13	INSR	11.5966	12.444	-0.334142	0.00287327	0.0491559
seq.16613.3	CDH17	11.4188	12.4088	-0.737827	0.00291366	0.0496139
seq.21760.22	UBA1	15.1555	13.8307	-0.307112	0.00290751	0.0496139
seq.10761.5	TMED2	9.02683	8.63115	0.127595	0.00296391	0.0502348
seq.7195.119	EPHA7_seq.7195.119	8.56044	8.80868	0.144877	0.00296034	0.0502348
seq.3341.33	ABL1	7.81068	8.36307	-0.104021	0.00297151	0.0502468
seq.24493.10	MTMR7	10.363	10.016	0.234397	0.00299767	0.0505719
seq.18402.1	AMMECR1L	8.94989	7.93723	0.621152	0.00302084	0.0507008
seq.19631.13	KNG1_seq.19631.13	9.7004	10.778	-0.558948	0.00301454	0.0507008
seq.20955.20	ADAT2	10.6518	10.019	-0.212041	0.00303231	0.0507008
seq.21153.5	BAP18	14.587	13.1452	-0.436355	0.00303314	0.0507008
seq.20947.50	DR1	12.519	11.1743	0.25879	0.00304193	0.0507313
seq.15666.21	BMP2	7.59383	7.8654	0.683776	0.00307895	0.0508261
seq.17702.53	UGT1A1	10.2094	9.51533	0.245245	0.0030701	0.0508261
seq.18190.15	CARD18	9.15413	8.97483	0.377547	0.00307115	0.0508261
seq.19270.26	YARS1	15.9931	15.0533	-0.40154	0.0030554	0.0508261
seq.7104.71	CABP7	9.44519	9.25182	0.54788	0.00308249	0.0508261
seq.15504.39	BIRC7_seq.15504.39	8.52578	8.98549	-0.142001	0.00309592	0.050836
seq.4922.13	CCL19	8.29766	8.40987	0.488201	0.00309703	0.050836
seq.10557.6	TEX29	9.9652	9.43541	0.887247	0.00311539	0.0509292
seq.22385.2	PWWP3A	10.7488	9.96419	0.304349	0.00311669	0.0509292
seq.22070.5	ARHGEF16	10.8014	10.4611	0.151859	0.00315909	0.0515067
seq.7660.21	TPM4_seq.7660.21	16.7961	16.1858	-0.443107	0.00316887	0.0515508
seq.20243.26	PFN1	16.31	15.903	-0.329326	0.00318033	0.0516219
seq.12643.4	ARRB1	16.1014	14.6498	-0.295122	0.00327775	0.0529885
seq.20913.27	EIF1	12.6454	11.4566	0.344146	0.00328683	0.0529885
seq.23317.10	DHRS11	12.6205	12.4691	-0.379721	0.0032936	0.0529885
seq.3795.6	ADAM9	11.0304	9.8665	0.415857	0.00328283	0.0529885
seq.17195.43	BAG1	10.5346	9.77234	-0.215753	0.00330502	0.0530129
seq.21547.6	FAM20C_seq.21547.6	11.7544	12.5223	-0.232833	0.00331694	0.0530129
seq.9234.8	TWSG1	10.9443	10.4776	0.237172	0.00331419	0.0530129
seq.7861.9	ROR2	10.4835	10.7606	0.386228	0.00333396	0.0531683
seq.23677.30	NCKIPSD	16.0078	14.626	-0.405656	0.00341079	0.0542747
seq.8766.29	LILRA5_seq.8766.29	12.0643	12.3695	0.359477	0.00342774	0.0543214
seq.9854.36	AKR1B1_seq.9854.36	12.8651	11.3456	0.2691	0.00342863	0.0543214
seq.16297.14	ROBO4_seq.16297.14	7.95038	7.93752	0.743773	0.0034882	0.0545537
seq.20173.39	CAPN9	10.5174	10.3957	0.188147	0.00347623	0.0545537
seq.22466.27	HES5	11.2841	10.6768	0.0982273	0.00347465	0.0545537
seq.22838.39	ZNF230	8.51238	9.24279	-0.1968	0.00348223	0.0545537
seq.2870.29	RAC1	16.1821	14.9566	-0.273393	0.00346435	0.0545537
seq.5837.49	LIFR	9.41561	10.2535	-0.211627	0.00345184	0.0545537
seq.21727.15	UBE2Q1_seq.21727.15	13.3388	11.7817	-0.253191	0.00349603	0.054559
seq.3132.1	VEGFC	8.62965	8.37408	0.245945	0.00352374	0.054757
seq.7115.5	SEMG1	11.0908	11.8439	-0.222249	0.00352091	0.054757
seq.7955.195	ITIH1	14.6245	14.8712	-0.214279	0.00354094	0.0549072
seq.8893.29	PARP1_seq.8893.29	7.54647	7.80887	0.177448	0.00355319	0.0549802
seq.8327.26	DPEP2	12.4614	13.1339	-0.22192	0.00356487	0.0550441
seq.19586.89	RAB3C	16.0532	14.8949	-0.53886	0.0036156	0.0555574
seq.5202.4	PPID	13.4502	11.7253	-0.450948	0.00361708	0.0555574
seq.6377.54	LYZL2	9.23743	8.67336	0.293322	0.00362099	0.0555574
seq.12759.47	ILF3	8.45387	8.49886	0.19166	0.00365518	0.0559642
seq.14287.6	RAB5C	15.5502	14.4892	-0.346391	0.00367359	0.0561281
seq.21836.9	SSTR1	8.80001	8.8287	0.350193	0.00371551	0.0566499
seq.21162.30	TBCEL	14.5304	13.9923	-0.276068	0.00379169	0.0575822
seq.24910.18	NONO	10.2356	8.99592	0.190645	0.00379246	0.0575822
seq.13636.20	NAP1L1	15.9412	15.1742	-0.357025	0.00380563	0.0576619
seq.11211.7	TBCE	14.4679	12.8851	-0.268061	0.0038234	0.0578111
seq.22369.12	DMRTC2	9.92822	9.23314	0.18292	0.00384912	0.0580795
seq.21207.1	COASY	11.0106	10.0405	0.168918	0.00390528	0.0588051
seq.18873.8	CEACAM8	10.9458	11.7862	-0.57984	0.00397395	0.0597158
seq.9359.9	DLK2	10.2681	10.5617	0.474455	0.00400813	0.0601054
seq.4775.34	GSN_seq.4775.34	10.0678	9.35646	0.230879	0.00402391	0.0602181
seq.5275.28	VAV1	14.0278	12.4949	-0.341179	0.0040474	0.0604455
seq.13660.76	ANGPT2_seq.13660.76	12.7489	13.058	0.463769	0.00405963	0.0605042
seq.8369.102	DAG1_seq.8369.102	10.3239	11.1065	-0.169414	0.00412457	0.0613467
seq.17505.125	NAALADL1	9.64443	9.42643	0.138565	0.00414564	0.0614264
seq.7975.97	UNC5A	7.1254	7.43254	0.227763	0.00414679	0.0614264
seq.25053.1	DYNC1LI2	12.949	11.6553	-0.269578	0.00417633	0.0617385
seq.10036.201	ZHX3	10.7439	10.7688	0.248126	0.00420201	0.0618671
seq.19243.2	PFDN2	10.3112	9.59007	0.172861	0.00420104	0.0618671
seq.20561.15	CNTN6	10.1441	11.0447	-0.557703	0.00423413	0.0620431
seq.23309.11	PSMC3IP	9.10781	8.802	0.199547	0.00424752	0.0620431
seq.7796.10	CD79A_seq.7796.10	10.2595	10.2523	0.108655	0.00424801	0.0620431
seq.8074.32	TMEM70	7.95793	8.48534	-0.666711	0.00423972	0.0620431
seq.19195.85	RPS5	12.5163	11.366	0.43612	0.00438539	0.0635469
seq.25051.104	FTO	10.0379	9.95186	0.269348	0.00438585	0.0635469
seq.3844.2	PPIA	17.3218	16.9485	-0.276652	0.00438386	0.0635469
seq.9778.45	TMEM52B	10.12	10.0567	0.158729	0.00437058	0.0635469
seq.22578.17	ROBO2_seq.22578.17	10.8562	11.6706	-0.272514	0.00450511	0.0651453
seq.11566.48	KRT72	7.36615	7.83124	-0.0884234	0.00455304	0.0654688
seq.14670.1	SKIL	12.2874	10.883	0.217994	0.00456342	0.0654688
seq.15482.12	A2ML1	8.82645	9.28846	-0.490235	0.00455371	0.0654688
seq.4971.1	CTSZ	10.5265	10.7911	0.374772	0.00455918	0.0654688
seq.11436.6	INA	8.5391	8.52261	0.404032	0.00459211	0.0657511
seq.8005.1	MXRA7	9.52471	9.50204	0.428992	0.00461858	0.0660004
seq.16610.13	LRP10	11.5077	11.7243	0.250971	0.00463499	0.0661053
seq.3817.18	PRKCQ	12.6288	11.0093	-0.272646	0.00466038	0.0663375
seq.3504.58	HAMP	11.4033	11.5547	1.53801	0.004671	0.0663591
seq.11439.88	RHPN2	8.53774	8.45603	0.192955	0.00472917	0.0669247
seq.6606.61	KISS1	11.338	12.1706	-1.29623	0.00472188	0.0669247
seq.3591.51	CDH6_seq.3591.51	9.6667	10.0184	-0.249431	0.00477182	0.0673974
seq.12558.3	UBASH3B	16.7429	15.6548	-0.432737	0.00479541	0.067469
seq.14631.22	DUSP16	8.25552	8.10999	0.144941	0.00479365	0.067469
seq.19578.19	DOK2_seq.19578.19	16.2936	15.2801	-0.39794	0.00481275	0.0675826
seq.12703.6	NEK7	15.7938	14.6801	-0.365525	0.00482461	0.0676187
seq.11830.48	PTPN11_seq.11830.48	15.9243	15.0356	-0.291754	0.00489786	0.0679032
seq.12469.19	MAPRE1_seq.12469.19	16.4981	15.2551	-0.279158	0.00488906	0.0679032
seq.13491.40	PDE6D	10.961	10.2192	0.346738	0.00490081	0.0679032
seq.13940.19	IFI16_seq.13940.19	10.5979	9.98435	0.622554	0.00487421	0.0679032
seq.17435.43	ETFA	10.2533	9.90005	0.179267	0.00489614	0.0679032
seq.9802.27	PNPLA2	9.24796	8.9556	0.371982	0.00485792	0.0679032
seq.17814.8	BPNT1	14.5306	13.2391	-0.26642	0.0049508	0.0683637
seq.5462.62	FCN3_seq.5462.62	9.57922	9.46724	0.422232	0.00495281	0.0683637
seq.12569.25	CCT5	15.8197	15.0042	-0.381417	0.00496326	0.0683785
seq.21963.48	DAB2	16.1138	15.0212	-0.38529	0.0050032	0.0686692
seq.9986.14	NPW	10.1305	10.5176	0.877487	0.00499742	0.0686692
seq.23226.42	ATP5PB_seq.23226.42	10.7504	10.9137	-0.298291	0.00502361	0.0687534
seq.9843.5	ACTN1	15.4875	14.1183	-0.337149	0.0050282	0.0687534
seq.23329.52	RAB4B	14.9413	13.7735	-0.318512	0.0050577	0.0687696
seq.3009.3	TGFBR3	14.5044	14.6918	0.318481	0.00504429	0.0687696
seq.3347.9	GRK2	15.2347	13.8474	-0.25973	0.00505289	0.0687696
seq.13723.6	IL10_seq.13723.6	8.38723	8.28699	0.373845	0.00511431	0.0691413
seq.20093.9	VCAM1_seq.20093.9	12.4125	12.721	0.369534	0.00512152	0.0691413
seq.22394.8	TCF21	7.9534	7.98599	0.714749	0.00516732	0.0691413
seq.23363.41	PCBP2	15.1023	13.7123	-0.367567	0.00515676	0.0691413
seq.4131.72	FN1_seq.4131.72	14.0108	14.3732	-0.767132	0.00516911	0.0691413
seq.9014.18	TMEM25	6.77835	7.06521	0.194032	0.00517042	0.0691413
seq.9083.35	SIRPA_seq.9083.35	7.82208	7.75692	0.398209	0.00514239	0.0691413
seq.9402.18	DCBLD1	7.8583	7.84336	0.23093	0.00510506	0.0691413
seq.9931.20	KRT1	9.75866	9.96794	0.295674	0.00516201	0.0691413
seq.11514.196	CD59_seq.11514.196	11.7277	12.1118	0.344973	0.00524089	0.0696872
seq.13644.30	HGS	14.3706	12.8162	-0.332541	0.00523131	0.0696872
seq.17327.3	CNPY3	11.6296	10.4462	0.508213	0.00523668	0.0696872
seq.24475.45	SNX12	15.5666	14.4013	-0.291156	0.00524949	0.0696872
seq.15453.3	AMBP	16.1406	16.0455	0.294614	0.00527538	0.0699036
seq.21478.20	SMAD5	14.2162	12.7633	-0.357879	0.00529371	0.0700191
seq.10752.8	CDYL2	7.95873	8.05649	0.314488	0.00530833	0.0700854
seq.14747.9	CRLF1	9.31384	9.43037	0.378012	0.00533145	0.0700907
seq.3331.8	RGMB	10.1802	10.4989	0.309959	0.00533759	0.0700907
seq.4563.61	PLCG1	8.72957	8.509	0.150513	0.00533663	0.0700907
seq.12689.56	ARPC1B	15.0349	13.6465	-0.314723	0.0053904	0.0704007
seq.14128.121	IFNA10_seq.14128.121	7.42941	7.48674	0.32929	0.00538688	0.0704007
seq.21989.12	MAP4K5	14.2424	12.695	-0.320957	0.00540239	0.0704007
seq.25287.7	EIF4G1	14.28	12.5567	-0.187798	0.00541424	0.0704007
seq.2602.2	ANGPT2_seq.2602.2	11.6286	11.8689	0.484269	0.00541915	0.0704007
seq.4460.8	PDPK1	11.5995	10.0653	-0.226352	0.00540051	0.0704007
seq.12692.56	DOT1L	7.61014	7.52535	0.303792	0.00547472	0.0706191
seq.13405.61	SPINK2	7.41225	7.7242	0.237589	0.00547212	0.0706191
seq.15440.57	PCSK2	8.89912	9.19302	-0.142308	0.00546012	0.0706191
seq.6342.10	NPNT	10.6455	11.3134	-0.647601	0.00546924	0.0706191
seq.13719.19	PAK4	13.662	12.1768	-0.250472	0.00550813	0.0709244
seq.23386.38	TCP10L2	10.0149	9.51736	0.602232	0.00555428	0.0713925
seq.20187.10	ITGAV|ITGB3	9.96519	10.7676	-0.397059	0.00558278	0.0716326
seq.11989.35	EMC1	8.33707	8.55347	0.107939	0.00560926	0.0718459
seq.19188.21	NAP1L4	15.8612	14.3977	-0.220043	0.00562062	0.0718651
seq.12016.60	CBL	15.4114	14.2185	-0.335636	0.00563121	0.0718743
seq.10528.2	DPEP1_seq.10528.2	7.43944	7.77796	-0.429752	0.0056415	0.0718798
seq.10832.24	B4GALT6	8.9152	9.47612	-0.265028	0.00565899	0.0719768
seq.12370.30	APOF	11.3226	11.3085	0.807308	0.00567295	0.0720287
seq.12619.14	PPM1A	12.2387	11.3738	0.228731	0.00575645	0.0729618
seq.11319.106	MRE11	10.1536	9.53758	-0.161354	0.00580633	0.0733289
seq.4900.8	C3_seq.4900.8	16.0317	16.7765	-0.230161	0.0058156	0.0733289
seq.5694.57	SMOC1_seq.5694.57	13.5223	13.878	0.349947	0.00581368	0.0733289
seq.13621.31	AP2A2	15.8023	14.9389	-0.275001	0.0058867	0.0739556
seq.22990.20	LIN7B_seq.22990.20	11.4696	11.1214	0.156854	0.00588508	0.0739556
seq.5723.4	INSL3	9.16403	9.09693	0.225776	0.00589575	0.0739556
seq.18950.13	RAC2	14.5922	13.4634	-0.324303	0.00593964	0.0743781
seq.18314.88	PAX8	8.24645	8.55866	-0.133303	0.0059864	0.0748352
seq.12494.99	GABARAPL2	14.2498	13.0355	-0.201125	0.00601573	0.0750295
seq.20439.14	PLPBP	15.5985	14.5656	-0.237277	0.00602254	0.0750295
seq.10085.25	STAR	10.5341	9.8488	0.13181	0.00605006	0.0752399
seq.7893.19	OLR1_seq.7893.19	9.63679	10.2615	-0.350272	0.00606007	0.0752399
seq.17726.3	SAR1A_seq.17726.3	14.8178	12.8033	-0.280537	0.0061326	0.0755597
seq.3480.7	DUSP3	10.3222	9.01022	0.246449	0.00610912	0.0755597
seq.5248.68	PPIF_seq.5248.68	15.8642	15.027	-0.407876	0.00613767	0.0755597
seq.9762.14	VASP	16.3759	16.2533	-0.389571	0.00611828	0.0755597
seq.9971.5	CSMD2	14.2024	15.0438	-0.196575	0.00610505	0.0755597
seq.11681.8	AGFG1	14.9926	13.595	-0.255037	0.00619575	0.075853
seq.17344.23	STOML1	9.76013	10.264	-0.169768	0.00621353	0.075853
seq.25108.6	ATE1	14.5443	13.1396	-0.308607	0.00618565	0.075853
seq.5351.52	HNRNPA2B1	12.4134	11.5298	0.368714	0.00620012	0.075853
seq.7655.11	NPPB_seq.7655.11	10.0342	9.68878	0.872467	0.00620779	0.075853
seq.2638.12	CSF1R_seq.2638.12	14.8317	15.1079	0.368762	0.00625056	0.0761774
seq.20460.22	IFT20	9.2015	8.72611	0.22733	0.00628197	0.076305
seq.5060.62	CD274	8.94923	9.1022	0.354384	0.00627672	0.076305
seq.7832.181	PDIA3_seq.7832.181	15.2241	13.7754	-0.21318	0.00633933	0.0768737
seq.23631.1	GALK2	12.5674	12.2562	0.154636	0.00635548	0.0769414
seq.12822.34	APBB1_seq.12822.34	9.5524	9.7607	0.284181	0.00640954	0.0772762
seq.13113.7	SPP1	9.20607	9.26891	0.505765	0.00641725	0.0772762
seq.6900.30	UBE2J1	10.225	9.85704	0.69955	0.00640407	0.0772762
seq.8312.139	CMPK1_seq.8312.139	10.9466	10.6685	0.209227	0.00642555	0.0772762
seq.19295.32	PPP1CC	16.5756	15.6794	-0.383226	0.00644978	0.0773774
seq.21124.17	YAE1	8.96127	8.82036	0.626746	0.0064552	0.0773774
seq.6416.8	GKN2	5.29475	5.42051	0.50348	0.00648379	0.0774654
seq.9864.38	TTC1	16.078	14.8538	-0.31576	0.00648202	0.0774654
seq.12628.31	LANCL2	14.3183	13.5656	-0.311478	0.00660372	0.0783815
seq.21140.19	CAMLG	12.5298	10.9122	-0.250834	0.00659387	0.0783815
seq.21341.19	CHMP4A	13.1614	11.6062	0.188888	0.00661425	0.0783815
seq.4545.53	DNAJC19	9.9042	8.83968	0.144394	0.00657908	0.0783815
seq.5087.5	IL22RA2_seq.5087.5	8.48158	9.28253	-0.231186	0.00659876	0.0783815
seq.12987.12	SRSF7	9.957	9.86309	0.296947	0.00669258	0.0787973
seq.14097.86	CHST15_seq.14097.86	10.3596	10.7254	0.191232	0.00667752	0.0787973
seq.17757.86	CAB39	14.2242	12.5605	-0.164322	0.00669025	0.0787973
seq.25266.14	OSBPL1A	12.0653	10.4072	-0.231577	0.0066845	0.0787973
seq.18218.48	CNRIP1	12.2899	12.8926	-0.476578	0.00675847	0.0793168
seq.24260.4	SETD3	13.3941	11.7988	-0.227482	0.00674802	0.0793168
seq.15604.18	MAPK9_seq.15604.18	13.6785	12.5852	-0.151004	0.00676967	0.0793205
seq.14136.234	CD93_seq.14136.234	12.26	12.5267	0.334148	0.00680753	0.0796361
seq.23967.8	PAGR1	12.875	11.2995	-0.225847	0.00686103	0.0799688
seq.4220.39	FER	11.351	9.63131	-0.32943	0.00685855	0.0799688
seq.6580.29	PZP	13.5896	12.9555	1.55236	0.00686889	0.0799688
seq.19177.7	MOB1B	15.5755	14.1428	-0.220204	0.00690513	0.0801347
seq.8006.12	DNAJB12	9.48288	9.41096	0.288491	0.00690176	0.0801347
seq.4224.7	SYNCRIP	11.435	10.1682	-0.123436	0.00696276	0.0806751
seq.8953.47	HDGF_seq.8953.47	10.2798	9.51911	0.270098	0.00698571	0.0808125
seq.2754.50	C3_seq.2754.50	13.3656	13.5899	-0.245037	0.00703811	0.081161
seq.5730.60	CXCL14	9.93692	9.17292	0.169071	0.00703499	0.081161
seq.23670.11	DPH2	8.823	8.12881	0.150663	0.00706728	0.0813342
seq.5464.52	GRB2	16.0434	15.0401	-0.346349	0.00707545	0.0813342
seq.16079.2	TEC_seq.16079.2	12.9441	11.7345	-0.391237	0.00715212	0.0820861
seq.19202.10	BTK_seq.19202.10	16.7674	15.9398	-0.375384	0.00718882	0.0823776
seq.18156.7	ATG3	8.73906	8.7184	0.104673	0.00721807	0.082462
seq.2696.87	PSPN	7.42991	7.97382	-0.15117	0.00723013	0.082462
seq.8273.84	IL31RA	9.30879	9.39039	0.110646	0.00722305	0.082462
seq.7882.31	SLAMF7_seq.7882.31	11.1201	10.8429	0.189928	0.00725965	0.0826692
seq.23659.2	BZW2	15.5919	14.2745	-0.32235	0.00730228	0.0828649
seq.5091.28	LILRB2_seq.5091.28	12.7026	12.9545	0.371096	0.00732014	0.0828649
seq.7127.3	APOA2	11.0627	11.2062	0.235352	0.00732231	0.0828649
seq.7624.19	ANK2	13.8434	14.6768	-0.169398	0.0073028	0.0828649
seq.22800.24	TCAP	9.0049	9.47354	-0.133877	0.00733419	0.0828707
seq.10741.22	CSF1_seq.10741.22	5.27574	5.04331	0.440737	0.00735374	0.0829629
seq.10053.5	ILK	14.9575	13.9853	-0.344601	0.00739693	0.0830528
seq.19267.14	HAGH	15.7079	15.4167	-0.258292	0.00745098	0.0830528
seq.21122.3	DBNDD2	9.54147	9.40668	0.115965	0.00745287	0.0830528
seq.21923.24	SAE1|UBA2	9.8479	9.95403	0.205718	0.00741952	0.0830528
seq.24938.7	AP2B1	14.3829	12.7587	-0.138318	0.00743966	0.0830528
seq.3049.61	PRSS1	12.3631	12.6587	0.361893	0.00744192	0.0830528
seq.5630.48	CD300A	12.605	12.6698	0.418456	0.00742999	0.0830528
seq.8360.169	NCR1_seq.8360.169	9.28325	9.37362	0.273739	0.00738926	0.0830528
seq.10970.3	ART3_seq.10970.3	11.2898	10.8136	0.31815	0.00747718	0.0831738
seq.15343.337	KNG1_seq.15343.337	13.2499	14.1765	-0.467707	0.00748655	0.0831738
seq.10006.25	ELK1	9.06197	8.8488	0.124068	0.00757075	0.0832874
seq.12020.39	BPGM	9.96913	10.8156	-0.545935	0.00759544	0.0832874
seq.13374.4	DEFB113	12.7728	12.1046	0.624409	0.00755383	0.0832874
seq.19110.6	MEMO1	10.5118	9.50892	-0.243386	0.00760484	0.0832874
seq.19111.10	UBE2M	10.1149	9.80437	0.325956	0.00760792	0.0832874
seq.5687.5	PRKCSH	13.5083	12.7904	0.191368	0.00757762	0.0832874
seq.5759.10	EFNA3_seq.5759.10	10.0803	10.341	0.339411	0.00760781	0.0832874
seq.6321.65	PCDHGA10	9.01678	9.27513	0.334293	0.00752041	0.0832874
seq.7854.38	NCR3LG1	8.22807	8.33133	0.319896	0.00761106	0.0832874
seq.8304.50	TNFRSF11B	11.0252	11.8012	-0.337517	0.00750888	0.0832874
seq.13624.17	NADK	7.76727	7.65369	0.439587	0.00764395	0.0833969
seq.24694.158	SLC9A3R1	15.9584	14.9529	-0.354486	0.00763866	0.0833969
seq.21476.43	NEIL2	6.55535	7.02772	0.259653	0.00769251	0.0834271
seq.23686.44	CWF19L1	9.8382	9.19946	0.272231	0.00767411	0.0834271
seq.25444.29	INPP5A	15.6023	14.391	-0.35171	0.00768142	0.0834271
seq.3514.49	PRTN3_seq.3514.49	10.4642	10.3137	0.729215	0.00767452	0.0834271
seq.12888.18	SAP30	8.73968	8.22836	0.595357	0.0077041	0.0834287
seq.9224.20	PRLR_seq.9224.20	9.0322	9.37112	-0.158897	0.00773763	0.0836674
seq.24432.3	GRIPAP1	14.2598	12.629	-0.307867	0.00775344	0.0837142
seq.13228.75	MDM2_seq.13228.75	8.37599	8.25752	0.278776	0.00778933	0.0839773
seq.17680.12	EPHB1	8.09861	8.43643	0.440248	0.00783303	0.0843236
seq.8982.65	THBS3	11.8822	12.6905	-0.353988	0.00787519	0.0846525
seq.3366.51	ECM1	15.2533	15.3748	-0.278231	0.00789098	0.0846973
seq.5736.1	TREML2	12.4444	12.0333	0.324328	0.00790359	0.0847078
seq.13993.20	EPB41L1	13.7995	13.4246	-0.308158	0.00797591	0.0852608
seq.20064.24	FN1_seq.20064.24	12.5735	12.8892	-0.734973	0.00797858	0.0852608
seq.21711.86	ADGRB1	7.43832	7.73166	0.352118	0.00803333	0.0856621
seq.3628.3	MAP2K2	11.5301	11.2524	0.314746	0.0080514	0.0856621
seq.8794.13	DPEP1_seq.8794.13	8.01545	8.50856	-0.22055	0.00804055	0.0856621
seq.15584.9	CFHR2	12.9731	12.8131	0.516582	0.00806817	0.0857155
seq.12747.89	RBM3	15.083	14.0836	-0.226964	0.00809568	0.0858117
seq.3607.71	DKK3_seq.3607.71	10.6204	10.9558	0.299062	0.00810077	0.0858117
seq.17347.80	AIDA	15.9323	15.2929	-0.225028	0.00812215	0.0859085
seq.8773.172	EMILIN3_seq.8773.172	7.99179	8.66737	-0.346025	0.00813349	0.0859085
seq.20960.47	FUBP1	12.3974	11.1479	0.234159	0.00814534	0.0859092
seq.12499.108	SH3GL2_seq.12499.108	15.8224	14.5364	-0.303676	0.00830934	0.0875122
seq.25092.32	DDX1	12.3275	10.7476	0.216249	0.0083224	0.0875234
seq.3435.53	FN1_seq.3435.53	11.5185	11.8094	-0.726099	0.00834869	0.0876733
seq.19482.11	HDHD3	12.1536	11.242	-0.253596	0.00836132	0.0876795
seq.12022.12	SMAD4	9.16552	8.15913	-0.16368	0.00855545	0.0891491
seq.17794.6	PMM2	14.9644	13.4073	-0.297389	0.00852963	0.0891491
seq.3872.2	TPT1_seq.3872.2	15.2183	13.5738	-0.16465	0.00854442	0.0891491
seq.5982.50	CFHR1_seq.5982.50	12.7315	12.8938	-0.242841	0.00856262	0.0891491
seq.7986.98	NAALAD2	9.30678	10.1314	-0.368379	0.00856074	0.0891491
seq.7945.10	SEMA6A_seq.7945.10	12.0167	12.8228	-0.179777	0.00858042	0.089207
seq.25292.4	CES3_seq.25292.4	16.3407	16.0134	-0.405647	0.00862018	0.0893516
seq.3822.54	MAPKAPK3	15.1405	13.6625	-0.263403	0.00863111	0.0893516
seq.4240.31	PKM	15.8546	13.938	-0.274399	0.00862739	0.0893516
seq.10531.18	NRAS	9.92021	10.2463	-0.168136	0.00865038	0.0894241
seq.4157.2	F2_seq.4157.2	8.95424	9.77778	-0.321622	0.00866733	0.0894724
seq.12699.28	CCT8	15.5376	14.6145	-0.396028	0.00869637	0.0895186
seq.9378.6	FIBCD1	8.53381	8.54384	0.185571	0.00869257	0.0895186
seq.5456.59	CNDP1_seq.5456.59	11.9629	12.374	-0.497054	0.00876484	0.0900962
seq.5014.49	NCK1	9.55669	8.87347	0.138712	0.00880081	0.0902483
seq.5229.90	IMPDH1	12.6085	10.6842	0.629354	0.00880441	0.0902483
seq.23705.42	CTPS1	15.0324	13.8734	-0.22826	0.00886592	0.0907511
seq.10472.53	TNFRSF14_seq.10472.53	9.25548	8.91151	0.151745	0.00895636	0.0912744
seq.11103.24	HSPB1	13.079	11.3117	0.359804	0.00893828	0.0912744
seq.18206.18	ADH6	15.0784	13.6864	-0.189522	0.00896713	0.0912744
seq.7224.11	TRAT1	10.1736	10.9195	-0.163902	0.00895156	0.0912744
seq.19254.125	GMPR	14.9699	13.033	1.77942	0.00901503	0.0916027
seq.20448.7	POLR2F	7.94603	8.17553	0.142027	0.00904482	0.0916027
seq.8307.47	C11orf68	14.5693	13.0719	-0.222283	0.00904294	0.0916027
seq.9361.7	PCDHAC2	8.44673	8.80161	0.145507	0.00904966	0.0916027
seq.21563.3	PLA2G12A	15.2039	14.2534	-0.222978	0.00908136	0.091796
seq.14037.18	RANBP3	11.796	10.6989	0.214148	0.0090996	0.0918531
seq.23702.98	SHKBP1	9.24868	9.03525	0.543168	0.00918625	0.0925994
seq.8094.20	CISD2	8.52754	8.75366	-0.338947	0.00926733	0.0932877
seq.8289.8	GPNMB_seq.8289.8	9.6336	9.48792	0.252892	0.00934708	0.0939607
seq.10574.10	B2M_seq.10574.10	10.0745	9.19059	1.11885	0.00938906	0.094032
seq.19257.11	CLTA	11.9081	10.8327	0.157443	0.00939288	0.094032
seq.7994.41	ERO1B	9.76933	9.09252	-0.311375	0.00937297	0.094032
seq.15527.90	DLD_seq.15527.90	13.8789	12.8179	0.202509	0.00941038	0.0940779
seq.4880.21	GDF2	10.0912	10.6683	-0.278005	0.00942413	0.0940863
seq.19768.13	CSTB	10.5126	9.64809	0.429365	0.00943787	0.0940946
seq.15529.33	CSRP1	15.3659	14.6016	-0.3891	0.00952733	0.0947292
seq.18315.38	RTP4	11.5407	9.60457	0.509497	0.00952751	0.0947292
seq.21281.13	CAMK2N2	12.2252	12.7456	-0.146734	0.00954807	0.0948043
seq.15387.44	NRP2_seq.15387.44	14.2198	14.6053	0.20464	0.00958704	0.0950617
seq.23640.10	EHD2	12.196	11.9156	0.389689	0.00964033	0.0954602
seq.8956.96	SCARF2_seq.8956.96	9.79397	10.4742	-0.542908	0.0096652	0.0955767
seq.15435.4	PNP_seq.15435.4	13.6864	12.479	-0.184792	0.00975914	0.0963748
seq.2944.66	NBL1	9.69579	9.7809	0.469555	0.00978005	0.0964506
seq.17514.48	RAB21	16.1209	15.4237	-0.304399	0.00989247	0.0974274
seq.21491.7	AOC3	14.7486	15.4183	-0.291895	0.00991363	0.0975041
seq.8458.111	SNCA_seq.8458.111	11.1305	10.3834	-0.261038	0.00993907	0.0976226
seq.24459.15	COPB2	15.6874	14.3879	-0.317342	0.00998265	0.0977871
seq.3182.38	ENTPD1_seq.3182.38	9.36882	9.94013	-0.161206	0.00996936	0.0977871
seq.15386.7	FABP4_seq.15386.7	12.9362	13.0477	0.716419	0.00999981	0.0978179
seq.19260.4	GIPC1_seq.19260.4	7.38009	7.91133	-0.311105	0.0100126	0.0978179
seq.15314.49	CLIC4_seq.15314.49	16.3112	15.1132	-0.209944	0.010118	0.0987148
seq.15472.16	LRP11_seq.15472.16	11.4509	11.6963	0.348563	0.0102051	0.099218
seq.18307.71	PPA2	10.6079	9.49809	0.221043	0.0102104	0.099218
seq.9201.13	TAGLN2_seq.9201.13	13.3924	11.6948	0.252037	0.0102055	0.099218
seq.20521.83	CD28	8.19421	8.32015	0.390571	0.0102443	0.0994143
seq.3813.3	FYN	13.4945	12.0777	-0.33335	0.0102869	0.0996953
seq.20463.315	IMPACT	12.0721	10.6536	-0.201452	0.0103388	0.0999322
seq.7787.25	LILRA5_seq.7787.25	10.7514	10.9871	0.303401	0.0103254	0.0999322
seq.4469.78	CHST15_seq.4469.78	11.3264	11.7245	0.197759	0.0103593	0.0999981
seq.10363.13	SMAD3	13.8702	12.466	-0.20077	0.010424	0.100366
seq.11275.94	LRP1B	14.4036	15.2581	-0.195637	0.010425	0.100366
seq.25100.11	CMIP	13.8848	12.3897	-0.295386	0.0104426	0.100403
seq.14088.38	IGFBP6_seq.14088.38	16.2307	16.6298	0.261311	0.0104771	0.100603
seq.18411.83	ARL15	10.0299	10.3133	-0.441475	0.0105038	0.100726
seq.11573.3	SRSF6	7.28954	7.52517	0.269207	0.0105454	0.100728
seq.22049.24	YWHAH_seq.22049.24	16.8373	17.0103	-0.365825	0.0105441	0.100728
seq.7953.20	SLAMF1	9.37342	9.5822	0.35624	0.0105191	0.100728
seq.13447.42	SPRN	10.7405	10.5278	0.386172	0.0106185	0.101293
seq.15336.7	SELENOM	12.4127	12.7039	0.29225	0.0106783	0.101562
seq.20165.4	DPYS	10.4961	10.0465	0.304649	0.0106886	0.101562
seq.25273.80	CALD1	15.5964	15.0757	-0.370496	0.0106871	0.101562
seq.5131.15	TNFRSF19	8.92372	9.20023	0.29215	0.010712	0.101652
seq.19263.147	EIF4E	16.7077	16.2612	-0.278741	0.0107593	0.101968
seq.3497.13	IFNA2	5.55282	5.82099	-0.102507	0.0108035	0.102254
seq.15457.14	ANPEP	9.47233	9.44099	0.17722	0.010903	0.102929
seq.2644.11	PRKCA	15.5712	14.1885	-0.361468	0.0109015	0.102929
seq.5069.9	CD55	13.5845	13.8843	0.268033	0.0109289	0.10304
seq.5858.6	YWHAZ	17.5641	17.4715	-0.31226	0.0109439	0.103048
seq.9886.28	XRCC4	9.96069	8.84695	0.217425	0.0110002	0.103445
seq.3773.15	TEK	8.77094	9.62792	-0.388985	0.0110537	0.103813
seq.17320.19	AASDHPPT	15.2198	14.0328	-0.216265	0.0111448	0.104534
seq.21895.36	IFNL4	9.57256	9.49303	0.214838	0.0111929	0.104678
seq.4230.1	EIF4G2	14.3347	12.566	-0.278313	0.0112032	0.104678
seq.9846.32	ARHGDIB	16.8237	16.0725	-0.24979	0.0111971	0.104678
seq.24027.32	IFNE	7.88076	8.06774	0.268385	0.0112265	0.104761
seq.13416.8	TMEM132D	10.7642	11.4715	-0.309556	0.0112732	0.105063
seq.16305.10	CDH11_seq.16305.10	10.3052	10.1418	0.869118	0.0113271	0.105295
seq.6077.63	ADA2	13.201	13.2417	0.508876	0.0113183	0.105295
seq.11614.29	ERH	12.85	11.6704	0.253043	0.0113903	0.105699
seq.8854.59	RRM2B_seq.8854.59	11.4698	10.4893	-0.166449	0.0113994	0.105699
seq.14050.61	EFNA4_seq.14050.61	9.99017	10.2223	0.217433	0.011435	0.105893
seq.2625.53	HSP90AA1	14.5837	12.7785	0.151242	0.0114635	0.106023
seq.7875.86	PLEK	17.5242	17.3718	-0.320521	0.0114913	0.106145
seq.3236.12	GSK3B_seq.3236.12	14.1668	12.5654	-0.242602	0.0115618	0.106534
seq.5593.11	PDIA5	15.7099	14.6676	-0.446527	0.0115773	0.106534
seq.8014.359	MANEA	11.4553	11.5875	0.328445	0.0115654	0.106534
seq.17782.23	ACAA1	11.6156	10.7725	0.312825	0.0116842	0.106587
seq.19233.75	ATOX1	9.77317	9.08672	0.54106	0.0116841	0.106587
seq.3415.61	IBSP_seq.3415.61	9.56439	9.63346	0.448367	0.011671	0.106587
seq.5628.21	SEMA3G	10.3129	11.0083	-0.221265	0.0116853	0.106587
seq.5646.20	RNASE6	11.4098	11.5837	0.37383	0.0116358	0.106587
seq.8355.80	ISM1	8.66285	8.92009	0.218431	0.0116493	0.106587
seq.8476.11	CHGA_seq.8476.11	15.3393	15.4623	0.387923	0.0116331	0.106587
seq.10527.22	DHX9	6.77434	6.53613	0.21545	0.0117809	0.107056
seq.11227.31	TBL2	13.7137	11.9735	-0.233318	0.0117632	0.107056
seq.3441.64	GSK3A	14.6891	13.2218	-0.215137	0.0117791	0.107056
seq.12617.2	STK24	16.0408	15.2427	-0.37323	0.0118556	0.107068
seq.14271.23	RAB6B	15.4282	14.1704	-0.344119	0.0118402	0.107068
seq.17675.17	ACOT13	16.0704	14.7004	-0.354614	0.011832	0.107068
seq.23300.3	RBPMS2	13.8859	12.1696	-0.275318	0.0118499	0.107068
seq.24472.28	SHARPIN	10.8094	8.98765	0.375705	0.0118009	0.107068
seq.3636.37	OLR1_seq.3636.37	9.38967	10.0396	-0.380164	0.0119584	0.107863
seq.13124.20	ISLR2_seq.13124.20	10.3697	11.0184	-0.235248	0.0120911	0.108924
seq.3592.4	CAMK1	11.7563	11.1614	0.165573	0.0121245	0.109091
seq.3434.34	FN1_seq.3434.34	12.0109	12.3044	-0.696106	0.0121563	0.109176
seq.7192.37	IFNLR1	8.64928	9.10641	0.101226	0.0121639	0.109176
seq.4151.6	PLG_seq.4151.6	12.7336	12.8755	-0.167812	0.0122044	0.109405
seq.14034.22	TACSTD2_seq.14034.22	8.2364	8.73961	-0.100995	0.0122598	0.109766
seq.19277.4	TSTD1	13.6027	12.2152	-0.254662	0.012343	0.110375
seq.16913.8	RNASET2	9.95884	10.0011	0.307288	0.0124009	0.110757
seq.12818.159	SLC14A2	9.97812	9.55373	0.138016	0.0124562	0.110844
seq.23683.79	TRIM55	6.61345	7.23523	-0.107176	0.0124281	0.110844
seq.8099.42	SPON2	12.1832	12.522	0.420854	0.0124469	0.110844
seq.17778.19	RAB32	15.2983	13.5328	-0.35415	0.0124719	0.110848
seq.7090.17	GALNT1	9.7153	10.0823	0.174664	0.0125913	0.111772
seq.14675.20	EIF4B	15.328	14.2636	-0.211943	0.0126247	0.111922
seq.18236.3	LGALSL	15.0521	14.0163	-0.33319	0.0126388	0.111922
seq.15633.6	RBP4_seq.15633.6	10.8315	10.6932	0.29841	0.0127324	0.112195
seq.16765.52	PPBP_seq.16765.52	14.1152	13.5735	-0.21963	0.012762	0.112195
seq.20943.14	NAA50	15.0136	13.732	-0.214342	0.012744	0.112195
seq.22813.5	FLJ44635	10.7153	10.4712	0.0818592	0.0127462	0.112195
seq.23566.6	APOL2	11.7901	11.7345	0.547551	0.0127554	0.112195
seq.6456.17	PSG6	8.61507	8.99905	-0.0717182	0.0126942	0.112195
seq.13104.32	EFNB1_seq.13104.32	11.1391	10.4553	0.235547	0.0127858	0.112269
seq.25278.41	ARHGAP6	16.0661	14.8251	-0.359444	0.0128323	0.112506
seq.5359.65	PIM1	9.47387	9.61773	0.27821	0.0128438	0.112506
seq.15556.49	AMY2B_seq.15556.49	11.0014	11.1761	0.491553	0.0129753	0.113336
seq.19606.28	IHH	9.27271	9.95039	-0.273464	0.0129851	0.113336
seq.20590.13	NPY	10.2209	9.8347	0.163993	0.0129844	0.113336
seq.6990.44	SDF2L1	10.9413	10.0925	0.152405	0.0130009	0.113338
seq.15323.112	AGO3	10.7801	10.3479	-0.680023	0.0130215	0.113382
seq.5734.13	NECTIN4	7.65671	7.77053	0.446243	0.0130567	0.113552
seq.25115.21	FHOD1	16.3927	15.527	-0.368719	0.0130788	0.113578
seq.4126.22	BPI	9.61673	10.36	-0.582735	0.0130907	0.113578
seq.10753.31	ADAM7	8.90956	9.03819	0.820404	0.0131371	0.113806
seq.13490.1	PALS2	8.6852	8.71193	0.138303	0.0131483	0.113806
seq.3378.49	KLK7	9.73414	10.5466	-0.381212	0.0132099	0.114068
seq.4874.3	ANG	11.5735	11.5057	0.348563	0.0131963	0.114068
seq.2681.23	HGF	9.00494	9.51884	-0.447132	0.0133107	0.114803
seq.24487.95	BLOC1S3	8.99205	8.99403	0.321191	0.0134462	0.115835
seq.10048.7	CBFB	9.95959	9.59967	0.116448	0.0134685	0.11589
seq.15693.9	PGR	13.2846	12.0886	0.220757	0.0135569	0.116239
seq.23258.56	COA7	10.1643	9.96401	0.166285	0.0135367	0.116239
seq.3600.2	CHIT1_seq.3600.2	9.56086	9.28423	0.555683	0.0135486	0.116239
seq.12641.3	INPP5B	15.0418	13.3641	-0.271937	0.0136132	0.116496
seq.24316.10	BMT2	8.37704	8.34614	0.423855	0.0136189	0.116496
seq.5245.40	PRKAA2|PRKAB2|PRKAG1	13.7811	12.0964	-0.240402	0.0136351	0.116498
seq.4267.81	PES1	7.57178	8.12001	-0.133347	0.0136653	0.116619
seq.25232.4	EHD3	16.5476	15.3481	-0.236765	0.0137456	0.117167
seq.3905.62	UBE2N	16.4773	16.3547	-0.256543	0.0138301	0.117749
seq.13975.56	PPFIA1	12.6484	11.1191	-0.337081	0.013998	0.118222
seq.15405.23	IFNA4_seq.15405.23	7.52877	7.78746	0.123219	0.0139992	0.118222
seq.15480.2	VNN2_seq.15480.2	9.43758	10.128	-0.477219	0.0139313	0.118222
seq.21109.1	CFAP36	13.8316	12.5376	0.242481	0.0139692	0.118222
seq.23594.2	NR2C2AP	8.30498	8.49708	0.189893	0.0139787	0.118222
seq.25479.8	LRRFIP2	16.0887	15.0008	-0.333869	0.0139532	0.118222
seq.2911.27	MDK	9.84426	9.04552	0.249341	0.0139932	0.118222
seq.19148.58	TIMM8A	10.6776	9.23032	-0.25691	0.0140244	0.118298
seq.18322.15	JMJD6	10.9256	9.79927	0.148228	0.0140577	0.118305
seq.2966.65	CLEC11A_seq.2966.65	10.4127	10.1985	0.370273	0.0140494	0.118305
seq.21827.7	RHOQ	13.4064	12.4861	-0.152175	0.0140757	0.118321
seq.12532.28	CDC34	9.5217	9.03161	0.232275	0.0142305	0.119347
seq.2692.74	PLA2G2A	10.7645	10.5861	0.705355	0.014218	0.119347
seq.3206.4	LYVE1	15.0326	15.6118	-0.393083	0.0143162	0.119789
seq.3213.65	NID1	10.6687	10.1763	0.251495	0.0143086	0.119789
seq.18309.18	CS	17.0663	16.452	-0.354338	0.0143678	0.120083
seq.2614.28	EFNA4_seq.2614.28	9.11804	9.48359	0.22308	0.0144248	0.120421
seq.6453.70	LILRB4	9.69976	9.50624	0.267059	0.0144704	0.120664
seq.23266.62	MITD1	12.0974	10.445	-0.199524	0.0144896	0.120686
seq.12385.4	CAPN3	11.0378	10.6623	0.291872	0.0145231	0.120716
seq.4500.50	CLEC11A_seq.4500.50	12.1536	11.9309	0.410004	0.0145594	0.120716
seq.8587.21	SPINK14	8.98275	9.10441	0.272056	0.0145572	0.120716
seq.9021.1	HAVCR1	8.84837	9.05713	0.612235	0.0145412	0.120716
seq.15462.28	CD8A_seq.15462.28	12.7497	13.1772	0.405277	0.0147579	0.121807
seq.17345.12	PTGR3	14.7095	13.0289	-0.312676	0.0147449	0.121807
seq.21338.44	SIL1	7.16991	7.0623	0.392008	0.0147351	0.121807
seq.22059.56	PALMD	9.92647	10.0645	0.355624	0.0147535	0.121807
seq.12332.7	EEF2K	10.0108	9.67071	0.32295	0.0148598	0.122371
seq.8458.16	SNCA_seq.8458.16	13.835	12.812	-0.243341	0.0148432	0.122371
seq.25086.83	GRAMD2B	8.76333	8.50429	0.548492	0.0148984	0.12255
seq.12373.73	TRA2B	9.56375	9.90738	0.396656	0.0149194	0.122585
seq.20106.80	DCPS	10.6825	10.8008	0.213932	0.0149423	0.122634
seq.8351.17	PRSS57	9.61977	9.97268	-0.246429	0.0149648	0.122681
seq.12869.68	DDX6	16.4411	15.4306	-0.303328	0.0150049	0.122872
seq.3186.2	C2	12.1749	12.668	-0.360148	0.0150514	0.123114
seq.18231.147	PRND	9.61296	9.75615	-0.151651	0.0152632	0.12464
seq.2994.71	IL1RL2	8.29019	8.68119	-0.144584	0.0152721	0.12464
seq.23024.25	SAR1A_seq.23024.25	9.35868	8.77017	0.159911	0.0152959	0.12469
seq.9989.12	LRRC24	7.96751	8.56774	-0.0704268	0.0153125	0.12469
seq.6921.24	B4GALT3	8.57956	8.90405	-0.0925054	0.0154035	0.125291
seq.19150.20	PRPSAP2	15.4712	14.713	-0.188366	0.0154694	0.125441
seq.19250.50	MYCBP	15.5031	14.1593	-0.302311	0.0155017	0.125441
seq.25209.15	FXYD2	11.1828	10.9884	0.183306	0.015508	0.125441
seq.2997.8	JAM2	10.6204	10.4213	0.217933	0.0155041	0.125441
seq.4232.19	IGF1R	10.7162	11.2682	-0.196691	0.0154808	0.125441
seq.20564.53	THY1	9.2347	9.50911	0.32873	0.0155429	0.125445
seq.5879.51	DCTN2	9.71102	9.80313	0.16372	0.0155373	0.125445
seq.13594.158	GGA1	15.6972	14.3947	-0.236522	0.0155795	0.125463
seq.21971.47	FLI1	13.3957	11.5765	-0.232518	0.0155702	0.125463
seq.8913.22	SIGLEC11_seq.8913.22	14.6766	15.4409	-0.154471	0.0156195	0.125645
seq.5468.67	IL17RC	8.81834	8.98333	0.309688	0.0156886	0.126062
seq.13688.2	CAPSL	7.87599	8.26623	0.240275	0.0157255	0.12609
seq.6207.10	PSAP	10.9955	10.8846	0.257676	0.0157439	0.12609
seq.7146.5	PDIA4_seq.7146.5	7.42377	7.68898	0.287922	0.0157431	0.12609
seq.25272.17	CDH23	13.263	13.1183	0.150146	0.0157761	0.126209
seq.17826.341	EEF1D	16.4204	15.8445	-0.335558	0.015868	0.126752
seq.8219.14	ZG16	10.1637	9.35218	2.59586	0.0158788	0.126752
seq.4566.24	RSPO2_seq.4566.24	7.06628	7.43778	-0.0958632	0.0159067	0.126836
seq.11659.31	CLINT1	15.1298	13.5984	-0.357348	0.0159327	0.126904
seq.19563.3	SEZ6L	11.2623	11.5856	0.287098	0.0159869	0.12696
seq.21188.38	RWDD4	13.8603	12.3183	-0.199496	0.0159759	0.12696
seq.8252.2	NOTUM	9.89324	10.4947	-0.308391	0.0159919	0.12696
seq.17686.27	TBCB	16.5415	15.613	-0.298445	0.0160935	0.127627
seq.10631.9	PGRMC2_seq.10631.9	9.78273	9.00531	-0.0976709	0.0161213	0.127709
seq.25248.28	NUMB	14.2559	12.9332	-0.276541	0.0161518	0.127812
seq.2211.9	TIMP1_seq.2211.9	11.6208	11.7155	0.41847	0.0162124	0.12805
seq.3416.2	BTK_seq.3416.2	15.4284	13.7067	-0.24588	0.0162171	0.12805
seq.7968.15	CRTAM	8.68745	8.99315	0.390502	0.016282	0.128424
seq.23680.1	ZC3H12A	11.3399	9.87971	-0.182115	0.0163625	0.128919
seq.13618.15	MAD1L1	9.44514	9.34914	0.317012	0.0163864	0.128968
seq.12417.46	TPRKB	10.2141	9.6013	0.129505	0.0164802	0.129566
seq.14341.8	DIPK1C	10.0549	9.86608	0.109656	0.0166697	0.130361
seq.18318.98	SH3GL3_seq.18318.98	15.3677	13.9284	-0.271635	0.016651	0.130361
seq.19175.18	MARCKSL1	10.7969	11.0768	0.176323	0.0166412	0.130361
seq.21833.6	SIRT6	11.0201	10.7496	0.186899	0.0166708	0.130361
seq.2597.8	VEGFA_seq.2597.8	11.9215	11.9924	0.203777	0.016668	0.130361
seq.9456.34	IL22RA2_seq.9456.34	10.0183	10.8511	-0.303352	0.0167688	0.130987
seq.17818.22	SUGT1	16.1686	15.2931	-0.26417	0.0169127	0.131855
seq.18162.167	IRAK4	10.1604	8.99234	-0.199507	0.0169161	0.131855
seq.17140.57	PDGFD_seq.17140.57	13.9023	13.068	-0.548697	0.0169811	0.132221
seq.6213.10	CGB2	12.0551	10.6286	0.451894	0.0170814	0.132859
seq.12834.3	KCNF1	9.35802	9.65695	-0.118504	0.0171531	0.133244
seq.7780.34	MZB1_seq.7780.34	9.14	9.40918	0.257749	0.0171857	0.133244
seq.9223.11	MANF	15.7992	14.1637	-0.252639	0.0171693	0.133244
seq.5634.39	POFUT1	12.3642	11.8467	-0.16661	0.0172136	0.133319
seq.12675.14	DARS1	16.5712	15.7329	-0.28403	0.0172661	0.133583
seq.16885.49	MAPRE3_seq.16885.49	16.6466	16.6904	-0.358004	0.0173677	0.134227
seq.5475.10	PRKCB	16.5715	15.8992	-0.348159	0.0174514	0.134731
seq.3151.6	IL2RA	8.59935	8.82535	0.831578	0.0174898	0.134884
seq.6973.111	IGF2_seq.6973.111	10.3241	10.8707	-0.278305	0.0176372	0.135877
seq.23241.27	TIMM10B	12.5633	10.9243	-0.257519	0.0177082	0.136137
seq.5029.3	FAP	9.34439	10.0399	-0.2569	0.0176937	0.136137
seq.10974.20	SPINK7	9.43031	9.64219	0.419307	0.0177908	0.136483
seq.12374.8	PAFAH1B3	12.8377	12.3205	-0.33032	0.0177771	0.136483
seq.22568.7	DSG4	8.26209	8.11931	0.839317	0.0178102	0.136489
seq.3343.1	ACY1	10.9157	11.7401	-0.425143	0.017913	0.137132
seq.10900.272	STMN2	11.3093	10.1622	0.249687	0.0180133	0.13718
seq.18183.3	LDLRAP1	16.494	15.3922	-0.333978	0.0179597	0.13718
seq.5864.10	ALDOA	12.3187	10.2561	0.1608	0.017951	0.13718
seq.8095.213	PPIF_seq.8095.213	14.7632	12.8333	-0.280337	0.0179892	0.13718
seq.9089.77	JPH3	7.62457	7.71167	-0.10404	0.0179979	0.13718
seq.21583.14	RPL26L1	11.3371	10.3181	0.42511	0.0180379	0.137224
seq.12008.3	CD7	8.27413	8.37826	0.389922	0.018118	0.137403
seq.6621.10	RLN2	9.89304	9.89856	0.144117	0.0181091	0.137403
seq.9312.8	AZGP1	11.9124	11.7804	0.190673	0.0180911	0.137403
seq.24711.21	SHOX	7.1186	7.30642	0.331175	0.0181459	0.137472
seq.5116.62	ROBO2_seq.5116.62	9.98316	10.6337	-0.174864	0.0182175	0.13787
seq.11248.43	UROS	11.0569	10.5153	0.288584	0.0182386	0.137887
seq.8871.14	NUDC_seq.8871.14	8.70405	7.86005	0.156997	0.0183425	0.138529
seq.8043.153	COMP	9.48995	9.83637	-0.301421	0.0183867	0.138719
seq.15674.3	CD79A_seq.15674.3	9.85631	8.92201	0.218535	0.0184745	0.139237
seq.8916.32	STIM1_seq.8916.32	15.0008	13.718	-0.295927	0.018559	0.13973
seq.12681.63	USP21	10.9246	10.3292	0.104894	0.0186872	0.139971
seq.13969.24	KPNA6	13.7994	12.3202	-0.180532	0.018664	0.139971
seq.17728.61	CHMP2A	14.9196	13.3609	-0.144939	0.0186465	0.139971
seq.23340.37	MRI1	9.05484	8.68932	-0.24334	0.0186403	0.139971
seq.2763.66	FGF20	7.29019	7.73659	-0.104097	0.0186721	0.139971
seq.13615.60	NCK2	15.7886	14.6396	-0.34686	0.0187987	0.140566
seq.14132.21	HHLA2	9.07911	8.82308	0.235082	0.0188051	0.140566
seq.11358.15	GRB10	13.3669	11.5718	-0.264165	0.0189199	0.140914
seq.12649.80	MDH2_seq.12649.80	17.1981	16.8411	-0.336938	0.018929	0.140914
seq.25501.128	CLNK	10.4243	10.0381	0.54691	0.0189075	0.140914
seq.4996.66	HRG	12.3747	12.7262	-0.340373	0.0189033	0.140914
seq.13436.54	MAZ	7.92249	8.07718	0.188222	0.0189639	0.14103
seq.8838.10	GOLM2_seq.8838.10	9.50859	9.84136	0.198469	0.0189938	0.141108
seq.12815.9	IARS1	7.49455	7.54862	0.243692	0.0190586	0.141445
seq.2743.5	SHH	7.73255	8.56932	-0.325621	0.0190784	0.141448
seq.3363.31	CSK	17.1992	16.7093	-0.333843	0.0191743	0.142015
seq.21340.38	HLF	7.51543	7.80323	0.242786	0.0192034	0.142086
seq.10876.300	BRAT1	8.50049	8.67283	0.237899	0.0192802	0.142221
seq.25276.32	RABL6	13.0261	11.8991	-0.20713	0.0192657	0.142221
seq.5731.1	SPINK6	8.7782	9.20035	-0.261797	0.0192644	0.142221
seq.8310.6	ZG16B	9.69946	9.53818	0.334327	0.0193738	0.142767
seq.8356.88	OXT_seq.8356.88	9.35938	9.9133	-0.294988	0.0194072	0.142869
seq.14203.3	ANXA7_seq.14203.3	16.0601	15.2406	-0.239042	0.0194777	0.143243
seq.18244.1	ANXA7_seq.18244.1	16.4375	15.7023	-0.245794	0.0195216	0.143421
seq.14254.27	PTPN4	9.98825	10.4511	-0.203183	0.0195705	0.143635
seq.19194.9	DTD1	16.1324	15.0567	-0.319438	0.0196126	0.143643
seq.25218.10	SPCS1	9.905	9.80999	0.0893592	0.0196307	0.143643
seq.5742.14	ACP6	11.9107	11.7454	0.361042	0.0195957	0.143643
seq.9350.3	FSTL4	8.08899	8.37187	-0.121841	0.0197693	0.144512
seq.22055.31	FOXO1	11.5203	10.9982	0.260751	0.019907	0.145373
seq.17325.10	GUK1	15.0001	14.1625	-0.18061	0.0199868	0.14581
seq.15468.14	CFHR1_seq.15468.14	14.6344	14.9498	-0.293128	0.0202331	0.147312
seq.16308.14	BTLA	9.66235	9.41962	0.10804	0.020214	0.147312
seq.9794.17	COQ8B	6.52531	6.90408	0.188288	0.0202609	0.147367
seq.8859.51	CA11	7.66854	8.25072	-0.245778	0.0202826	0.147378
seq.15331.47	RBBP4	9.89384	9.44693	0.279403	0.0203695	0.147861
seq.2687.2	MIA	10.9988	11.4223	0.295484	0.020407	0.147987
seq.5650.9	PDIA6	15.9284	14.4631	-0.218429	0.0204433	0.148102
seq.21369.15	RTCA	15.6944	14.8172	-0.2121	0.0204801	0.148177
seq.22563.4	KIRREL1	8.171	8.59176	0.206465	0.0204943	0.148177
seq.19189.2	USP14	15.6502	15.1635	-0.200826	0.0206057	0.148835
seq.18257.64	SRP19	11.5518	10.8582	0.719702	0.0207045	0.149105
seq.24950.21	SARG	12.7964	11.25	-0.348125	0.0206912	0.149105
seq.9055.81	MYZAP_seq.9055.81	6.83637	7.34071	-0.0930428	0.0206785	0.149105
seq.10039.32	PNP_seq.10039.32	13.474	12.1269	-0.157021	0.0209063	0.149796
seq.11196.31	COL6A3_seq.11196.31	11.3271	11.5609	0.30273	0.0209108	0.149796
seq.11352.42	TTN	8.05966	8.40314	0.151091	0.0208344	0.149796
seq.11678.105	GJD2	8.20985	8.0326	0.333976	0.0209443	0.149796
seq.12352.70	ARRDC3	8.11212	8.42465	0.438082	0.0209119	0.149796
seq.19118.47	OSTF1	10.0618	9.94137	-0.572783	0.0208443	0.149796
seq.7918.114	AMY1A	11.4319	11.4262	0.661034	0.0209269	0.149796
seq.12775.6	HMGB3	9.90656	9.67868	0.368484	0.0210223	0.149975
seq.19163.26	LRRC59	16.1445	14.9841	-0.332469	0.0210952	0.149975
seq.3397.7	PTPN11_seq.3397.7	13.2947	12.1475	0.204317	0.0211112	0.149975
seq.4332.6	CLEC1B	15.5099	14.3548	-0.314668	0.0211133	0.149975
seq.4969.2	CA1	14.5374	15.354	-0.413271	0.0210745	0.149975
seq.6993.8	NT5E_seq.6993.8	7.75455	8.00449	0.135891	0.0210171	0.149975
seq.7933.75	ADAM22	11.488	11.7732	-0.21558	0.0210791	0.149975
seq.4886.3	CCL7_seq.4886.3	8.76535	8.67819	0.321008	0.0211451	0.150054
seq.3554.24	ADIPOQ	12.0092	11.3787	0.511683	0.021219	0.150432
seq.3191.50	WFIKKN1	8.25925	8.92398	-0.115708	0.0213024	0.150876
seq.11138.16	RUNX3	9.10332	8.80232	0.137748	0.0213494	0.15093
seq.7128.9	VWA2	7.12954	7.81071	-0.273086	0.0213513	0.15093
seq.5023.23	ADSL	10.0877	10.3104	-0.359814	0.0213741	0.150944
seq.11180.17	SMARCC1	8.88097	8.80839	0.408997	0.0214207	0.151127
seq.6441.62	ADAMTS6	10.6136	9.76353	0.124241	0.0214445	0.151149
seq.11270.17	CHCHD10	9.49727	9.20757	0.231102	0.0215551	0.15116
seq.22527.4	PDLIM3	10.8442	11.0343	0.534017	0.0215517	0.15116
seq.4480.59	C3_seq.4480.59	8.36132	8.87182	0.497218	0.0215471	0.15116
seq.6627.25	PNLIPRP1	10.1354	10.2219	0.417751	0.0215706	0.15116
seq.8528.74	ISLR2_seq.8528.74	10.322	11.1302	-0.255359	0.021483	0.15116
seq.9278.9	CXCL12_seq.9278.9	13.3484	13.1212	0.273234	0.0215419	0.15116
seq.12737.12	PLS1	9.54196	9.4504	0.432217	0.021657	0.15162
seq.13563.259	ACBD7	9.2325	9.14706	0.317892	0.0216864	0.151655
seq.23704.11	C2CD2L	11.6464	10.2953	-0.179701	0.0217244	0.151655
seq.7154.92	LEG1	13.5704	14.7221	-0.612662	0.0217068	0.151655
seq.11568.2	FKBP1B	11.3734	10.7778	0.192313	0.0218464	0.152214
seq.2755.8	C3_seq.2755.8	15.3943	15.5527	-0.175852	0.0218317	0.152214
seq.10803.22	HSPA1A_seq.10803.22	10.8972	11.0879	0.252872	0.0220204	0.152755
seq.11405.150	CARD9	9.28841	8.57595	0.127096	0.0220917	0.152755
seq.12478.15	RPL30	13.2166	12.3975	0.434695	0.0219802	0.152755
seq.13744.37	IL3RA	11.3893	11.9607	0.334038	0.0220281	0.152755
seq.15540.6	VIM	11.3971	10.5838	0.460228	0.0219472	0.152755
seq.21643.8	RPS20	10.2691	9.46417	0.322443	0.0220664	0.152755
seq.6561.77	IGKV1-5	10.4272	10.5585	0.208721	0.0220851	0.152755
seq.7201.5	ISCU	9.66862	8.753	0.151028	0.02208	0.152755
seq.12709.63	H1-10	9.84191	9.54699	0.812273	0.0221684	0.152889
seq.5019.16	UCHL1	10.9808	10.1049	0.123319	0.0221739	0.152889
seq.9241.40	SIRPG	8.03946	8.13453	0.099844	0.0221515	0.152889
seq.21249.115	DFFA	11.7265	11.1225	0.0844861	0.0223157	0.153576
seq.25500.6	RAB11FIP3	12.517	10.9493	-0.276723	0.0223121	0.153576
seq.24211.25	HMGCL	12.313	10.3932	0.269051	0.0223897	0.15394
seq.9836.20	DCK	11.2948	10.8311	0.353034	0.0224232	0.154024
seq.25048.30	PACSIN2	16.6648	15.6697	-0.300571	0.0224537	0.154089
seq.14689.3	SEC13	11.083	10.9757	0.136285	0.0225161	0.154123
seq.3079.62	RARRES2	12.0418	11.8758	0.327038	0.0225221	0.154123
seq.7148.42	ANTKMT	9.17269	9.249	0.453462	0.0225053	0.154123
seq.8671.378	TRAPPC5	9.21982	9.15359	0.186995	0.0225585	0.154228
seq.5250.53	IMPDH2	11.9185	10.6257	0.347602	0.0226003	0.154368
seq.24416.20	SND1	9.98715	9.68147	0.11263	0.022695	0.154581
seq.4987.17	FCAR	8.23944	8.44107	-0.0829841	0.0226788	0.154581
seq.7970.315	ART3_seq.7970.315	12.8011	12.9985	0.398144	0.0226712	0.154581
seq.4234.8	IL1RL1	11.3098	11.6402	0.483117	0.0227829	0.155034
seq.17676.13	TRIP10	15.6861	14.3221	-0.296949	0.0228074	0.155057
seq.10045.47	CUL3	9.71682	9.12153	-0.158022	0.0228375	0.15506
seq.24437.6	YJEFN3	7.31878	7.54734	0.381056	0.0228576	0.15506
seq.6544.33	NELL1	9.81534	10.5387	-0.332593	0.0228718	0.15506
seq.9199.6	UBE2G2	10.5627	10.5758	0.211653	0.0229294	0.155307
seq.11634.32	RGS10	16.3845	15.4844	-0.300132	0.0229636	0.155393
seq.20964.13	RPS14	9.34003	8.5703	0.265044	0.023012	0.155486
seq.5140.56	UNC5D_seq.5140.56	9.25831	9.62184	0.30492	0.0230199	0.155486
seq.20526.3	RAET1L_seq.20526.3	7.71115	7.94124	0.183183	0.0230489	0.155537
seq.14332.3	RALA	12.7484	11.7301	-0.198978	0.0230769	0.155552
seq.21113.3	TIFA	7.82154	8.2477	-0.412579	0.0230938	0.155552
seq.20524.38	NRG3_seq.20524.38	8.20652	8.25957	0.804088	0.0232384	0.15617
seq.24408.30	MBNL1	14.5082	12.651	-0.264838	0.0232498	0.15617
seq.6352.8	INSRR	7.34256	7.23516	0.34604	0.0232156	0.15617
seq.25256.23	EEF1A1_seq.25256.23	15.6662	14.1715	-0.279089	0.023276	0.156202
seq.18833.76	PEA15	8.99036	8.37318	0.153491	0.0234021	0.156854
seq.24490.16	THAP4	11.0223	10.4514	0.400757	0.0234162	0.156854
seq.13720.95	PRTN3_seq.13720.95	10.77	10.7483	0.371979	0.0234414	0.156879
seq.2987.37	H1-2	7.82354	7.72195	0.728545	0.0234696	0.156924
seq.20068.61	GAGE12F	6.46433	6.61198	0.481353	0.0235822	0.157424
seq.25416.5	PRX	8.52658	8.62331	0.273817	0.0235877	0.157424
seq.17694.32	PSME2	12.2714	11.2873	0.223374	0.0236271	0.157543
seq.2441.2	FGF10	7.28782	7.79719	-0.228889	0.0236592	0.157613
seq.10702.1	COL28A1	11.8144	12.0923	0.292396	0.023842	0.158108
seq.11656.110	EVL	10.0959	9.25607	0.300326	0.0238346	0.158108
seq.16758.96	HDGF_seq.16758.96	12.1741	11.4584	0.196672	0.023778	0.158108
seq.17692.2	BTN3A3_seq.17692.2	9.36422	9.04185	0.196651	0.0237652	0.158108
seq.8901.40	YWHAG_seq.8901.40	15.5079	14.9126	-0.22274	0.0238016	0.158108
seq.11150.3	COL6A1_seq.11150.3	11.2245	11.8753	-0.372752	0.0239535	0.158322
seq.12504.26	LMOD1	9.83984	10.0402	0.293554	0.0239611	0.158322
seq.18819.21	PPIC	12.8951	13.1948	0.297204	0.0239207	0.158322
seq.22015.2	TRIM21	10.1708	10.3066	-0.560172	0.0239248	0.158322
seq.21817.5	MYL9	15.7956	14.7554	-0.31886	0.024068	0.158884
seq.5846.24	NOG_seq.5846.24	10.7965	10.3953	-0.352278	0.0241624	0.159362
seq.9983.97	PRSS35	7.94368	7.94979	-0.0902834	0.0242048	0.159498
seq.17515.6	HSPA13	11.2717	11.4129	0.148742	0.0242477	0.159636
seq.22140.6	FAM204A	12.5963	13.3376	-0.145655	0.024405	0.160398
seq.22833.74	ZCCHC18	12.7567	12.371	0.104785	0.0244075	0.160398
seq.10627.87	APLP2_seq.10627.87	11.7219	10.7075	0.261448	0.0245384	0.161114
seq.6409.57	ADGRF5	9.48301	10.2259	-0.461367	0.0245905	0.16131
seq.7219.152	HSPA1A_seq.7219.152	8.16732	8.5272	0.194201	0.0246415	0.161499
seq.20189.4	ITGAV|ITGB6_seq.20189.4	11.7454	10.2821	-0.205713	0.0247396	0.161851
seq.24957.6	ESPN	8.82173	9.6263	-0.239513	0.0247264	0.161851
seq.2381.52	C5_seq.2381.52	14.3688	14.57	-0.11988	0.0248026	0.161973
seq.24958.3	RFX5	8.87219	9.07759	0.34458	0.02479	0.161973
seq.15559.5	ANTXR2	11.3124	12.1376	-0.286637	0.0248837	0.162357
seq.6556.5	ENPP5	9.8824	10.6755	-0.267705	0.0249087	0.162375
seq.19503.2	SNX3	12.4527	11.4927	-0.192011	0.0250043	0.162852
seq.12893.159	IFI16_seq.12893.159	11.2769	10.4623	0.553644	0.0250274	0.162857
seq.15614.168	LILRA2	11.6237	11.8213	0.562	0.0251229	0.163042
seq.19166.15	RPS19	13.7617	12.5347	0.360174	0.0251087	0.163042
seq.21445.40	NEDD8	15.0844	14.1497	-0.202753	0.0250946	0.163042
seq.22479.64	IP6K2	10.4236	9.78576	0.18863	0.0254245	0.164127
seq.2993.1	IL18RAP_seq.2993.1	7.66396	7.92614	-0.0977162	0.0253524	0.164127
seq.4217.49	HSD17B10	15.0198	13.1746	-0.269043	0.0253881	0.164127
seq.6226.69	MICU2	13.5178	11.7437	-0.243972	0.0253952	0.164127
seq.6531.29	FAM162A	9.60399	8.84503	0.301851	0.0254253	0.164127
seq.8059.1	THPO_seq.8059.1	8.82393	8.67006	0.155985	0.0253703	0.164127
seq.13732.79	CTF1_seq.13732.79	11.4409	11.2585	0.112912	0.0254865	0.164376
seq.12395.86	DARS2	15.722	14.0612	-0.298603	0.0255591	0.164672
seq.12771.19	ZNF180	7.3984	7.95867	-0.25076	0.0255774	0.164672
seq.24414.3	PYGB	16.1973	15.2185	-0.328356	0.0256104	0.164738
seq.12448.246	NMT1_seq.12448.246	15.7655	14.4478	-0.256509	0.025709	0.165227
seq.11278.4	COL11A2	11.0615	11.9479	-0.41633	0.0257553	0.165378
seq.14636.25	RIDA	11.412	11.4508	0.304574	0.0257798	0.16539
seq.19491.11	HSD17B8	10.7003	9.68874	0.213568	0.0258073	0.165421
seq.5360.9	AKT2_seq.5360.9	14.4216	12.5502	-0.225791	0.0258546	0.165508
seq.6267.51	STMN4	9.82455	9.5833	0.511565	0.0259118	0.165508
seq.6626.81	CHST12	11.7245	11.8363	0.333402	0.0259076	0.165508
seq.9869.28	NFKB1	13.699	12.151	0.299568	0.0258988	0.165508
seq.19371.18	MAPRE1_seq.19371.18	15.4952	14.1372	-0.473773	0.0259596	0.165627
seq.25042.3	ME2	17.2185	16.4926	-0.372232	0.0259758	0.165627
seq.6622.90	APLN	8.31852	8.41132	-0.0927986	0.0260334	0.165849
seq.25438.288	NT5DC1	8.73469	8.72897	0.148049	0.0261296	0.166316
seq.20229.67	TM2D1	8.80087	8.5908	0.926652	0.0262034	0.166496
seq.2836.68	LCN2	9.81884	9.57548	0.353214	0.0261937	0.166496
seq.10460.1	CHIT1_seq.10460.1	9.29226	9.12486	0.915983	0.0263251	0.167123
seq.18935.14	TLR5	10.0436	10.3546	0.224122	0.0264146	0.167369
seq.20076.7	MNDA	12.3698	13.0859	-0.706892	0.0264327	0.167369
seq.21118.48	GCHFR	9.23525	9.33705	0.323205	0.0263952	0.167369
seq.10479.18	MMP10_seq.10479.18	10.5012	10.7617	0.39118	0.0264705	0.167463
seq.13495.48	HCAR2	10.0098	10.0043	0.235975	0.0267264	0.168789
seq.3309.2	FCGR2A	10.9203	10.0316	1.06052	0.0267225	0.168789
seq.4549.78	FUT5	10.0825	11.1822	-0.376917	0.0267975	0.169091
seq.19252.67	PSMB2	8.82176	9.07536	-0.22647	0.0268223	0.169101
seq.20577.5	FZD8	11.8797	12.0043	0.373481	0.0269223	0.169417
seq.3472.40	BIRC5	8.46033	8.63043	-0.047948	0.0269422	0.169417
seq.9565.6	PAWR	10.6129	9.0565	-0.278448	0.0269412	0.169417
seq.11562.9	POLE2	8.08703	8.32221	0.302951	0.027043	0.169651
seq.24685.12	SNX11	13.3827	11.8667	-0.203585	0.0270118	0.169651
seq.8889.5	CCPG1	13.659	14.5078	-0.166473	0.0270492	0.169651
seq.13041.47	TRAF4_seq.13041.47	8.06367	8.3915	-0.0680421	0.0273445	0.171356
seq.20237.38	OAT	8.61863	8.83172	0.212991	0.0273778	0.171417
seq.5000.52	LGALS3BP	12.5262	12.674	0.443949	0.0274242	0.171541
seq.9370.69	GGH	11.187	11.4394	0.237286	0.0274447	0.171541
seq.13066.42	EDC4	11.375	10.6372	0.142455	0.0275122	0.171816
seq.25482.5	NFIA	8.44596	8.80705	-0.0974627	0.0275423	0.171856
seq.5065.8	CD83	6.66188	6.86293	0.20787	0.0275768	0.171925
seq.13494.6	CERS5	8.12392	8.36058	-0.0848162	0.0276469	0.172214
seq.10780.10	RAB3D_seq.10780.10	6.66097	6.86711	0.347869	0.0276987	0.17239
seq.3332.57	HJV	8.81786	9.03102	0.152461	0.0277454	0.172514
seq.3396.54	REN	13.0031	13.0418	0.710078	0.0277661	0.172514
seq.8933.84	MEF2C	8.92023	8.97707	-0.0909117	0.0279114	0.173269
seq.20585.5	CD300LG_seq.20585.5	11.8121	11.7898	0.521261	0.0279589	0.173269
seq.24689.9	CAVIN1	12.2614	11.116	-0.318293	0.0279428	0.173269
seq.14042.11	SFRP1_seq.14042.11	10.7566	10.9623	0.237328	0.0279842	0.173278
seq.4123.60	FGF4	7.22615	7.77628	-0.165689	0.0280355	0.173449
seq.24409.2	RDH13	10.253	9.52773	0.198818	0.0281782	0.174036
seq.4145.58	NTF3	7.37581	7.95061	-0.20721	0.0281666	0.174036
seq.21740.26	USP1	6.91378	7.09417	0.23649	0.0282875	0.174121
seq.22586.24	BTN2A2	9.51154	9.53474	0.372001	0.0282684	0.174121
seq.22779.75	SMCO1	8.16723	8.68226	-0.21234	0.0282601	0.174121
seq.2977.7	EDAR	9.93776	9.50188	-0.569535	0.0282248	0.174121
seq.19158.1	PCLAF	9.96837	10.3714	0.358938	0.0283206	0.174178
seq.12694.28	DIMT1	7.00703	7.16425	0.43235	0.0283818	0.174391
seq.19124.9	UBLCP1	13.216	11.8465	0.306218	0.0284032	0.174391
seq.11145.72	KIAA1549L	8.46495	8.93966	-0.415196	0.0284903	0.174596
seq.13421.17	TMEM167B	7.88221	8.16443	-0.0874999	0.0284829	0.174596
seq.20376.64	TATDN1	12.2857	11.6426	-0.19811	0.0285084	0.174596
seq.14109.15	CCL15_seq.14109.15	10.4685	10.6727	0.314149	0.0286116	0.175081
seq.11649.3	SMAP1	14.3375	12.6947	-0.249735	0.0286474	0.175153
seq.13240.170	SHANK1_seq.13240.170	6.08124	6.49318	-0.177313	0.0286958	0.175155
seq.19584.33	FGF9	7.65033	8.38438	-0.248211	0.0286737	0.175155
seq.3324.51	LY9	10.4749	10.8764	0.304019	0.0287224	0.175171
seq.13622.16	PPP2R5A	15.8618	14.7166	-0.234627	0.0288302	0.175681
seq.17333.20	ACADM	11.5154	9.88904	-0.272791	0.028896	0.175935
seq.12786.61	GPCPD1	10.6895	9.47887	0.145891	0.0290073	0.176069
seq.13119.26	SERPINA10_seq.13119.26	12.4521	13.0117	0.289264	0.029026	0.176069
seq.13700.10	ANXA2_seq.13700.10	14.1186	13.6052	0.368536	0.0290842	0.176069
seq.19575.4	EPOR_seq.19575.4	7.7347	8.01566	0.193116	0.0290688	0.176069
seq.22960.8	FCGR2B_seq.22960.8	11.9606	12.3045	0.671881	0.0291113	0.176069
seq.6060.2	PIP	11.9678	13.1781	-0.694538	0.0290196	0.176069
seq.8064.125	PVR	8.41882	8.62909	0.140831	0.0289429	0.176069
seq.9377.25	KITLG	11.066	11.0434	0.235842	0.029092	0.176069
seq.12881.17	RDH16	12.2248	11.2705	0.181253	0.0292754	0.176768
seq.19180.38	GULP1	10.0619	9.62871	-0.115116	0.0292727	0.176768
seq.8872.1	SEC61G	8.3551	9.00015	-0.106598	0.0293124	0.176845
seq.12764.3	ELMO1	8.85545	8.16756	0.28917	0.0295565	0.17726
seq.16597.11	GLRX5	7.38937	7.54448	0.352512	0.0294783	0.17726
seq.18348.89	HNRNPD	10.7909	10.0338	0.190036	0.0294453	0.17726
seq.20941.7	UBL3	10.0147	10.5386	-0.134341	0.0295758	0.17726
seq.22043.174	HSPA2	12.3805	12.2189	-0.184513	0.0295208	0.17726
seq.4542.24	CLU	13.463	13.6824	0.135799	0.0294305	0.17726
seq.6393.63	HSP90B1	12.4688	11.127	0.178606	0.0294971	0.17726
seq.7175.4	PCDHGA2	9.30118	8.37848	0.189319	0.0295737	0.17726
seq.20139.57	SH3GL2_seq.20139.57	13.8384	12.1356	-0.234942	0.0296048	0.177288
seq.18343.10	DECR2	10.2925	8.74119	0.342627	0.0298668	0.178161
seq.21756.5	UBE2N|UBE2V2	15.3824	14.2796	-0.145893	0.029897	0.178161
seq.23426.1	VCX	15.572	16.2471	-0.14283	0.0298971	0.178161
seq.3860.7	PSMA6	8.53489	8.89503	-0.12237	0.0298059	0.178161
seq.4564.2	PLXNC1	12.0299	12.861	-0.206228	0.0298832	0.178161
seq.7210.25	APLP1	10.5658	11.0433	0.394667	0.0298692	0.178161
seq.21765.10	CYLD	12.0173	10.6369	-0.235218	0.0299347	0.178238
seq.13515.8	RPRD1A	8.70162	8.84474	0.109975	0.0301024	0.179091
seq.24446.65	MBNL2	12.5399	10.5304	-0.254246	0.0301515	0.179237
seq.18303.39	NRGN	16.8105	16.86	-0.283609	0.0301767	0.17924
seq.6259.60	TNC_seq.6259.60	12.1318	11.9545	0.343941	0.0302346	0.179431
seq.6285.71	MLEC	14.7417	13.561	-0.188883	0.030258	0.179431
seq.21323.2	RWDD1	15.3222	14.0312	-0.196585	0.0303606	0.179634
seq.21887.2	CBLN2	10.1042	10.7949	-0.331746	0.0303908	0.179634
seq.22113.2	COQ6	10.1865	9.71632	0.323099	0.0303717	0.179634
seq.8624.16	UNC5D_seq.8624.16	7.33871	7.65644	0.171992	0.0303296	0.179634
seq.21115.48	BCDIN3D	13.0058	12.9517	0.373745	0.0304529	0.179855
seq.8021.59	MRPL14	10.4416	9.24469	0.360058	0.0305384	0.180214
seq.12691.44	SHMT2	16.4633	15.1432	-0.291678	0.030573	0.180272
seq.21526.88	IZUMO1	8.91746	8.96011	0.667646	0.0306338	0.180484
seq.21504.41	AGO2	12.0106	12.6635	-1.14446	0.0307038	0.18075
seq.13522.20	VSNL1_seq.13522.20	9.16786	9.09639	0.237006	0.0307584	0.180852
seq.7251.64	C1QTNF3	9.38875	9.96678	-0.125416	0.0307706	0.180852
seq.22824.53	ATP6V1C2	15.543	14.174	-0.232543	0.0308305	0.181054
seq.4706.17	EPB41	14.2996	13.5122	-0.214971	0.0308547	0.181054
seq.23689.52	CPNE6	8.84396	8.65926	0.290731	0.0309765	0.181476
seq.2981.9	ESAM_seq.2981.9	12.95	11.8618	0.177902	0.0309692	0.181476
seq.18172.71	ASF1A	9.92188	9.4601	0.117308	0.0310713	0.18174
seq.2961.1	PROC_seq.2961.1	15.9812	16.713	-0.167249	0.0310643	0.18174
seq.18295.102	GRHPR	12.0136	11.0819	-0.198233	0.0311527	0.18207
seq.10451.11	NUCB1	11.1391	11.0797	0.205342	0.0313057	0.182817
seq.3519.3	CCL17	9.25859	8.09866	0.368518	0.0313815	0.182917
seq.7163.26	LACRT	11.7122	12.7659	-0.600751	0.0313981	0.182917
seq.9793.145	IGDCC4	9.0626	9.8635	-0.220052	0.0313729	0.182917
seq.19333.4	HNRNPK	12.1835	11.2588	0.227043	0.0316427	0.184195
seq.3450.4	KLK6	9.69796	9.52287	0.117098	0.031749	0.184666
seq.8908.14	KCNE5_seq.8908.14	9.17709	9.64204	-0.200518	0.0317917	0.184767
seq.13089.6	HIF1A	7.69365	7.49635	0.204211	0.0318862	0.185168
seq.9764.79	HNRNPF	15.5578	14.5902	-0.183858	0.0319182	0.185207
seq.17771.35	CRCP	9.10229	9.00865	-0.323478	0.0320034	0.185406
seq.24643.21	CRYL1	11.9229	11.0772	-0.280819	0.0319945	0.185406
seq.12503.5	GPR68	9.69537	9.6011	0.221603	0.0320351	0.185442
seq.10977.55	UCMA	9.70428	9.60599	0.275834	0.0320672	0.185456
seq.11454.87	EIF3G	15.2062	13.9881	-0.187281	0.0321112	0.185456
seq.2643.57	CDH3	13.007	13.2184	-0.146956	0.0321139	0.185456
seq.22992.6	MAPRE3_seq.22992.6	8.54489	8.5448	0.164211	0.0321473	0.185502
seq.21163.21	TBC1D13	13.4262	11.6755	-0.194682	0.0322067	0.185698
seq.22363.31	ADAT1	6.29558	6.50143	-0.219998	0.0322914	0.186039
seq.12730.3	NDC80	12.2014	11.6118	0.0962759	0.0324051	0.186233
seq.23644.19	TKFC	12.142	11.8417	-0.186375	0.0324272	0.186233
seq.5643.2	LCN8	7.59064	7.85473	0.436851	0.0323933	0.186233
seq.9769.48	DNER_seq.9769.48	8.78083	9.56794	-0.183538	0.0323983	0.186233
seq.11094.104	CLC	8.70505	8.89273	0.321875	0.0324689	0.18624
seq.4258.15	PA2G4	15.5315	14.7139	-0.201019	0.032505	0.18624
seq.8479.4	MMP10_seq.8479.4	9.28994	9.61535	0.3072	0.03249	0.18624
seq.15542.19	CKMT1A	13.6314	14.7864	-0.757483	0.032756	0.18665
seq.19224.5	EIF1AY	16.485	15.7862	-0.194014	0.0327066	0.18665
seq.19259.176	EIF2S1	15.553	14.3216	-0.193779	0.0327007	0.18665
seq.24425.8	MARS1	15.5278	14.0271	-0.261459	0.0327537	0.18665
seq.24720.10	ANKRD16	9.60063	8.52465	-0.383237	0.0326635	0.18665
seq.6240.70	RSPO1_seq.6240.70	8.64626	9.04551	-0.0813573	0.0327286	0.18665
seq.8811.24	BAMBI_seq.8811.24	9.00563	9.25587	0.168795	0.0326989	0.18665
seq.11281.6	GRB7	9.57659	9.79721	-0.317471	0.0329394	0.187256
seq.11292.13	SCARA3_seq.11292.13	8.66263	8.66962	-0.076861	0.0329225	0.187256
seq.23006.19	PIP4K2B_seq.23006.19	11.4516	9.95718	-0.131662	0.0329021	0.187256
seq.12574.36	EDN2	9.96352	10.0142	0.348179	0.0331707	0.188278
seq.17380.2	UBE2K	16.0429	15.2899	-0.231001	0.0331506	0.188278
seq.2598.9	TNFRSF9_seq.2598.9	7.5856	7.96743	0.137676	0.0333469	0.18913
seq.6448.36	SEMA3C	8.72262	9.15452	-0.166544	0.0336892	0.190802
seq.8918.64	PTK2B_seq.8918.64	10.2622	9.58642	0.135215	0.0336941	0.190802
seq.13044.5	TSG101	14.0125	12.4887	-0.19688	0.0337631	0.190896
seq.3042.7	MB	9.89181	10.3892	0.322009	0.0337588	0.190896
seq.18938.3	VLDLR	8.92691	8.70508	0.0992873	0.0338147	0.19104
seq.5885.55	EIF4H	14.3902	12.7613	-0.240801	0.0338896	0.191315
seq.13408.23	WFIKKN2_seq.13408.23	11.0996	11.3383	0.264014	0.0339828	0.191693
seq.12993.21	NPLOC4	14.2915	12.7475	-0.216865	0.0340237	0.191729
seq.14286.2	NFATC1	7.28943	7.32159	-0.167104	0.0340508	0.191729
seq.17513.11	ANXA11	16.0314	15.1445	-0.290523	0.0340682	0.191729
seq.21272.100	RTRAF	6.94459	6.91851	0.367275	0.0341305	0.191784
seq.2737.22	CCN3	8.74682	9.0757	-0.120136	0.0341227	0.191784
seq.10070.22	PLCG2	10.9271	9.70373	0.148278	0.0341887	0.191905
seq.22429.13	KDM1A	8.99831	8.50637	0.209477	0.0342312	0.191905
seq.23336.2	KCNRG	9.00518	8.13205	0.564239	0.0342132	0.191905
seq.6391.52	LILRA3	11.1786	10.434	0.938022	0.0343845	0.192617
seq.9188.119	CXCL9_seq.9188.119	7.86381	8.15411	0.31087	0.0344454	0.19281
seq.4397.26	IFNL2	7.88077	8.44745	-0.0806892	0.034493	0.192928
seq.5882.34	EEF1B2	6.73689	6.80921	0.271487	0.0345428	0.193058
seq.17441.4	ALPI_seq.17441.4	7.71981	8.18692	-0.226339	0.0345806	0.193068
seq.20999.12	RPL5	11.3209	10.2657	0.436028	0.0345975	0.193068
seq.15634.139	SLIT1	7.80372	8.2921	-0.0814749	0.0346662	0.193155
seq.21392.15	MAGED1	9.25192	8.42393	0.467239	0.0346537	0.193155
seq.10870.32	SPAST_seq.10870.32	14.567	13.1582	-0.181442	0.0347989	0.193661
seq.14131.37	EFNB2_seq.14131.37	11.5004	11.8711	0.331409	0.0348102	0.193661
seq.9265.10	GLIPR1	7.02247	7.60162	-0.129331	0.0348772	0.193887
seq.20546.71	RTN4RL1	10.6108	11.5146	-0.210741	0.0349541	0.194132
seq.24318.13	FGD2	9.40988	9.35631	-0.164449	0.0349747	0.194132
seq.5104.57	NCR1_seq.5104.57	9.752	9.74566	0.162338	0.0350496	0.1944
seq.3198.4	IDS	10.3892	10.9721	-0.168084	0.03518	0.194975
seq.9038.12	JTB	9.46691	9.54635	0.136564	0.0352207	0.195052
seq.11277.23	ATF6	13.1146	13.8648	-0.23545	0.0353211	0.195459
seq.9086.95	SCGB2A1_seq.9086.95	9.36575	9.24351	0.208173	0.0355294	0.196463
seq.4982.54	PI3	12.7843	13.0866	0.425348	0.0355982	0.196694
seq.22793.110	GTF2A2	9.95461	9.55033	0.130984	0.035665	0.196914
seq.13472.35	HDHD2	14.115	12.7319	-0.128974	0.0357368	0.197017
seq.13544.9	ARHGAP45	16.2812	15.2311	-0.278661	0.0357378	0.197017
seq.4929.55	SHBG_seq.4929.55	12.0586	11.3128	0.48782	0.0358159	0.197299
seq.22486.58	KRT6A	8.65543	8.66434	0.172714	0.0358797	0.197404
seq.6280.11	PCDH8	12.6614	11.5792	0.147208	0.0358892	0.197404
seq.10510.62	SCIMP	6.87788	7.28744	0.192801	0.0361082	0.19816
seq.6897.38	B3GAT3	7.75189	8.23506	0.111031	0.0360666	0.19816
seq.7223.60	S100A13	10.6439	10.4835	0.489515	0.0360816	0.19816
seq.22817.126	TRIM9	10.4991	10.0588	0.120149	0.0361536	0.198176
seq.9760.13	MAPK9_seq.9760.13	12.8298	11.5456	-0.160767	0.0361654	0.198176
seq.21991.79	PPP1R9B	15.3103	13.7635	-0.302144	0.0362412	0.198442
seq.16315.105	FLT1_seq.16315.105	8.54093	8.63441	-0.105997	0.0363682	0.198839
seq.21112.6	MYL11	10.3845	10.4068	0.378544	0.0363657	0.198839
seq.13078.3	CETN2	11.9299	11.236	0.096706	0.0364384	0.199073
seq.7959.34	CDH7	11.8369	12.2398	-0.374768	0.0365915	0.19976
seq.2826.53	EDA_seq.2826.53	8.51299	8.84519	-0.122042	0.0366267	0.199802
seq.21365.5	CYTH3	9.28253	8.1052	-0.171582	0.0366639	0.199855
seq.12432.23	CACYBP	14.519	12.9148	-0.203071	0.0367455	0.200151
seq.10088.37	APRT	13.623	11.829	-0.241069	0.0370064	0.201101
seq.12934.1	HERC5	9.82706	9.75858	0.197299	0.0371684	0.201101
seq.13694.24	CRLF2_seq.13694.24	7.37846	7.88226	0.153517	0.0370219	0.201101
seq.17739.1	HADH	16.0566	14.7393	-0.273703	0.0370606	0.201101
seq.23008.4	RAB2A_seq.23008.4	12.194	10.6032	-0.172087	0.0371154	0.201101
seq.3320.49	IGFBP7	14.8508	15.3192	0.142657	0.0371429	0.201101
seq.6414.8	OAF	12.1991	12.5113	0.195875	0.0370694	0.201101
seq.7766.25	ZP4	10.3293	9.92699	0.110748	0.0371488	0.201101
seq.9251.28	MAN2B2	9.74969	10.0082	0.25308	0.0371185	0.201101
seq.6022.57	NELL2	10.0271	10.3913	0.177808	0.0374017	0.202213
seq.13597.20	RAB31	13.4375	11.7431	-0.255344	0.0374553	0.202263
seq.23312.16	RABL3	12.6636	11.0748	-0.249439	0.0375118	0.202263
seq.2617.56	ERBB3	10.8259	11.6711	-0.149457	0.0374847	0.202263
seq.4547.59	FLRT1_seq.4547.59	8.8161	9.01141	-0.141661	0.037522	0.202263
seq.10647.18	ASCC1	10.6496	10.206	0.170079	0.037604	0.202556
seq.24656.6	PHETA2	8.7467	8.81913	-0.158871	0.0376661	0.202741
seq.10866.60	PPP4R3A	11.6895	11.6838	0.351272	0.0378089	0.20321
seq.25073.13	UBE4A	10.3947	10.3632	0.272238	0.0378371	0.20321
seq.4920.10	LYZ	10.6958	10.4178	0.367214	0.0378244	0.20321
seq.14687.6	PLIN3	7.1295	7.02394	0.22027	0.0379464	0.203648
seq.9191.8	TFF2_seq.9191.8	11.5975	11.8846	0.406116	0.0380025	0.203798
seq.2789.26	MMP7_seq.2789.26	10.272	10.4326	0.525978	0.038048	0.203892
seq.21945.4	WNT5B	10.4694	11.3051	-0.327672	0.0381139	0.203946
seq.8287.17	CD300E_seq.8287.17	8.01398	8.10368	0.58959	0.0381131	0.203946
seq.6462.12	TIMP4	11.5757	11.9148	-0.282458	0.0381822	0.204161
seq.15305.7	SCGN_seq.15305.7	9.08082	9.41492	0.478994	0.0382265	0.204248
seq.4719.58	PDIA3_seq.4719.58	14.1482	12.6945	-0.121169	0.0382551	0.204251
seq.15534.26	MDH2_seq.15534.26	16.985	16.0277	-0.292965	0.0383413	0.204381
seq.22966.20	GABARAP_seq.22966.20	13.3148	12.6464	0.163564	0.0383853	0.204381
seq.23187.9	VCPIP1	12.3816	10.7692	-0.193352	0.0383327	0.204381
seq.25235.2	DPH7	10.7509	9.77323	0.11903	0.0384683	0.204381
seq.3059.50	TNFSF13B	9.26923	9.38762	0.270783	0.0384696	0.204381
seq.5487.7	SLAMF7_seq.5487.7	10.834	10.9467	0.584674	0.0384683	0.204381
seq.9482.110	NUDT9	11.4796	10.6917	0.124519	0.0385037	0.204381
seq.9997.12	UBXN4_seq.9997.12	15.7774	14.5122	-0.236	0.0384778	0.204381
seq.19448.104	UPP1	9.77905	9.37857	0.191846	0.0385784	0.204628
seq.6361.49	PTPRR	7.9661	8.17168	0.28005	0.0386361	0.204785
seq.21897.4	IL17A|IL17F	8.95161	9.18458	-0.315013	0.038827	0.205648
seq.5900.11	HINT1	8.97997	8.78929	0.140769	0.0389701	0.206256
seq.9352.86	REG3G_seq.9352.86	8.63012	8.75543	0.184353	0.0390449	0.206502
seq.12821.6	NLRP10	10.7111	10.3763	0.206317	0.0390817	0.206546
seq.19289.29	UROD	12.0254	11.2892	0.228258	0.0392386	0.206627
seq.3404.51	TPSG1_seq.3404.51	7.55227	7.98723	0.199815	0.0391899	0.206627
seq.7840.64	LGMN_seq.7840.64	12.8945	11.0919	0.297099	0.0392109	0.206627
seq.7886.26	SPTLC1	11.8907	11.0315	0.445073	0.0392066	0.206627
seq.8407.84	NOTCH2_seq.8407.84	12.1218	12.4282	0.224948	0.0391745	0.206627
seq.22959.32	DKK4_seq.22959.32	7.82109	8.4472	-0.229214	0.0394668	0.207678
seq.10044.12	WNT10A	8.11367	7.50884	-0.280013	0.0396681	0.208586
seq.11067.13	BGLAP_seq.11067.13	10.4714	9.90364	0.518282	0.0397067	0.208639
seq.11311.79	RAG1	8.70112	8.87719	-0.073084	0.0397379	0.208653
seq.12879.5	RBL1	7.84983	8.00934	0.162623	0.0398269	0.208913
seq.19236.24	SUB1	8.22095	8.06708	0.393933	0.0398448	0.208913
seq.18404.22	ANKRD54	9.8272	9.83992	-0.192748	0.0398748	0.20892
seq.20385.21	CPTP_seq.20385.21	9.70445	9.23415	-0.207671	0.0399471	0.208998
seq.4140.3	IL7_seq.4140.3	6.77723	7.25178	-0.111776	0.0399399	0.208998
seq.11565.58	ZNF23	7.18717	7.4613	0.242765	0.0400317	0.20929
seq.7245.2	CELF2	9.06326	8.90318	0.311413	0.0400737	0.20936
seq.21241.1	NAA80	12.3801	10.7478	-0.20522	0.0401394	0.209553
seq.3045.72	PTN	12.0188	12.012	0.184291	0.0401711	0.209568
seq.15669.7	BRAF	10.8134	9.8617	0.128506	0.0402124	0.209634
seq.18186.15	TARS1	14.8244	13.3339	-0.189809	0.0403295	0.210094
seq.24911.57	MVP	11.0801	9.88459	-0.415492	0.040407	0.210275
seq.6497.10	RS1	9.35487	9.55884	-0.0930372	0.0404219	0.210275
seq.24944.12	REPS2	8.05848	7.70321	-0.230368	0.0404827	0.21037
seq.8905.20	KCNMB3	12.1379	12.0611	0.136144	0.0404979	0.21037
seq.13658.31	PDGFC_seq.13658.31	10.4948	9.28299	0.336936	0.0405533	0.210507
seq.17764.108	RHOC	14.5454	13.5932	-0.31743	0.0406144	0.210674
seq.3585.54	BSG	9.67868	9.6582	0.13359	0.0406873	0.210772
seq.3613.62	FCN1_seq.3613.62	10.5518	11.1644	-0.364331	0.0406909	0.210772
seq.4150.75	PLG_seq.4150.75	9.35427	9.68545	-0.093738	0.040811	0.211243
seq.15306.20	JCHAIN	7.95487	8.19745	0.155495	0.0409972	0.21161
seq.5605.77	MFNG	9.51878	9.58145	0.199073	0.0409979	0.21161
seq.8784.7	ABRAXAS1	7.76613	8.16608	-0.0680352	0.0409804	0.21161
seq.9004.24	LDLRAD4	9.50611	8.97828	0.323466	0.0409973	0.21161
seq.5028.59	CD163	11.4465	11.7003	0.30979	0.0411324	0.212154
seq.21796.43	GPX3	11.1937	11.3588	-0.21282	0.0411849	0.212274
seq.18842.24	UBE2D2	9.82649	9.37639	0.130282	0.0412147	0.212277
seq.19126.4	RPRD1B	10.1166	10.0965	0.087696	0.0413041	0.212552
seq.2774.10	IL16	13.2897	13.5264	0.292501	0.041328	0.212552
seq.3285.23	C1R	15.8161	16.8376	-0.45424	0.0413554	0.212552
seq.2516.57	CCL21	12.0238	12.3125	0.397557	0.0415204	0.212949
seq.3714.49	CKB|CKM	8.59391	9.75138	-0.660518	0.0414793	0.212949
seq.3887.90	KPNB1	15.7736	14.6455	-0.204393	0.0414914	0.212949
seq.20991.2	LIMD2	13.9516	12.5197	-0.302468	0.041599	0.212964
seq.23039.56	MEOX2_seq.23039.56	6.97838	7.32083	0.125448	0.041611	0.212964
seq.8337.65	PTPRU	9.80522	10.8061	-0.309675	0.0415785	0.212964
seq.16916.19	SLITRK6	8.97187	9.26731	0.328439	0.0416684	0.213108
seq.22405.61	PCK2_seq.22405.61	12.1477	10.1252	0.330764	0.0417087	0.213165
seq.18233.10	GOT2_seq.18233.10	15.1162	13.7894	-0.200657	0.0417611	0.213283
seq.9934.29	PITPNA	11.9531	11.4028	0.126264	0.0418097	0.213382
seq.5717.2	CILP	12.8959	11.4943	0.129709	0.0418666	0.213522
seq.4829.43	SFN	11.4225	11.4057	0.281321	0.0419277	0.213685
seq.18338.26	IDH1	16.7127	15.3695	-0.187641	0.0421616	0.213979
seq.19187.21	STAMBP	12.0249	10.8624	-0.11216	0.0421062	0.213979
seq.22545.20	RALYL	8.56598	8.49482	-0.230871	0.0420847	0.213979
seq.23393.56	ABHD5	10.9007	9.29822	0.166979	0.0421325	0.213979
seq.24648.8	SLBP	10.1886	9.22936	-0.221381	0.0420623	0.213979
seq.8994.65	SLAMF8	8.63054	9.02733	0.313088	0.0420884	0.213979
seq.6367.66	FMOD	12.266	13.0928	-0.263663	0.0422006	0.214028
seq.12880.1	SV2A	9.60315	9.24146	0.137638	0.0424319	0.215051
seq.17770.42	EMC8	9.13108	9.35241	-0.362725	0.0426181	0.215714
seq.23178.95	HNMT	8.88612	9.13311	0.141959	0.0426219	0.215714
seq.24488.8	HID1	9.16708	9.14006	0.265993	0.0427602	0.215815
seq.3864.5	RPS7	8.9199	8.7709	0.237393	0.0427506	0.215815
seq.5936.53	TNF_seq.5936.53	7.95284	8.29659	0.0928776	0.0427342	0.215815
seq.8399.6	STK17B_seq.8399.6	7.13403	7.59368	-0.0857982	0.0426778	0.215815
seq.3325.2	MATN2	12.7552	13.1343	0.191656	0.0428695	0.216068
seq.9749.190	LCP1_seq.9749.190	13.1163	13.4611	0.243819	0.0428697	0.216068
seq.12471.47	STAU1	11.3907	10.3676	0.244096	0.0429041	0.216092
seq.9244.27	PPT1	10.6817	9.72668	0.25739	0.0429784	0.216317
seq.9018.38	PCDH10_seq.9018.38	9.59999	9.86967	0.212164	0.0431112	0.216835
seq.18289.16	CCL15_seq.18289.16	14.1436	14.3965	0.357331	0.043192	0.216844
seq.24444.10	TTC27	9.06999	8.34395	-0.216348	0.0432319	0.216844
seq.5225.50	CSNK2A1|CSNK2B	15.2157	13.7819	-0.177677	0.0432208	0.216844
seq.6281.51	ST3GAL2	10.0956	9.53451	0.235832	0.0432	0.216844
seq.22381.1	LACTB2	15.102	13.805	-0.171945	0.0433718	0.217396
seq.23305.38	REEP2	11.9444	11.1858	0.190508	0.0435945	0.218212
seq.5792.8	AFP	7.37941	7.39578	0.537281	0.0435686	0.218212
seq.6290.3	UTS2B	9.88319	9.30563	0.0971063	0.0437164	0.218672
seq.12549.33	HPGDS	10.1278	10.9702	-0.282674	0.043909	0.219059
seq.18892.48	GPC4	7.37627	7.52303	0.256783	0.0439744	0.219059
seq.18901.26	HSPA1B	12.2478	12.4656	0.238321	0.0439556	0.219059
seq.19614.8	TCN1_seq.19614.8	12.166	13.0575	-0.403124	0.0440265	0.219059
seq.21130.82	ITPK1	12.5197	12.2707	0.237687	0.0440013	0.219059
seq.23611.16	MARVELD2	8.98899	8.67413	0.354772	0.0440341	0.219059
seq.2999.6	LSAMP	9.74656	10.0782	0.197817	0.0439391	0.219059
seq.5227.60	PDK1	11.8786	10.9885	-0.420987	0.0440231	0.219059
seq.21393.62	AHCY	11.2528	10.7933	0.355666	0.0441088	0.219228
seq.4192.10	AKR1A1	13.9291	12.5633	0.20364	0.0441283	0.219228
seq.13661.193	CST5_seq.13661.193	7.99491	8.17341	0.356995	0.0441739	0.219267
seq.20386.15	PTRHD1	13.0441	11.503	-0.118749	0.0441963	0.219267
seq.8328.9	ETNK1	8.42566	8.75224	-0.125997	0.0442444	0.219356
seq.12572.236	EFS	9.51532	9.40465	0.143988	0.044428	0.220117
seq.15580.2	EPHA7_seq.15580.2	8.77685	9.15589	0.134756	0.0445216	0.22043
seq.18922.27	CD68_seq.18922.27	11.3283	10.1478	0.165534	0.0445684	0.220512
seq.7065.1	MPIG6B_seq.7065.1	16.0322	14.8138	-0.2756	0.0446383	0.220708
seq.12650.43	GNAI3	9.55769	8.84711	0.100393	0.0447569	0.22112
seq.8959.61	ADAM17_seq.8959.61	8.88552	8.77118	0.0990861	0.0447822	0.22112
seq.10473.2	TFF2_seq.10473.2	7.09254	7.1367	0.424015	0.0448807	0.221456
seq.12491.23	CLIC4_seq.12491.23	14.2465	12.4557	-0.127922	0.0449314	0.221556
seq.20081.14	PIM2	6.10632	6.30991	0.178655	0.0449959	0.221724
seq.3473.78	MPL	9.19706	8.4376	-0.299622	0.0451204	0.222187
seq.14135.3	RXFP1	7.9464	8.04981	-0.0785455	0.0452116	0.222429
seq.7831.39	RBP4_seq.7831.39	14.5601	14.5353	0.195639	0.0452305	0.222429
seq.12670.15	RAD1	8.65004	7.84455	0.213715	0.0452722	0.222484
seq.17758.79	DCXR	11.6688	10.7544	0.256313	0.0454248	0.223083
seq.3291.30	FCER2	11.131	11.3115	0.611348	0.0455005	0.223305
seq.21614.2	GEMIN6	8.90513	9.13048	-0.0966172	0.0456317	0.223798
seq.13552.7	SWAP70	10.4846	10.1111	0.262296	0.0457433	0.223816
seq.14047.78	BDNF_seq.14047.78	14.3078	12.846	-0.335775	0.0457347	0.223816
seq.19373.3	MYL12A	15.0952	13.6859	-0.253294	0.0456995	0.223816
seq.3181.50	CTSS	12.6524	13.2197	0.247407	0.0457888	0.223816
seq.9219.70	NENF	8.39313	8.35333	0.47205	0.0457844	0.223816
seq.13118.5	SMOC1_seq.13118.5	11.0108	11.1132	0.388347	0.0459783	0.224441
seq.18383.9	FKBP3	16.6306	15.9318	-0.257103	0.0459705	0.224441
seq.12781.2	TARBP2	9.8285	9.16065	-0.235901	0.0460696	0.224736
seq.17154.2	PTGES3	10.1395	9.69528	0.146948	0.0461849	0.224965
seq.24899.13	EPS8L1	8.1864	7.70894	0.219901	0.0461684	0.224965
seq.4249.64	NME2	15.1872	13.9987	-0.263343	0.046271	0.224965
seq.8963.8	VTI1B	12.9902	11.3558	-0.290205	0.046225	0.224965
seq.9220.7	EPHB3	8.27788	8.38574	0.345161	0.0462504	0.224965
seq.9604.14	CDH11_seq.9604.14	8.9502	9.18092	0.295298	0.0465565	0.226202
seq.21286.29	RPL11	8.87826	8.83391	0.19523	0.046731	0.226899
seq.12477.42	TSN	10.1069	10.0603	-0.18962	0.0470006	0.227753
seq.17691.1	TPP1	10.8351	10.7254	0.170498	0.0469711	0.227753
seq.8262.20	APOD_seq.8262.20	12.0107	11.8291	0.220885	0.0469918	0.227753
seq.24322.1	GTF2E1	9.79415	9.2814	0.140078	0.0471792	0.22824
seq.9514.46	EFCAB14_seq.9514.46	9.19643	8.63151	0.288864	0.0471951	0.22824
seq.9715.15	IGSF3	7.62893	8.3512	-0.155262	0.047136	0.22824
seq.17811.78	SULT1C2	8.78906	8.58895	-0.107668	0.0472563	0.228385
seq.12434.25	IST1	13.433	12.0705	-0.153356	0.0473279	0.228579
seq.12637.7	CRAT	12.9127	11.1595	-0.213191	0.0473939	0.228653
seq.13475.10	UBE2D4	14.4527	13.6426	-0.200037	0.047454	0.228653
seq.18917.53	AMY2A	14.0729	14.353	0.340245	0.0474686	0.228653
seq.21645.6	SNIP1	8.44196	8.42975	0.567676	0.0474219	0.228653
seq.14057.68	TNFSF15_seq.14057.68	10.5342	10.4414	0.320281	0.0475169	0.228714
seq.23550.10	KDF1	9.30334	9.08473	0.369523	0.0475441	0.228714
seq.5636.10	MFAP4	9.66872	9.93015	0.282964	0.0475971	0.228818
seq.11177.16	KRT5	9.94628	10.3754	0.247873	0.0477075	0.229107
seq.16877.19	MSRB2	9.88762	9.50981	0.208151	0.0477759	0.229107
seq.21546.20	ADGRD1	9.87291	10.6617	-0.273421	0.0477829	0.229107
seq.8233.2	ITIH5	10.085	10.8221	-0.195237	0.0477254	0.229107
seq.19329.31	HIPK3	9.99274	9.90284	0.0770871	0.0479916	0.229956
seq.18877.15	CNN2	12.5752	11.695	0.128042	0.0480957	0.230193
seq.5412.53	CD27	11.0899	11.2305	-0.224127	0.0481043	0.230193
seq.19120.33	DAO	7.69062	8.4374	-0.511899	0.0482004	0.230502
seq.25121.7	NOMO2	9.76623	10.2487	-0.146346	0.0482396	0.230538
seq.11258.41	MADCAM1	11.6482	10.4089	0.155416	0.0485084	0.231519
seq.5699.19	FAM189A2_seq.5699.19	11.1032	12.0824	-0.409684	0.0484791	0.231519
seq.8653.132	DNAJC4_seq.8653.132	8.75225	8.31143	-0.107099	0.0485598	0.231612
seq.6232.54	CD86_seq.6232.54	11.2166	11.6336	0.244678	0.0485957	0.231632
seq.13640.5	BCL6_seq.13640.5	7.74292	8.06851	0.371685	0.0487757	0.2319
seq.17747.45	TRAF1	10.9018	10.2424	0.101611	0.0487672	0.2319
seq.21495.134	GPR37	10.9968	11.3135	0.424727	0.048808	0.2319
seq.22521.13	OTX2	6.92912	7.37808	-0.067865	0.0488438	0.2319
seq.3210.1	METAP1	13.6832	12.0323	-0.245542	0.0486843	0.2319
seq.4261.55	PON1	7.65173	8.14907	-0.0756832	0.0488441	0.2319
seq.8040.9	LEMD1	12.4249	10.9181	0.124265	0.0488747	0.2319
seq.3392.68	AKT3	16.4009	15.3495	-0.235568	0.0490102	0.232392
seq.10978.39	GH2	8.45895	8.42654	0.485515	0.0494828	0.232858
seq.11142.11	ANGPTL1_seq.11142.11	9.83394	10.0032	0.184684	0.049269	0.232858
seq.14175.78	SCP2D1	8.15461	8.15584	0.571937	0.0494878	0.232858
seq.15368.3	BMPER_seq.15368.3	9.50652	9.87323	0.19048	0.0493531	0.232858
seq.17176.13	PSIP1	14.1974	13.4616	0.186934	0.0495238	0.232858
seq.23342.4	ARRDC5	8.13257	7.88385	0.272137	0.0494981	0.232858
seq.4158.54	PLAU	9.9233	10.4474	-0.17389	0.0493076	0.232858
seq.5888.29	EIF5A	14.2117	13.0865	-0.153989	0.0492671	0.232858
seq.6245.4	NECTIN2	8.63783	8.46296	0.179129	0.049451	0.232858
seq.7782.34	EDDM3B	8.44741	8.88269	0.301633	0.0494724	0.232858
seq.7799.3	KIR2DL5A_seq.7799.3	8.70463	8.74426	0.12534	0.0492476	0.232858
seq.9294.45	MFAP2_seq.9294.45	8.68891	8.89849	0.17941	0.049374	0.232858
seq.9755.19	DBNL_seq.9755.19	15.717	15.112	-0.324035	0.0492441	0.232858
seq.5661.15	IL18	9.44381	9.31924	0.233192	0.0495624	0.232889
seq.12714.38	AP1G2	13.9649	12.2759	-0.196298	0.049758	0.233657
seq.22984.10	EIF4A2_seq.22984.10	16.269	15.4055	-0.219162	0.0498224	0.233809
seq.13532.25	CNEP1R1	8.14679	8.45928	-0.142764	0.0500406	0.234682
seq.15524.30	PGAM2	12.444	10.5714	0.341442	0.0502296	0.235254
seq.20593.10	B3GALT5	10.9468	10.4848	0.156433	0.0502252	0.235254
seq.4984.83	ESD	9.81821	9.55921	0.142427	0.0502917	0.235254
seq.8932.1	ENTPD6	9.75763	9.64742	0.0985836	0.0502903	0.235254
seq.6294.11	BAGE2	10.9071	10.0903	0.170305	0.0503588	0.235417
seq.14756.29	ICAM2_seq.14756.29	12.1447	12.5305	-0.156939	0.0504162	0.235534
seq.16293.1	GHRH_seq.16293.1	9.58451	9.00262	0.145024	0.0505745	0.236122
seq.19488.1	PDCD6	10.6298	10.3275	0.12762	0.0506314	0.236237
seq.18326.50	MAGEA8	8.50073	8.49896	0.212824	0.0507256	0.236525
seq.2855.49	MAPK3	14.7256	13.3635	-0.19392	0.0508032	0.236584
seq.7863.50	PGRMC1	15.2196	14.3784	-0.186207	0.0507859	0.236584
seq.15436.40	RAMP1	8.23975	8.58923	-0.347943	0.0509572	0.236847
seq.23278.13	MRPL12	15.1022	13.51	-0.226228	0.0509349	0.236847
seq.23292.1	CEP112	7.33297	7.79997	-0.155859	0.0509152	0.236847
seq.3758.63	PROC_seq.3758.63	13.719	14.4734	-0.151124	0.0509971	0.236882
seq.18253.8	SSBP1	8.7191	9.20688	0.371324	0.0510364	0.236913
seq.14103.12	TPSG1_seq.14103.12	9.47098	9.53127	-0.0744472	0.051076	0.236946
seq.12842.43	STX10	12.1954	11.3972	0.262692	0.0512102	0.237417
seq.11816.84	JAK2	13.4697	12.36	-0.210021	0.0513124	0.237502
seq.16612.28	SDC3	9.36165	9.50015	-0.114959	0.0513589	0.237502
seq.3074.6	LBP	14.0689	14.0696	0.405186	0.0513299	0.237502
seq.8983.7	GOLM1_seq.8983.7	9.6737	9.81494	0.369877	0.0512848	0.237502
seq.20067.26	HABP2	15.0089	15.7466	-0.192887	0.05165	0.238395
seq.23575.58	COX19	13.5943	11.8575	-0.200122	0.0516074	0.238395
seq.24954.83	AP1B1	8.9755	8.63959	0.162392	0.051625	0.238395
seq.18831.6	LRIG1	9.60926	9.95573	0.236484	0.0517989	0.238746
seq.19334.62	TXNDC12_seq.19334.62	14.7341	13.4372	-0.211931	0.0517768	0.238746
seq.8772.5	EFNB2_seq.8772.5	7.95766	8.3385	-0.0653407	0.0518244	0.238746
seq.20516.11	SCN3B	7.77042	7.90674	0.364657	0.0519407	0.239131
seq.3466.8	PRKACA	14.7062	13.6493	-0.257665	0.0519772	0.239147
seq.12399.194	CCDC50	12.164	10.419	0.202447	0.0522184	0.240106
seq.19341.36	ACBD6_seq.19341.36	15.9464	15.8027	-0.202714	0.0522555	0.240125
seq.8232.90	JAML_seq.8232.90	10.8018	10.9458	0.432175	0.0523031	0.240192
seq.12727.7	PTGFRN	11.2084	12.1288	-0.236249	0.0523822	0.240404
seq.10464.6	ANTXR1	8.97366	9.5198	-0.143403	0.0524609	0.240539
seq.11934.9	INTS3	6.83513	7.15813	-0.131384	0.0524777	0.240539
seq.12562.1	PKN1	11.0451	9.98506	0.119732	0.0525693	0.240682
seq.17765.3	SNUPN	12.6378	11.1673	-0.225539	0.052575	0.240682
seq.20401.19	BUD31	9.35485	9.18416	0.109554	0.052696	0.240934
seq.25446.34	DDI2	13.3643	13.7724	-0.29397	0.0526663	0.240934
seq.14283.12	RAB14	11.7968	11.2532	-0.141842	0.0529668	0.241978
seq.21523.71	ILKAP	7.82518	7.54386	0.125427	0.0529909	0.241978
seq.17450.51	HARS1	16.3663	15.3239	-0.224668	0.053243	0.242977
seq.12700.9	ACLY	9.3689	9.22618	0.095412	0.0534412	0.243729
seq.13388.57	PCSK1	10.0895	10.3758	0.213607	0.0535292	0.243826
seq.13474.40	GSTK1	14.7731	13.1099	-0.210418	0.0535103	0.243826
seq.20976.19	LSM3	12.1791	10.9513	0.132887	0.0536128	0.244054
seq.13517.3	PTCHD3	7.3491	7.68101	0.158831	0.0536868	0.244146
seq.24293.39	SCP2_seq.24293.39	16.0123	14.8412	-0.254211	0.0537126	0.244146
seq.3035.80	IL19	11.1196	11.9046	-0.186525	0.0537335	0.244146
seq.13711.10	CLTC	8.87431	8.90433	0.116193	0.0538383	0.244434
seq.20111.5	BASP1	9.78135	9.89649	0.423646	0.0538976	0.244434
seq.21951.32	ARNT	10.4957	10.0254	0.114658	0.0538835	0.244434
seq.21437.77	MGMT	15.0776	13.6733	-0.302594	0.0539564	0.244549
seq.6283.60	MCEMP1	10.4811	9.95303	0.138177	0.0541045	0.245067
seq.16882.27	PHPT1	13.2659	12.8625	-0.19398	0.0542481	0.245488
seq.23287.109	NDUFB6	12.5999	10.8929	-0.171059	0.0542647	0.245488
seq.13731.14	C7_seq.13731.14	14.1946	13.9704	0.215348	0.0544258	0.246056
seq.19287.59	DENR	10.1615	9.37541	0.157665	0.0544579	0.246056
seq.10439.57	AMY2B_seq.10439.57	11.8693	12.2034	0.336397	0.054842	0.247026
seq.12801.33	IRF2	7.74238	7.66264	0.337734	0.0547664	0.247026
seq.17755.5	UGDH	13.2255	12.1723	-0.289425	0.0547697	0.247026
seq.23414.12	ZNF483	9.74299	10.0622	-0.149715	0.0548411	0.247026
seq.9951.36	FBXL4_seq.9951.36	9.56765	9.21814	0.157534	0.0548134	0.247026
seq.10616.67	PODXL2	8.21523	8.37921	0.367256	0.0549474	0.247195
seq.7199.3	SYN3	6.26709	6.41401	-0.098632	0.054938	0.247195
seq.18899.82	HDGFL3	7.34097	7.67801	0.191879	0.055031	0.247419
seq.7755.37	ITGB5	8.67359	9.05118	-0.220041	0.055078	0.247478
seq.10339.48	ENO2_seq.10339.48	12.7706	12.3301	0.267186	0.0551797	0.247664
seq.18934.50	TGM2	10.8041	11.5699	-0.539539	0.0551876	0.247664
seq.15470.11	HEXB_seq.15470.11	9.71669	10.0769	0.294312	0.0552951	0.247702
seq.22103.25	CDK20	8.77151	9.01711	0.201745	0.055294	0.247702
seq.24463.1	NDRG2	9.09425	9.03292	0.249244	0.055298	0.247702
seq.19183.164	RPL12	13.8942	12.9777	0.223568	0.0553695	0.247718
seq.24670.1	PIH1D1	13.2701	11.4132	-0.17894	0.0553611	0.247718
seq.22533.95	PPP1R10	9.84615	9.64741	0.175831	0.05544	0.247881
seq.15558.63	ENPEP	10.0604	10.9301	-0.183669	0.0558652	0.248747
seq.18909.11	EXOSC8	9.58473	8.94283	0.231188	0.0559067	0.248747
seq.21450.333	CASP10_seq.21450.333	8.66375	8.37235	0.236147	0.0557609	0.248747
seq.4209.60	VTA1	15.7473	14.373	-0.178224	0.0558719	0.248747
seq.4883.56	INS	6.60285	7.55642	-0.336093	0.0557723	0.248747
seq.5105.2	RTN4R	9.81969	10.2662	0.230241	0.0557534	0.248747
seq.7738.299	STX2	9.00616	8.92492	0.0821541	0.0558122	0.248747
seq.8329.166	CDH12_seq.8329.166	9.64691	9.03751	0.48228	0.0558908	0.248747
seq.12414.31	YWHAB_seq.12414.31	14.9837	13.5922	-0.158089	0.0559572	0.24882
seq.24680.51	TMX1	9.77251	9.46795	0.116277	0.0560016	0.248866
seq.3289.19	CA10_seq.3289.19	8.44039	8.7573	-0.218721	0.0562511	0.24967
seq.6263.77	PLTP_seq.6263.77	9.36843	9.06107	0.138952	0.0562457	0.24967
seq.21289.36	SPAG7	9.52249	8.84938	0.107925	0.0563324	0.249879
seq.20221.26	PDE4C	12.916	12.7454	0.359179	0.056371	0.249898
seq.23016.24	TAF15_seq.23016.24	9.76747	8.85046	0.156203	0.0564767	0.250214
seq.24440.11	KCTD3	9.35329	9.22006	0.0914865	0.0565478	0.250225
seq.5122.92	SEMA6A_seq.5122.92	9.00565	9.62187	-0.113132	0.0565466	0.250225
seq.7227.75	COCH	13.9077	12.996	-0.539117	0.0566983	0.250739
seq.22845.3	MRPS14	9.4277	9.14375	0.111378	0.0568077	0.25107
seq.23321.42	INO80E	7.28708	6.96762	0.189332	0.0568951	0.251168
seq.3709.4	GPT_seq.3709.4	12.5279	11.835	0.146582	0.0568988	0.251168
seq.3509.1	CCL15_seq.3509.1	12.0784	12.4077	0.366298	0.0569337	0.25117
seq.4831.4	SELL	12.1005	11.9946	0.190742	0.0571614	0.25195
seq.5352.11	TNFRSF14_seq.5352.11	8.0575	8.17993	0.17263	0.0571797	0.25195
seq.11122.97	SPG21	11.2966	9.84042	-0.155726	0.0573009	0.252332
seq.10749.18	HSPA1A_seq.10749.18	10.8786	11.1356	0.229273	0.0574425	0.252345
seq.13076.4	FXR1	11.8224	10.4163	-0.319519	0.0574373	0.252345
seq.18165.181	UBE2V2	13.063	11.9626	-0.107702	0.0573463	0.252345
seq.24179.48	PTER	8.96083	8.79427	0.213859	0.0573823	0.252345
seq.13961.18	KIF3A	12.4051	11.9151	0.0889055	0.0575637	0.252573
seq.2781.63	CCL4L1	7.60878	7.66793	0.555579	0.0575599	0.252573
seq.19293.6	VPS26A	15.8133	14.7421	-0.194224	0.0576144	0.252644
seq.23422.47	RFC4	8.54335	8.34751	0.16365	0.0578904	0.253701
seq.9343.16	IL2RB	9.95104	10.2695	0.252647	0.0579648	0.253875
seq.14086.11	SMPDL3A_seq.14086.11	8.22735	8.6358	0.383616	0.0580135	0.253936
seq.12724.81	CIRBP	14.9539	13.5621	-0.177477	0.0580702	0.254031
seq.20159.1	NRN1L	8.80609	8.76282	0.308839	0.0582059	0.254339
seq.8853.2	CLEC4A	8.34077	8.10414	0.155445	0.0582104	0.254339
seq.15452.5	NT5E_seq.15452.5	12.6117	13.0929	0.24424	0.0583992	0.254706
seq.2946.52	CFD_seq.2946.52	14.6792	14.9747	0.193989	0.0583842	0.254706
seq.5532.53	FGFR1	9.64046	9.50675	0.186695	0.0583862	0.254706
seq.9313.27	CBLN1	10.2524	10.8751	-0.450506	0.0584995	0.254991
seq.21134.9	CREBZF	7.91158	7.95439	0.202552	0.0585551	0.255081
seq.24286.48	MEIG1	8.6149	9.26798	0.883725	0.0586072	0.255155
seq.12498.12	TAX1BP3	13.3268	12.1378	-0.19194	0.0586989	0.255402
seq.14005.2	CHD7	7.85408	8.27773	-0.103061	0.0587539	0.255488
seq.5316.54	F2_seq.5316.54	17.0504	17.2058	-0.136727	0.0590518	0.25647
seq.7932.23	SYT8	6.88963	7.13903	-0.146726	0.0590624	0.25647
seq.7976.19	FRRS1L	6.20606	6.39601	0.178219	0.0590853	0.25647
seq.11480.1	ALDH3A1	7.24348	7.82444	-0.083808	0.0592191	0.256593
seq.21173.25	ELAVL2	7.57852	8.10745	-0.324479	0.0593953	0.256593
seq.21747.114	UBE2N|UBE2V1_seq.21747.114	14.1804	13.4363	-0.15514	0.0593769	0.256593
seq.24638.3	FAM89B	9.82556	9.4828	-0.111582	0.0592904	0.256593
seq.2753.2	C1QA|C1QB|C1QC	12.0691	11.8156	0.375559	0.0592307	0.256593
seq.5018.68	PRDX6	16.4543	15.9931	-0.161189	0.0593688	0.256593
seq.7038.45	ST8SIA4	9.17178	9.49126	0.438546	0.0593287	0.256593
seq.8320.5	SLTM	8.3396	8.60031	0.248918	0.0593352	0.256593
seq.24217.2	S100A8_seq.24217.2	7.73658	7.86235	-0.142259	0.0595201	0.256828
seq.4314.12	DCTPP1	12.5231	12.4801	0.227617	0.0595092	0.256828
seq.19379.154	RAB3D_seq.19379.154	12.4214	10.5375	-0.203403	0.0595831	0.256948
seq.13678.169	CFD_seq.13678.169	14.6365	14.9955	0.226875	0.0596869	0.257243
seq.17773.26	NAPG	13.2478	11.7161	-0.171499	0.0597772	0.257328
seq.23274.27	CLXN	10.1177	9.33108	0.117642	0.0597503	0.257328
seq.5698.60	TNXB	12.4736	13.2702	-0.245584	0.0598888	0.257656
seq.21676.17	SERPINB2	10.5587	11.3385	-0.233533	0.0599861	0.257923
seq.19808.26	RAB3D_seq.19808.26	15.3416	13.682	-0.274447	0.0600707	0.258124
seq.3323.37	LRP8	10.2639	10.0958	0.208309	0.0601038	0.258124
seq.14324.52	SMC3	13.1345	12.242	0.221454	0.0601813	0.258166
seq.3003.29	NCR3	7.85959	8.1375	0.149034	0.0601847	0.258166
seq.5347.59	CCNB1	8.50939	8.81973	-0.0581452	0.0602198	0.258166
seq.15471.29	PNLIPRP2_seq.15471.29	9.21794	9.31127	0.531383	0.0603395	0.258527
seq.16617.14	CASP14	8.87507	9.02743	0.318604	0.0605922	0.259305
seq.6930.95	ST8SIA6	8.61354	8.99896	-0.0865499	0.0605654	0.259305
seq.21009.28	SNTN	8.6308	8.52882	0.0923455	0.0607941	0.260016
seq.17393.13	ACADS	9.50413	9.19158	0.068892	0.0608718	0.260043
seq.4721.54	TFF3_seq.4721.54	12.7519	12.8967	0.285381	0.0608605	0.260043
seq.22395.7	ZFP36	7.90913	7.60892	0.265018	0.0610046	0.260305
seq.5013.2	CLIC1	15.3326	14.4257	-0.248819	0.0609881	0.260305
seq.12734.112	KIF22	7.12272	7.31176	-0.0936731	0.0611128	0.260422
seq.22033.32	WAS_seq.22033.32	14.2381	12.9304	-0.146954	0.0611391	0.260422
seq.5632.6	CRTAC1	10.1347	10.4342	-0.24484	0.0610945	0.260422
seq.2429.27	C8A|C8B|C8G	10.0188	9.98597	-0.167445	0.0612322	0.260666
seq.9218.7	FAS_seq.9218.7	7.61633	7.82235	-0.0767094	0.0612695	0.260673
seq.25049.8	SCP2_seq.25049.8	15.5109	14.115	-0.241417	0.0613617	0.260709
seq.7050.5	NEGR1_seq.7050.5	8.79187	9.10786	0.107022	0.0613855	0.260709
seq.7100.31	CD2	9.78482	9.27569	1.0018	0.0613728	0.260709
seq.12347.29	CCM2	12.5964	11.423	-0.16558	0.0614963	0.261028
seq.12540.25	RHOG	10.9358	10.3253	0.136562	0.0617453	0.261933
seq.11683.19	GGA3	13.8179	12.0188	-0.145253	0.0620203	0.262946
seq.8033.1	DNAJC18	7.62341	7.89429	0.356381	0.0622384	0.263717
seq.12742.160	TMEM8B	10.1041	10.0639	0.249544	0.0624256	0.264356
seq.3431.54	EPHA1	11.9232	12.0583	0.392034	0.062584	0.26472
seq.8696.15	GAL3ST1	10.5076	10.3929	0.124954	0.0625743	0.26472
seq.20215.45	ITGAV|ITGB1	7.30867	7.48679	0.169503	0.0626635	0.264749
seq.21670.52	WWP2	9.75029	9.18137	0.17262	0.0626414	0.264749
seq.25480.21	UBAC1	10.6211	10.4345	-0.192947	0.0627216	0.264841
seq.25409.5	CCDC140	7.36894	7.66271	-0.104697	0.0628331	0.265158
seq.12701.1	EIF1B	14.8543	13.4021	-0.174396	0.0629671	0.265263
seq.21435.143	SRPK2	10.2957	9.65156	0.36477	0.0629549	0.265263
seq.22377.27	IER2	8.31213	8.37275	0.109248	0.0629055	0.265263
seq.5621.64	THSD1	8.81056	9.46245	-0.134426	0.063058	0.265462
seq.5825.49	IFNGR1	8.18752	8.57303	0.148459	0.0630874	0.265462
seq.16807.35	TNNT3	10.4765	10.2242	0.0892381	0.0631456	0.265554
seq.13103.125	CSH1|CSH2_seq.13103.125	10.6873	9.89167	0.0967938	0.0632362	0.265782
seq.21544.4	ATL3	11.5809	10.3392	0.179087	0.0632886	0.265849
seq.17795.176	LSM1	10.7029	9.6358	0.107814	0.0635361	0.266734
seq.21916.82	OTULIN	11.1346	10.3419	0.102655	0.0637539	0.267495
seq.24235.2	EHD1	16.034	14.8417	-0.19033	0.0638898	0.267911
seq.23691.2	TTLL12	11.1774	10.2247	0.189974	0.0640307	0.268347
seq.22969.12	CCL7_seq.22969.12	7.3542	7.48827	0.243525	0.0642237	0.269001
seq.8429.16	AXIN2_seq.8429.16	9.47335	9.68414	0.280795	0.0643234	0.269264
seq.18179.56	SMS	9.40609	9.06268	0.155802	0.0645353	0.269996
seq.17509.6	HPD	9.89314	9.70254	0.153991	0.0645881	0.270062
seq.23418.66	CCDC92	11.9992	10.3892	-0.157834	0.0646469	0.270153
seq.22098.10	CCNYL1	9.36906	9.35037	0.107135	0.0648532	0.27086
seq.23617.15	HYPK	9.77807	9.35301	0.240639	0.065097	0.271567
seq.3007.7	SIGLEC9	10.2248	9.9842	1.29164	0.0650694	0.271567
seq.11567.23	ZNF10	9.36438	9.75669	-0.0620478	0.065135	0.27157
seq.10668.5	STX4	13.824	12.4314	-0.208815	0.0654282	0.271859
seq.19310.81	COPE	8.17155	7.90271	0.22861	0.0653869	0.271859
seq.20578.10	ADGRL3	9.32371	9.81036	0.128983	0.0653774	0.271859
seq.24476.18	ASCC2	12.2011	10.7973	-0.14081	0.06532	0.271859
seq.25499.37	DDHD2	10.3013	9.4383	0.146287	0.0653813	0.271859
seq.3587.53	BMP10	9.48964	9.67333	0.178558	0.0653963	0.271859
seq.16805.5	PDE5A_seq.16805.5	16.6484	15.9437	-0.291882	0.0655258	0.272109
seq.23396.21	TWF2	15.5662	14.0187	-0.178334	0.0656093	0.272301
seq.22089.13	BTG4	9.85249	9.91281	0.0771139	0.0656587	0.272351
seq.12461.8	SIRT5	11.0275	10.6279	0.0865246	0.0658307	0.272671
seq.19504.22	DTYMK	14.9262	13.8734	-0.162821	0.0658481	0.272671
seq.4464.10	SIGLEC1	6.46839	6.78545	0.200068	0.0658108	0.272671
seq.14051.54	FOXC2	7.44672	7.96363	-0.228864	0.0659112	0.272778
seq.13986.6	LANCL1	12.0432	10.9945	-0.164217	0.0660601	0.273238
seq.8833.20	TNFSF10	8.27142	8.50612	-0.170306	0.0661802	0.27358
seq.11545.9	TNFRSF14_seq.11545.9	9.87997	9.8244	-0.364207	0.0662362	0.273656
seq.23265.15	TPD52L2	16.3392	15.3607	-0.263147	0.0663031	0.273777
seq.11653.69	SLC6A9	6.2484	6.83308	-0.0750782	0.0664376	0.274022
seq.16908.5	OMG	10.801	11.7004	-0.320774	0.066401	0.274022
seq.13450.49	USP8	13.7486	12.1701	-0.164777	0.0666374	0.274535
seq.21508.7	ST8SIA1_seq.21508.7	11.8537	12.1201	0.179932	0.0666258	0.274535
seq.3083.71	EDA2R	8.35566	8.33533	0.139534	0.066761	0.274889
seq.15562.24	GUSB	12.4532	12.1132	-0.293046	0.0668304	0.27502
seq.13082.9	UNC45A_seq.13082.9	14.1257	12.4227	-0.207894	0.0669624	0.275401
seq.3852.19	DNAJB1	11.4581	10.1043	-0.149781	0.0669985	0.275401
seq.19154.41	SERPINE2_seq.19154.41	14.9672	13.4872	0.313984	0.0671576	0.275899
seq.20054.28	ACO1	11.1171	10.7691	-0.243342	0.06738	0.276352
seq.20087.3	SELENOF	14.0464	13.3541	0.151462	0.0674574	0.276352
seq.25261.42	ANKS3	8.03885	8.2804	-0.33968	0.0674224	0.276352
seq.4903.72	PPP3CA|PPP3R1	15.6795	14.4082	-0.205786	0.0674322	0.276352
seq.8249.124	ALK	9.54595	9.63109	0.100785	0.0673226	0.276352
seq.10699.52	LRP1_seq.10699.52	7.67521	7.72698	-0.0905684	0.0675785	0.276477
seq.12556.7	UBE2C_seq.12556.7	8.29878	8.1215	0.254137	0.0678146	0.276477
seq.13572.43	PSMD11	13.6356	12.2728	-0.13602	0.0678258	0.276477
seq.14106.46	RAP1GDS1	11.0851	9.97211	-0.117638	0.0677839	0.276477
seq.17742.2	RRAS	10.2619	9.7627	-0.15509	0.0677987	0.276477
seq.19127.1	HSPB6	12.2484	12.6897	0.314444	0.0677733	0.276477
seq.23544.10	TCP10L3	10.8838	10.7121	-0.426854	0.0677355	0.276477
seq.3034.1	GFAP_seq.3034.1	9.33857	9.65463	0.268015	0.0677231	0.276477
seq.9599.6	PIANP_seq.9599.6	9.6837	10.0452	0.23816	0.0678294	0.276477
seq.5353.89	IL1RN	9.73434	9.35205	0.186621	0.0678676	0.276478
seq.13967.14	TXNRD1	13.7872	12.5635	0.123169	0.067918	0.276529
seq.12763.69	ZNF334	9.51129	10.1921	-0.13806	0.0680497	0.276602
seq.21354.92	UPRT	7.86601	7.83883	0.120835	0.0679942	0.276602
seq.9598.23	CSMD1	8.31858	8.51976	-0.0772362	0.0680413	0.276602
seq.13722.105	C9_seq.13722.105	15.423	15.3757	0.205791	0.068328	0.277505
seq.22500.9	MED11	9.58228	9.12735	0.143395	0.0683483	0.277505
seq.20990.48	TEF	7.13885	7.58198	-0.175532	0.0684191	0.277566
seq.21322.60	GTF2E2	7.93823	7.78084	0.251192	0.0684394	0.277566
seq.11243.90	ADGRF1	11.5578	10.9406	0.145113	0.0686023	0.278072
seq.18413.24	ARL4D	7.61261	8.00848	0.194731	0.0687586	0.278307
seq.20995.47	POLR2C	9.64192	10.1802	-0.60843	0.0687093	0.278307
seq.3170.6	METAP2	14.6935	13.4914	-0.151418	0.0687748	0.278307
seq.11071.1	IL5_seq.11071.1	7.84701	8.108	-0.0849425	0.0688421	0.278425
seq.10390.21	ZNRF3_seq.10390.21	8.6372	8.27065	0.289755	0.0689783	0.278512
seq.12466.7	HNRNPA1_seq.12466.7	13.6974	12.2882	0.127468	0.0689655	0.278512
seq.24920.6	GLS	10.8111	9.48681	-0.154025	0.0689101	0.278512
seq.23356.32	CCDC24	7.95623	7.42603	0.19312	0.0690541	0.278664
seq.13690.26	BGN_seq.13690.26	9.79729	10.2108	-0.112924	0.0692595	0.279095
seq.21721.6	CHST10	8.98104	9.17174	0.0614146	0.06923	0.279095
seq.25461.3	SAG	6.8715	7.21185	-0.375812	0.0692818	0.279095
seq.9306.7	DEFB118	8.43566	8.87466	-0.0671126	0.0693143	0.279095
seq.20918.28	SNRPC	9.82621	9.05702	0.119703	0.0699424	0.281469
seq.22557.68	MRPL50	8.55492	8.74692	-0.204466	0.0702235	0.282444
seq.13959.7	LAP3_seq.13959.7	16.839	15.48	0.236574	0.0704023	0.283007
seq.3052.8	FASLG	8.52785	8.93973	0.208089	0.0704636	0.283097
seq.12634.79	BCAR3_seq.12634.79	9.863	9.33814	-0.307397	0.0708154	0.283461
seq.13529.39	NAP1L2	9.97718	9.51478	0.111451	0.070658	0.283461
seq.16296.43	LGR5_seq.16296.43	8.8075	8.99271	-0.240957	0.0708436	0.283461
seq.17397.8	HSD17B11	7.35843	7.86983	-0.0882901	0.0709042	0.283461
seq.20440.36	TTC32	7.7651	7.69752	0.0767202	0.0708578	0.283461
seq.20584.4	NECTIN1_seq.20584.4	10.3531	10.9595	-0.122181	0.07064	0.283461
seq.21599.6	CTH	6.96974	7.21886	0.159908	0.0707529	0.283461
seq.2616.23	ERBB2	7.68096	8.13336	-0.233974	0.0708835	0.283461
seq.8601.167	LRP1_seq.8601.167	10.8538	11.6312	-0.150563	0.0707007	0.283461
seq.22952.28	CDK2AP2_seq.22952.28	7.97077	8.29841	0.0893011	0.0710561	0.283913
seq.8891.7	CPVL	11.0237	10.4928	-0.4895	0.0712038	0.284347
seq.24671.15	PYCARD	13.4221	12.8594	0.142818	0.0713729	0.284866
seq.6042.52	TNC_seq.6042.52	13.2158	13.8868	-0.168337	0.0714608	0.285061
seq.6423.66	C1QL2_seq.6423.66	8.94619	9.74459	-0.173977	0.0715115	0.285107
seq.21685.29	DCC	11.9471	12.7933	-0.309705	0.071763	0.285641
seq.6511.17	TAFA4	8.92644	9.20701	-0.0522656	0.0717212	0.285641
seq.9250.87	DEFA1_seq.9250.87	9.74719	9.94881	0.468939	0.0717241	0.285641
seq.13930.3	APOBEC3G	10.9988	9.75004	-0.156269	0.0721138	0.286881
seq.23031.6	SIRT2_seq.23031.6	9.37984	8.64814	0.204962	0.0722385	0.286974
seq.3316.58	SERPIND1	11.8767	12.0456	-0.183033	0.0722555	0.286974
seq.4923.79	AMH	10.9194	11.3787	-0.16289	0.0722348	0.286974
seq.14022.17	IL17B_seq.14022.17	7.97813	8.15728	0.227046	0.0723399	0.287153
seq.10924.258	CYB5D2	5.79322	6.04508	-0.316689	0.072476	0.287336
seq.13595.20	THTPA	8.66212	8.75739	0.136287	0.0726424	0.287336
seq.18943.4	PTGR2	10.3807	10.1143	0.209056	0.0725473	0.287336
seq.21203.14	MRFAP1L1	8.31842	8.58606	0.101885	0.0725581	0.287336
seq.3388.58	PAK5	8.75164	8.94051	-0.109516	0.0725018	0.287336
seq.4188.1	AKR7A2	15.2473	14.0175	-0.214657	0.072662	0.287336
seq.9045.3	SLC27A2	8.78576	8.1053	0.198884	0.0726401	0.287336
seq.18914.188	PAFAH2	9.24364	8.59399	0.160653	0.0727097	0.287369
seq.7178.59	DEPP1	10.8424	11.5311	-0.290075	0.0727756	0.287473
seq.3815.14	IL12RB2	7.52341	7.58593	0.108268	0.0729669	0.288073
seq.6238.55	PSG8	8.38109	8.99093	-0.0987406	0.0730829	0.288375
seq.6217.23	QSOX1	11.2796	11.2187	0.123557	0.0731618	0.28853
seq.19556.12	CR1	12.7219	13.4672	-0.251148	0.0732428	0.288693
seq.5618.50	FAM3B_seq.5618.50	9.88667	10.2408	0.259089	0.0734373	0.289303
seq.25956.9	RAPGEF1	10.0834	10.2091	-0.0609627	0.0734888	0.28935
seq.13509.5	SCAMP5	8.19583	8.3096	-0.0769631	0.0737536	0.290079
seq.5272.55	SHC1_seq.5272.55	12.6146	11.0967	-0.179334	0.07374	0.290079
seq.21905.10	ITGA2|ITGB1	7.59287	7.59733	0.173362	0.0738326	0.290233
seq.19332.1	MOB4	11.5956	10.9006	0.109514	0.0740367	0.290727
seq.6392.7	CCN5	13.3948	13.9664	-0.243749	0.074038	0.290727
seq.2732.58	NANOG	7.08273	7.59755	-0.0882409	0.0744429	0.291694
seq.5963.9	DMKN_seq.5963.9	9.92193	9.22231	0.122753	0.0744444	0.291694
seq.6407.63	LAD1	6.80066	7.25021	-0.0836526	0.0743801	0.291694
seq.8380.244	DLK1_seq.8380.244	8.44605	8.6607	0.214263	0.0743362	0.291694
seq.16616.137	ENO3	8.97638	9.82271	-0.358766	0.0746151	0.292206
seq.8851.42	FAM171B_seq.8851.42	8.13006	8.51346	-0.0772623	0.0746592	0.292222
seq.18294.26	SOX2	7.22667	7.41239	-0.128177	0.0748501	0.292811
seq.19229.92	HOMER1_seq.19229.92	11.9381	10.2981	-0.348911	0.0749657	0.292899
seq.3340.53	THBS4	13.8972	14.6398	-0.210201	0.0750332	0.292899
seq.6371.50	ANGPTL7	8.62458	8.55997	0.100229	0.0750044	0.292899
seq.7046.6	C20orf173	8.79543	8.47239	0.190029	0.0749441	0.292899
seq.14156.33	YWHAB_seq.14156.33	16.3374	14.8504	-0.189028	0.0751314	0.293073
seq.17693.2	SEPTIN6	10.942	10.0491	0.112456	0.0751583	0.293073
seq.8892.14	PEAR1_seq.8892.14	14.0717	12.5885	-0.32759	0.075256	0.293297
seq.13580.2	UAP1	7.63628	7.99201	-0.223829	0.075608	0.294047
seq.23531.79	HSH2D	8.11236	8.54487	0.149879	0.075571	0.294047
seq.25105.87	EIF2A_seq.25105.87	14.1228	12.4718	-0.181961	0.0756097	0.294047
seq.7735.17	SERPINF1_seq.7735.17	11.7474	11.6116	0.203763	0.0754984	0.294047
seq.2768.56	HPX_seq.2768.56	10.6767	10.8842	0.435532	0.075844	0.294801
seq.3166.92	CD33	9.79818	10.3275	0.278396	0.076	0.29525
seq.11282.16	MSR1_seq.11282.16	7.52545	7.72477	0.178304	0.0763168	0.296064
seq.17706.4	PPP1R1A	9.07829	9.16312	0.157453	0.0763314	0.296064
seq.22561.3	LYPD8	6.6483	7.2031	-0.424266	0.0762832	0.296064
seq.12706.2	CDC42BPA	10.9148	10.2517	0.0957593	0.0764352	0.296151
seq.21310.37	MRTO4	9.78541	9.547	0.304782	0.076402	0.296151
seq.13978.122	TBX3	7.14983	7.58147	0.0953434	0.0765114	0.296288
seq.6899.37	PCBD2	11.9311	10.7633	-0.222266	0.0766836	0.296798
seq.12656.1	KLC1	13.415	11.5717	-0.22911	0.076864	0.296922
seq.15503.20	LEFTY2_seq.15503.20	8.72007	9.52704	-0.225898	0.0768788	0.296922
seq.21933.7	UBA7	16.6201	15.7241	-0.251851	0.0767895	0.296922
seq.22490.16	LCNL1	7.46062	7.75304	0.110212	0.0768455	0.296922
seq.8028.22	SPINK5	9.42525	9.91319	0.202623	0.0771278	0.297727
seq.11289.31	CSNK1D	9.12033	9.12569	-0.101774	0.0772571	0.29791
seq.13739.3	FLRT1_seq.13739.3	6.99463	7.04672	0.0775544	0.0772527	0.29791
seq.12439.67	IRF9	8.48214	8.53206	0.183349	0.0775295	0.298375
seq.13122.19	FLRT2	12.0394	12.4606	0.19433	0.0776233	0.298375
seq.19755.38	ATP5IF1	14.1083	11.3007	0.233455	0.077547	0.298375
seq.3004.67	PDCD1LG2	11.1259	11.3142	0.151409	0.0775872	0.298375
seq.4278.14	P4HB_seq.4278.14	6.32821	6.7658	-0.0977973	0.0774806	0.298375
seq.9257.14	TACO1	13.1657	11.3348	-0.166014	0.0774358	0.298375
seq.23526.25	KTI12	11.4637	9.99455	-0.249449	0.0776822	0.298444
seq.12457.10	ADI1	8.85255	8.52548	0.245774	0.077759	0.298582
seq.16621.77	NAXE	13.9078	12.9491	0.0951359	0.0779042	0.298982
seq.21857.26	RACK1	14.7811	13.5921	0.21745	0.0782072	0.299986
seq.6713.4	LRP11_seq.6713.4	9.99143	10.3627	0.209401	0.0783294	0.300297
seq.10346.5	STAT3_seq.10346.5	15.788	14.4846	-0.207912	0.078435	0.300544
seq.11449.22	CAPZA1	14.2796	13.3019	-0.197992	0.0789023	0.302176
seq.20057.177	ASF1B	7.72711	7.05239	0.410538	0.0789466	0.302187
seq.18339.207	PSMB3	9.72244	9.74472	0.142789	0.0792761	0.303288
seq.7852.9	MTIF3	13.723	11.8587	-0.205929	0.079669	0.304632
seq.4437.56	ENTPD5	11.4493	11.7858	0.188989	0.0798271	0.305076
seq.24892.8	SHCBP1L	7.33729	7.67491	0.177052	0.0798995	0.305193
seq.15312.14	AGO1_seq.15312.14	12.1275	11.2604	-0.712539	0.0801163	0.30572
seq.6382.17	MANBA	12.2678	11.9371	-0.168724	0.0801634	0.30572
seq.9328.55	MICB_seq.9328.55	8.36812	8.32258	0.261103	0.0801422	0.30572
seq.11368.32	AK2	16.5847	15.8525	-0.258979	0.080275	0.305986
seq.4533.76	ADAMTS15	8.54562	9.1023	-0.0676054	0.0805575	0.306902
seq.21387.64	MEP1A_seq.21387.64	11.4102	10.7806	0.273258	0.0806052	0.306923
seq.13492.44	HSPA9	14.5232	12.8928	0.193499	0.0807484	0.307147
seq.6247.9	SIRPB1	10.4765	10.6949	0.464891	0.0807178	0.307147
seq.15304.1	REG3A_seq.15304.1	12.9892	13.0363	0.37185	0.0808625	0.307421
seq.15686.49	INHBC_seq.15686.49	10.0309	10.3155	0.32416	0.0809371	0.307534
seq.19213.1	SPINK4	9.76321	9.84993	0.123101	0.0809767	0.307534
seq.5092.51	JAG1_seq.5092.51	10.3385	10.7971	0.158298	0.0810948	0.307822
seq.17331.138	KREMEN1_seq.17331.138	10.2401	10.8937	-0.168478	0.0815474	0.309379
seq.20387.277	CHCHD7	10.2776	10.3	0.302861	0.0816826	0.30957
seq.2330.2	CXCL12_seq.2330.2	9.47167	9.63173	0.146655	0.081679	0.30957
seq.19819.7	RGS21_seq.19819.7	12.359	11.8355	0.107221	0.0818653	0.310101
seq.15474.7	PIN1_seq.15474.7	14.0331	12.7691	-0.117666	0.0819943	0.310267
seq.25938.13	NEUROG3	9.63113	9.57799	0.282346	0.0819846	0.310267
seq.15430.165	OPTC	10.4152	10.1455	-0.118383	0.0820712	0.310397
seq.24947.40	NUMBL	7.4906	7.70836	0.0855704	0.0821406	0.310498
seq.12871.10	TWF1	12.3491	11.236	-0.172198	0.0823207	0.310857
seq.13112.179	FSTL1	14.4428	14.7254	0.114609	0.0823041	0.310857
seq.23263.9	KCTD15	8.74764	8.62183	0.107012	0.0826066	0.311775
seq.11431.235	RECQL	11.1902	9.98107	0.237181	0.0827259	0.312063
seq.2618.10	ERBB4	6.54088	7.03905	-0.101911	0.082984	0.31285
seq.4548.4	FUT3	8.5987	9.11445	-0.168861	0.0830203	0.31285
seq.12652.37	AHCYL1	13.2329	11.4788	-0.159581	0.0830645	0.312855
seq.12956.40	KIFBP	14.1124	12.2842	-0.181263	0.0831508	0.312856
seq.17370.186	ABHD10	13.1929	11.4227	-0.160422	0.0831343	0.312856
seq.17817.22	DDIT4	9.13496	9.08797	-0.145923	0.0834128	0.313519
seq.7758.217	RNF215_seq.7758.217	9.4361	9.7243	0.219499	0.0833734	0.313519
seq.12664.19	PTPN13	7.13107	7.26119	0.15583	0.0835492	0.313566
seq.20541.73	CD1B	6.43854	7.05423	-0.410908	0.0834928	0.313566
seq.5265.12	GRAP2_seq.5265.12	7.14605	7.58912	-0.228943	0.0835546	0.313566
seq.7167.102	VAPA	16.463	15.511	-0.280459	0.0836415	0.313731
seq.7266.4	SERPINA9	9.85448	10.4473	0.151199	0.0837005	0.313791
seq.2780.35	LTF_seq.2780.35	9.63232	9.90616	-0.484131	0.0838489	0.314186
seq.11129.66	BMP15	8.82566	8.65779	0.142709	0.0840381	0.314382
seq.19136.22	ALDH6A1	13.7853	12.034	-0.194316	0.0839488	0.314382
seq.4961.17	ANXA2_seq.4961.17	10.8867	10.37	0.279288	0.0840738	0.314382
seq.9545.156	GZMK	8.95706	8.89473	0.398698	0.0840179	0.314382
seq.19132.1	MRPL2	9.33424	9.05005	0.108285	0.0842039	0.314545
seq.9341.1	PDGFD_seq.9341.1	12.8778	11.8253	0.186556	0.0841698	0.314545
seq.19215.7	NDRG1	9.38864	9.45953	0.169335	0.0842974	0.314656
seq.7070.25	KEL	7.86024	8.44292	-0.090635	0.0843199	0.314656
seq.25240.1	EEF2KMT	8.57198	8.64748	0.251125	0.0844914	0.315135
seq.4801.13	LPO	8.89266	9.36243	0.319247	0.0845959	0.315363
seq.8760.10	DCUN1D5	11.0236	11.0814	0.195272	0.0847458	0.31576
seq.15668.19	BMP8B	9.2226	9.23484	-0.0675356	0.0848587	0.31602
seq.12510.3	STAP1	9.90033	10.3095	0.0826119	0.0851087	0.316789
seq.11582.63	DNAJA2	9.68488	9.05026	-0.126326	0.0853338	0.317118
seq.13691.10	SLC5A8	8.54626	9.56185	-0.218045	0.0852601	0.317118
seq.3418.12	CAMK1D	9.5065	9.5381	-0.184683	0.0853713	0.317118
seq.5765.53	DEFB121	8.63121	7.95655	0.436169	0.0853527	0.317118
seq.21008.113	MAGOH	10.6006	9.99739	0.1677	0.0856078	0.31768
seq.6920.1	GFRAL	9.19848	9.31827	0.186818	0.0856097	0.31768
seq.14049.17	IL7_seq.14049.17	9.0682	8.86897	0.111042	0.0858988	0.318591
seq.19372.7	MDGA2	9.69884	10.5133	-0.263308	0.0860195	0.318755
seq.23658.1	NARS2	8.66728	8.64243	0.083733	0.0860744	0.318755
seq.5801.72	NGF	7.9329	8.23512	0.276509	0.086054	0.318755
seq.21344.31	TFB1M	12.0266	10.1483	-0.210931	0.0862987	0.319423
seq.14008.22	DCP1A	8.40965	8.41744	0.0785442	0.086426	0.319732
seq.17743.14	UBE2A	8.23628	8.33343	-0.0631704	0.0866753	0.3201
seq.19564.61	IRF4_seq.19564.61	8.5362	8.76107	0.176206	0.0866772	0.3201
seq.5669.26	SIRPB2	9.24688	8.59913	0.131005	0.0866413	0.3201
seq.5741.55	RNASE3_seq.5741.55	9.18716	9.82784	-0.397466	0.086701	0.3201
seq.4413.3	SLPI	12.1554	12.5815	0.129768	0.0868231	0.320388
seq.24319.19	CRPPA	9.17491	8.91675	0.149383	0.0869231	0.320595
seq.6024.68	CPE_seq.6024.68	8.04765	8.24127	0.165328	0.0869759	0.320628
seq.10762.2	KLRG2_seq.10762.2	6.97333	6.89174	0.150642	0.08714	0.320826
seq.19225.11	BLNK	7.95659	8.32078	0.057701	0.0870767	0.320826
seq.20073.22	KRAS_seq.20073.22	6.92882	7.12133	-0.193635	0.0871803	0.320826
seq.20932.10	CCDC69	10.5416	10.2338	0.187358	0.0872499	0.320826
seq.5542.22	NRP1_seq.5542.22	10.6529	10.5577	0.181343	0.0872202	0.320826
seq.6256.9	LY6G6C	13.3903	12.3357	0.185834	0.0874144	0.321269
seq.10966.1	AHSG_seq.10966.1	9.35223	9.78723	-1.62255	0.0875364	0.321555
seq.11162.37	EQTN	7.06851	7.24407	0.285808	0.087754	0.322192
seq.8474.6	ROR1_seq.8474.6	12.6912	13.0993	0.261216	0.0878349	0.322327
seq.22085.86	BMI1	8.2101	8.64376	-0.149105	0.0880004	0.322772
seq.21379.30	ETNK2	10.7438	10.4834	0.14461	0.0880623	0.322836
seq.18840.205	SH2D1B	9.47788	9.31139	0.104506	0.0881114	0.322854
seq.13067.5	PRKG1	11.5505	11.0404	0.0863318	0.0883224	0.323302
seq.8330.1	LRP11_seq.8330.1	13.077	13.4676	0.256746	0.0883033	0.323302
seq.13729.26	SFXN5	8.67504	8.28318	0.167423	0.088379	0.323346
seq.9094.5	CLEC4C	10.0226	10.2764	0.314004	0.088569	0.323879
seq.17516.7	RAB3A	8.38979	8.1113	-0.137127	0.0886205	0.323905
seq.9832.33	HGD	10.9021	9.71783	0.171504	0.0887119	0.324076
seq.12658.72	PANK3	10.6545	9.78835	0.0863501	0.0888271	0.324335
seq.14032.2	VEGFA_seq.14032.2	9.71258	9.22006	0.26425	0.0890179	0.324868
seq.10054.3	GAN	7.83244	7.71815	0.227133	0.0891792	0.324969
seq.16302.11	BPIFA2_seq.16302.11	10.025	9.97062	0.197068	0.0891504	0.324969
seq.9064.12	RNF215_seq.9064.12	12.2794	10.9648	-0.115646	0.0890903	0.324969
seq.22588.35	ADGRB2	7.25049	7.59496	0.211668	0.0892339	0.325006
seq.18824.7	EIF4A2_seq.18824.7	11.484	10.3475	0.122623	0.0893356	0.325214
seq.3516.60	CXCL12_seq.3516.60	14.6232	14.3746	0.216211	0.0893831	0.325224
seq.22005.8	PDP1	9.81797	9.30706	0.190355	0.0895581	0.325536
seq.9065.28	TXLNA_seq.9065.28	10.1688	9.22173	0.128691	0.0895505	0.325536
seq.5437.63	FABP3_seq.5437.63	13.4803	13.6925	0.370919	0.0897797	0.326016
seq.9416.77	CPM_seq.9416.77	12.8542	13.6616	-0.176746	0.0897736	0.326016
seq.24323.43	BROX	9.87204	9.69293	0.411324	0.089901	0.326132
seq.9742.59	DDX39B	12.3129	11.7396	0.187297	0.0898631	0.326132
seq.12462.20	SETMAR	8.51543	8.70672	0.1804	0.0901167	0.326589
seq.20411.52	TTC33	11.4189	10.6961	0.186838	0.0901018	0.326589
seq.3484.60	AGT	13.0189	13.1391	-0.166066	0.0903516	0.327278
seq.12758.47	GRID2	9.92853	10.6083	-0.3611	0.0904568	0.327496
seq.18275.5	CRIP1	10.112	10.5308	-0.208486	0.0905712	0.327747
seq.5743.82	CARTPT	7.92277	8.24758	0.0793594	0.0906721	0.327949
seq.20137.49	HNRNPA1_seq.20137.49	12.203	10.8772	0.163361	0.090728	0.327989
seq.23315.30	FAM9B	9.16849	9.15413	0.294535	0.0909048	0.328422
seq.25216.8	S100A8_seq.25216.8	10.6528	10.8755	-0.16532	0.0909378	0.328422
seq.11167.6	MTMR1	7.98782	7.9998	-0.0631995	0.0910745	0.328427
seq.23673.9	DBT	11.9317	10.0668	0.176107	0.0910358	0.328427
seq.8877.22	EVA1C_seq.8877.22	9.65919	9.49175	0.321462	0.0910295	0.328427
seq.24941.14	CLUH	8.39837	8.43603	0.142788	0.0913222	0.329157
seq.19383.131	CINP	9.78543	9.12941	0.20767	0.0915772	0.329581
seq.23402.147	GDAP1L1	10.2281	10.1486	0.153104	0.091499	0.329581
seq.8222.49	CDHR3	8.07349	8.56922	-0.159795	0.0916207	0.329581
seq.8323.163	TFF3_seq.8323.163	9.99884	10.1862	0.195471	0.0915948	0.329581
seq.11699.16	PTP4A2	11.7612	10.4482	-0.116066	0.091682	0.329597
seq.17224.12	OGN	10.0633	10.4567	0.258269	0.0917157	0.329597
seq.9348.1	C1RL	8.37959	8.37495	0.108125	0.0917924	0.329711
seq.15627.83	AKT1_seq.15627.83	14.8954	13.4882	-0.154126	0.092142	0.330803
seq.5715.4	ABHD14A	12.9496	11.9167	0.150249	0.0923829	0.331505
seq.4306.4	TKT	16.8071	16.052	-0.129727	0.0925533	0.331953
seq.17729.20	UBE2S	10.3574	9.29221	0.170677	0.0926603	0.332025
seq.2201.17	COL18A1	14.0242	14.3325	0.201089	0.0926644	0.332025
seq.19131.184	TIAL1	11.7284	10.3551	-0.0973222	0.0928598	0.332561
seq.15483.377	AGRN	11.212	11.646	0.184413	0.0929294	0.332647
seq.11308.8	CREB3L4	8.92417	9.19753	0.138228	0.0931292	0.332963
seq.13941.82	FARS2	9.72804	9.53354	0.109049	0.0931148	0.332963
seq.3313.21	FCN2_seq.3313.21	11.2513	12.0647	-0.284305	0.0931546	0.332963
seq.11682.7	TXNIP	8.9529	8.86709	-0.410362	0.0932025	0.33297
seq.16618.7	CD69	11.1902	9.23981	0.254793	0.0934238	0.333598
seq.11616.9	HSF1	9.99122	9.81876	0.131946	0.0936272	0.33416
seq.17775.8	TAGLN3	9.52369	9.45432	0.148305	0.0937655	0.33449
seq.23286.2	RNF141	9.11041	9.09811	0.296606	0.0939283	0.334907
seq.23559.10	DDRGK1	14.622	13.1212	0.22757	0.0940113	0.335039
seq.13748.4	CCL8_seq.13748.4	7.84877	7.75497	0.316815	0.0944788	0.33654
seq.6257.56	CGREF1	12.9398	12.5637	0.157157	0.0947229	0.337245
seq.12814.17	RNPC3	8.01255	8.35075	0.0641967	0.0949628	0.337445
seq.18285.6	SVIP	9.01814	8.82604	0.144662	0.0949641	0.337445
seq.24412.1	SYCE1L	9.6174	9.41741	0.424515	0.0948334	0.337445
seq.9857.38	IRF4_seq.9857.38	7.51258	7.6335	0.232999	0.0949461	0.337445
seq.13554.78	REPIN1	8.57086	8.80411	0.0960163	0.0950497	0.337584
seq.3593.72	CASP3	15.3469	13.9894	-0.188645	0.0951497	0.337775
seq.11383.41	KRT7	8.88177	8.51846	0.120488	0.0953928	0.338148
seq.19357.11	VAMP7	8.22525	8.26846	0.14422	0.0954405	0.338148
seq.3494.71	FGF17	6.89563	7.25029	-0.0738716	0.0954362	0.338148
seq.9380.2	PLA2G12B	11.5809	12.2697	-0.203053	0.0953336	0.338148
seq.18170.46	PYCR1	7.89676	8.07438	0.169999	0.095619	0.338451
seq.25225.14	FTHL17	10.7874	9.5336	0.517272	0.0955993	0.338451
seq.12748.6	BRDT	9.02481	8.96878	-0.078681	0.0957609	0.33846
seq.20213.82	HSPA6_seq.20213.82	9.15334	9.48874	-0.178989	0.0957213	0.33846
seq.24462.4	CNGB1	8.11743	8.48225	0.129949	0.0957359	0.33846
seq.17158.17	UBE2G1	11.6894	11.0931	0.164654	0.095822	0.338512
seq.20133.1	MAGEA3_seq.20133.1	9.74742	9.95422	0.247582	0.0959256	0.338714
seq.6620.82	LINGO1	11.1658	11.8112	-0.150746	0.096027	0.338908
seq.5897.58	GRP_seq.5897.58	7.45089	7.78046	-0.0621138	0.0961193	0.33907
seq.25262.6	ZW10	12.7966	12.5592	0.141986	0.09618	0.339119
seq.16322.10	MZB1_seq.16322.10	12.4057	12.8644	0.322448	0.0964266	0.339824
seq.10480.33	CD59_seq.10480.33	8.19577	8.37703	0.179402	0.0966404	0.340183
seq.24695.8	PLEKHB1	7.97862	8.23972	0.340076	0.0966458	0.340183
seq.6334.9	GGT2	9.30223	8.97394	0.100726	0.0966685	0.340183
seq.25081.6	FHIP2A	13.0489	11.3311	-0.240586	0.0967338	0.340249
seq.9333.59	ERP27	7.76052	7.88797	0.126733	0.096906	0.34069
seq.3723.1	NPPB_seq.3723.1	8.26473	8.52504	-0.0597653	0.0970657	0.340982
seq.8231.122	FLT1_seq.8231.122	7.72709	8.50075	-0.149287	0.0970826	0.340982
seq.11212.7	TXNDC5	13.5092	12.7169	0.14289	0.0972014	0.341235
seq.23384.19	KCTD17	7.10846	7.07097	0.416073	0.0973101	0.341452
seq.10454.99	DNAJC16	11.211	9.48458	-0.169772	0.0974183	0.341667
seq.18396.10	TLE5	8.20501	8.23339	0.139367	0.0975231	0.34187
seq.18174.79	PDCD6IP	13.6327	12.2258	-0.0927027	0.0976942	0.342306
seq.21141.9	LRATD2	8.43404	8.72979	0.163073	0.0978424	0.34266
seq.21763.46	USP4	13.5847	11.9362	-0.150007	0.0982511	0.343761
seq.9849.13	APEX1	14.6312	13.6956	0.193233	0.0982166	0.343761
seq.9754.33	NQO2	9.44129	9.87406	0.29824	0.0984311	0.344226
seq.20071.53	NFKBIE	6.92995	7.34353	-0.536793	0.0985123	0.344344
seq.13062.4	GMFG	13.0113	11.5659	0.166568	0.0985763	0.344403
seq.9171.11	CSRP3	10.8237	9.45534	0.154691	0.0987112	0.344709
seq.23521.29	NME7	14.1511	12.5168	-0.153589	0.0988413	0.344998
seq.15413.3	LCAT	9.12177	8.80612	0.11419	0.0992182	0.346148
seq.19130.81	SERPINB8	9.2823	9.33247	0.251893	0.0996545	0.347503
seq.11336.9	FANCF	8.38442	8.87742	-0.232508	0.0999014	0.347617
seq.13123.3	FLRT3_seq.13123.3	10.0572	10.5846	0.216401	0.0998649	0.347617
seq.13423.94	PRXL2A	8.91557	9.29892	-0.174411	0.0999255	0.347617
seq.2751.16	AZU1_seq.2751.16	8.04141	8.41404	-0.0857661	0.0998902	0.347617
seq.8660.5	OLFML3_seq.8660.5	13.2085	13.7846	-0.127633	0.0997744	0.347617
seq.22009.1	PPM1B	11.1755	10.0977	0.103786	0.0999903	0.347676
seq.4132.27	FST	8.07583	8.42584	-0.176447	0.100044	0.347698
seq.11814.29	MET_seq.11814.29	10.528	11.0779	0.136342	0.100296	0.348144
seq.17148.7	BLVRB	16.0771	16.6491	-0.25971	0.10031	0.348144
seq.18189.12	VPS25	12.8257	11.4088	-0.11476	0.100316	0.348144
seq.10562.42	NETO2	9.01841	8.71631	0.141955	0.100543	0.3486
seq.3605.77	MASP1_seq.3605.77	8.62092	8.84066	-0.0964926	0.100526	0.3486
seq.5315.22	TNNT2	9.12123	9.12292	0.180367	0.100694	0.348792
seq.6597.24	FAM174A	9.47409	9.82061	-0.337378	0.100681	0.348792
seq.9339.204	FKBP2	11.2503	9.93538	-0.0904672	0.100752	0.348828
seq.7113.1	GRPEL1	13.0254	11.1839	0.156356	0.10092	0.349241
seq.17453.34	CP	10.7654	10.5985	-0.0840356	0.101153	0.349884
seq.21114.18	DNAJC12	8.0345	7.6721	0.164089	0.10133	0.349998
seq.22826.2	VHLL	9.99269	9.69222	0.222955	0.101321	0.349998
seq.23520.60	MBLAC2	9.92076	9.40393	0.147055	0.10126	0.349998
seq.7139.14	SLITRK4	10.5349	11.1701	0.18333	0.101406	0.350092
seq.11910.27	DLX4	11.1802	9.6147	-0.145498	0.101848	0.351344
seq.14227.21	MYL6B_seq.14227.21	8.75755	8.46803	0.112914	0.101889	0.351344
seq.21813.171	MGAT5_seq.21813.171	10.5107	10.8843	0.105294	0.101961	0.351344
seq.6992.67	HBD	8.61648	8.50847	0.0786561	0.10194	0.351344
seq.18392.19	MAT2B	10.3294	9.71858	0.118206	0.102211	0.351871
seq.19161.1	USP15	15.2779	14.769	-0.132734	0.102173	0.351871
seq.21244.57	NPM1_seq.21244.57	10.1337	10.0229	0.177695	0.102326	0.3521
seq.10571.14	MGAT1	7.62024	7.80222	0.510433	0.102429	0.352289
seq.13013.41	PRKN	9.54743	9.14688	-0.106106	0.103008	0.354113
seq.11302.237	TNR	9.54402	9.79539	-0.119602	0.103418	0.355279
seq.3148.49	CXCL2_seq.3148.49	13.6491	11.9153	0.265162	0.103493	0.355279
seq.9017.58	LCT	9.2195	10.0454	-0.512184	0.103464	0.355279
seq.14192.31	PDCL2	10.3666	9.96587	0.0980014	0.103562	0.35535
seq.3322.52	LRIG3	11.396	12.2785	-0.147234	0.103647	0.355472
seq.10015.119	KCNAB2	8.90253	8.8312	-0.0842563	0.103802	0.355503
seq.21131.109	TYW5	12.7101	11.2128	-0.146942	0.103763	0.355503
seq.4993.16	GSTA3	6.24054	6.12841	0.39571	0.103774	0.355503
seq.5032.64	SSRP1	8.71439	9.06333	0.207827	0.104127	0.356447
seq.14273.19	PREP	12.2211	11.3	0.22502	0.10418	0.356461
seq.10382.1	ANGPTL3_seq.10382.1	15.5928	15.9664	0.162009	0.104692	0.356648
seq.17411.55	UFD1	14.5492	12.9174	-0.186927	0.104761	0.356648
seq.17512.2	NMI	15.6964	14.274	0.488778	0.104627	0.356648
seq.19296.51	MYL7	11.0575	11.3578	-0.155618	0.104701	0.356648
seq.24684.7	GIMAP4	9.15274	9.52505	0.19595	0.10444	0.356648
seq.25274.2	ANKRD2	11.4664	9.98437	0.1283	0.104822	0.356648
seq.2670.67	CKM	8.97106	9.8322	-0.360786	0.104497	0.356648
seq.3601.54	CHL1_seq.3601.54	12.8607	13.5328	-0.153702	0.104582	0.356648
seq.5252.33	PDE11A	13.4773	12.137	-0.143252	0.10431	0.356648
seq.5590.11	ZPLD1	8.54285	8.57412	-0.130964	0.104812	0.356648
seq.7234.12	COLGALT2	8.98174	9.53581	-0.0651979	0.104353	0.356648
seq.9211.19	SERPINF1_seq.9211.19	15.9326	15.8701	0.118267	0.104719	0.356648
seq.25252.29	MTSS2	13.3235	11.5692	-0.22526	0.104906	0.356769
seq.13717.15	FCN2_seq.13717.15	12.6744	13.4843	-0.244864	0.105326	0.357529
seq.23542.8	GOLPH3L	14.6646	13.0408	-0.188783	0.105307	0.357529
seq.2960.66	CFP	14.02	14.4525	-0.243204	0.105291	0.357529
seq.4965.27	ATP5F1B	10.0811	9.55346	0.127284	0.105316	0.357529
seq.12717.65	TOX3	9.35668	9.39064	0.125664	0.105458	0.357811
seq.22862.44	PPM1M	10.4052	9.97965	0.150305	0.105564	0.358003
seq.17737.7	IVD	14.6355	12.8708	-0.245523	0.105664	0.358175
seq.18225.13	HEBP1	15.4076	15.2368	-0.177111	0.105821	0.358542
seq.6234.74	VIT_seq.6234.74	10.2485	10.7158	0.196546	0.105925	0.358728
seq.4246.40	L1CAM	11.6801	12.604	-0.236464	0.106115	0.359204
seq.15670.15	C1QL2_seq.15670.15	7.897	7.95982	0.141792	0.106478	0.359503
seq.16867.76	CDK16	10.5175	9.83082	0.0881634	0.106332	0.359503
seq.17404.5	ARL5B	12.579	12.576	0.136263	0.10656	0.359503
seq.19596.18	BRF1_seq.19596.18	7.58703	7.68239	0.101305	0.106372	0.359503
seq.22566.53	ADCYAP1R1	9.83435	9.98219	-0.134103	0.1063	0.359503
seq.4149.8	PDGFB	15.4208	13.8466	-0.345995	0.106607	0.359503
seq.4282.3	RAN	13.4813	12.3958	-0.19509	0.106605	0.359503
seq.5737.61	SEMA4D	11.0098	10.8584	0.255011	0.106574	0.359503
seq.7194.36	NPTN	10.6977	11.4275	-0.154005	0.106647	0.359503
seq.9819.110	MCL1_seq.9819.110	9.16298	8.7802	0.0855853	0.106877	0.360111
seq.25043.74	OXCT1	15.6275	14.158	-0.162541	0.106932	0.36013
seq.5085.18	IL20RA	7.65802	8.23479	-0.0756452	0.107061	0.360397
seq.20927.43	GTF2F2	7.64693	7.79429	-0.069656	0.107276	0.360954
seq.7268.12	IFNA4_seq.7268.12	8.74742	8.79998	0.145489	0.107466	0.361426
seq.19365.11	BCAT2	13.28	11.5608	-0.157482	0.107584	0.361657
seq.2962.50	PTHLH	8.92682	8.96481	0.179761	0.107748	0.362042
seq.10675.223	TMX2	5.50702	5.29729	0.18939	0.107878	0.362113
seq.19266.35	G3BP1	15.5042	14.3258	-0.130965	0.10798	0.362113
seq.19797.4	KAT2A_seq.19797.4	12.1359	10.6212	-0.190762	0.107848	0.362113
seq.6464.40	PVRIG	9.61125	9.77684	-0.0899025	0.107932	0.362113
seq.8903.1	COX6C	10.8066	10.6559	0.0953967	0.108018	0.362113
seq.19169.88	FIBP	11.3405	9.85697	-0.113977	0.108118	0.36224
seq.2590.69	ROR1_seq.2590.69	13.0961	13.5596	0.216661	0.108162	0.36224
seq.3508.78	CCL22_seq.3508.78	13.2572	13.5368	-0.292266	0.108205	0.36224
seq.25270.3	PML	9.93219	9.56538	0.177444	0.108601	0.3634
seq.22808.59	THRB	11.9927	11.4014	0.151871	0.108722	0.363538
seq.6467.65	POGLUT1	13.7652	12.0413	-0.191897	0.108792	0.363538
seq.9751.72	YBX1	10.2779	9.74858	0.257893	0.108767	0.363538
seq.5695.5	BPIFA2_seq.5695.5	8.79452	8.76752	0.418392	0.108982	0.364007
seq.12341.8	DUSP6	10.4341	9.89473	0.0723454	0.10908	0.364166
seq.13126.52	DSC2	10.1108	10.4918	0.230724	0.109158	0.36426
seq.14685.17	AKT2_seq.14685.17	10.6866	10.2849	0.0950067	0.109318	0.364468
seq.23350.66	FAM118B	10.7142	9.01402	-0.133169	0.109354	0.364468
seq.25083.26	DIAPH1	12.4577	10.9795	0.162326	0.109371	0.364468
seq.21949.4	APBB1IP	8.37544	8.46748	0.152616	0.109544	0.36488
seq.11837.7	TNFRSF18_seq.11837.7	6.99281	7.45306	0.275721	0.109658	0.365093
seq.14083.25	SEPHS1	14.9115	13.6652	0.097255	0.109737	0.365176
seq.22805.18	THAP11	8.74402	8.951	0.167522	0.109833	0.365176
seq.24931.9	EPS8L3	7.91766	8.53212	-0.289823	0.109823	0.365176
seq.11318.20	APOA5_seq.11318.20	9.0128	9.26225	-0.181957	0.110354	0.36674
seq.16768.3	JUP_seq.16768.3	8.62668	8.87945	0.247877	0.110443	0.366868
seq.5713.9	IFNL3	6.8855	7.34402	0.119224	0.110505	0.366908
seq.21901.14	ITGA3|ITGB1	8.27412	8.45999	-0.107401	0.110568	0.36695
seq.10819.108	FBLN1_seq.10819.108	12.4063	12.2586	0.225906	0.110899	0.367043
seq.11571.75	KLRC3_seq.11571.75	10.0403	9.9229	0.0938487	0.110844	0.367043
seq.19273.3	GSR	14.7287	14.7754	0.167745	0.110809	0.367043
seq.22027.13	TACC3	10.9773	10.176	0.117544	0.110884	0.367043
seq.23203.3	SCPEP1	11.6428	10.7259	0.191038	0.110699	0.367043
seq.25264.102	INPP5D	11.3113	10.0929	-0.171554	0.11065	0.367043
seq.2998.53	JAM3	9.59282	9.62919	0.104301	0.111093	0.367352
seq.5726.49	SPAG11A	7.6709	7.62568	0.0957127	0.111083	0.367352
seq.13502.2	SLC26A11	8.54714	8.65256	0.346672	0.111261	0.367717
seq.5606.24	MFAP1	7.11136	7.40391	0.118094	0.111304	0.367717
seq.15506.34	LRP12_seq.15506.34	8.48189	8.51082	0.148162	0.111522	0.36827
seq.9453.12	VEGFB	9.16942	9.46669	-0.200128	0.11181	0.369053
seq.11387.3	ATF6B	10.3156	11.0416	-0.145669	0.112092	0.369644
seq.12621.55	PPP2R1A	11.5074	10.6141	0.223403	0.112141	0.369644
seq.9847.21	TGIF2	6.84386	7.33434	0.332659	0.112081	0.369644
seq.21856.59	KHK	9.73438	9.76231	-0.118111	0.112224	0.369752
seq.23298.148	THEM4	13.4387	11.6958	-0.266812	0.112525	0.370406
seq.23669.20	GFPT2	9.96669	9.54231	-0.226661	0.112487	0.370406
seq.14127.240	IFNB1_seq.14127.240	8.53343	8.52907	0.198479	0.112841	0.370945
seq.23650.2	DMTN	8.89616	8.18763	0.13108	0.112795	0.370945
seq.6558.5	COLEC10	9.0944	9.21803	-0.258791	0.112824	0.370945
seq.13603.7	RFESD	9.90429	10.2599	-0.159538	0.1131	0.370959
seq.24474.12	TTC9	11.4856	10.4569	-0.398688	0.113092	0.370959
seq.24979.17	EIF3B	14.1722	12.6096	-0.14761	0.113071	0.370959
seq.2762.30	FGF19_seq.2762.30	10.6098	11.1084	-0.444224	0.113098	0.370959
seq.5129.12	SCARF1	14.0027	12.8864	0.131106	0.112983	0.370959
seq.7839.99	TAFA3	8.98277	9.71947	-0.461481	0.113429	0.371871
seq.24449.11	CRYGA	7.23889	7.61718	0.214703	0.113547	0.372091
seq.6123.69	TP53_seq.6123.69	13.3163	12.5341	0.13888	0.113691	0.372394
seq.16883.57	RAB4A	12.2579	10.5769	-0.149907	0.11379	0.372464
seq.6420.4	SDHAF2	9.44092	8.75091	0.127426	0.113814	0.372464
seq.2730.58	MICA	6.64387	7.33771	-0.22287	0.113974	0.37282
seq.23703.8	PDLIM5	15.2592	13.9301	-0.182307	0.114331	0.373819
seq.8832.55	BST2	8.17671	8.29208	0.168558	0.114386	0.373832
seq.12713.365	RGS19	10.3407	10.0309	-0.126018	0.114544	0.374179
seq.23370.39	KCNAB3	8.59739	8.28521	0.123177	0.114618	0.374228
seq.6925.26	SNX8	12.2723	10.8213	-0.191235	0.114661	0.374228
seq.12975.11	KRT20	8.3134	8.44117	0.226197	0.114781	0.37445
seq.2599.51	TNFSF9	6.98561	7.32923	0.15093	0.1153	0.375808
seq.2612.5	EIF5	12.5931	11.2197	0.119499	0.115282	0.375808
seq.23334.21	LCE3C	7.89042	8.09672	-0.128156	0.115521	0.37636
seq.10512.13	CSF2RB_seq.10512.13	7.32381	7.66835	0.14251	0.11568	0.376534
seq.24636.9	DRAP1	8.50737	8.22319	0.137295	0.11572	0.376534
seq.4154.57	SELP	16.0167	15.28	-0.126526	0.115729	0.376534
seq.14099.20	PSMA4	8.29228	8.56717	0.135484	0.116206	0.377037
seq.19361.78	MATN3_seq.19361.78	10.8464	11.1938	0.270504	0.116238	0.377037
seq.23351.59	PRMT1	11.4637	10.5396	-0.121669	0.116069	0.377037
seq.23407.9	OLAH	8.0528	7.78293	0.188709	0.116114	0.377037
seq.23903.3	GOT2_seq.23903.3	13.7917	12.2441	-0.13946	0.115972	0.377037
seq.24435.1	DNM1	15.7773	14.4636	-0.223699	0.116088	0.377037
seq.2992.59	IL17RA	13.3636	13.4764	-0.273582	0.116293	0.377037
seq.6369.82	DEAF1	10.888	9.87683	0.103151	0.116298	0.377037
seq.16923.20	PFN2_seq.16923.20	8.37825	8.67747	0.108427	0.116594	0.377647
seq.17792.158	ALDH5A1	10.4554	9.89652	-0.185229	0.116659	0.377647
seq.18376.19	MYL3	8.65385	8.905	0.415782	0.116693	0.377647
seq.4133.54	GZMB_seq.4133.54	6.90597	7.24382	0.168573	0.116633	0.377647
seq.3317.33	HTRA2	12.6109	11.3505	0.115366	0.116877	0.378075
seq.24273.43	NME8	6.9917	7.3361	0.0922092	0.117	0.378137
seq.3518.54	CPB2	14.1109	14.3503	-0.106353	0.116987	0.378137
seq.21477.105	MAEA	9.64188	9.45269	0.121943	0.117105	0.378198
seq.21821.9	PPIAL4D	9.41877	9.38076	0.229896	0.117123	0.378198
seq.11355.10	EIF5A2	12.4959	11.0961	-0.153854	0.117203	0.378289
seq.11911.13	LRRC4B_seq.11911.13	6.87676	7.25693	-0.0568224	0.117498	0.378906
seq.14061.48	TNFSF11_seq.14061.48	9.32372	9.50361	0.0958961	0.11749	0.378906
seq.10584.7	NDUFS4	9.38817	9.81126	-0.288634	0.117864	0.379096
seq.11606.22	DNAJB6	10.144	9.41503	-0.0678413	0.117998	0.379096
seq.12403.30	RAB39B	9.59111	9.41994	0.0607826	0.117845	0.379096
seq.12644.63	ADSS2	7.67322	7.6929	0.150946	0.118029	0.379096
seq.20539.4	DEFA3	10.6551	10.652	0.591827	0.117761	0.379096
seq.21219.7	RPAIN	8.42998	8.66013	0.285609	0.118077	0.379096
seq.21736.60	HS2ST1	11.5692	10.3368	0.123613	0.118044	0.379096
seq.3373.5	GZMH	7.86779	8.35325	-0.0844494	0.117815	0.379096
seq.4851.25	IL1A	8.90269	8.78803	0.478945	0.117911	0.379096
seq.9805.51	SEMA4B	8.98717	9.60326	-0.130048	0.117804	0.379096
seq.11666.72	RGS8	10.3272	10.0514	0.0635868	0.118333	0.379748
seq.21441.20	TYRP1	10.7645	10.3776	0.194087	0.11844	0.379898
seq.24407.31	KIF3C	9.97342	9.83914	-0.236585	0.118496	0.379898
seq.7155.46	C4BPB	9.06409	9.09367	-0.320551	0.118536	0.379898
seq.15486.126	AOC1_seq.15486.126	9.61578	10.7989	-0.453315	0.118613	0.37998
seq.22088.3	BTG1	10.5642	10.3693	0.071606	0.118771	0.380317
seq.3581.53	AHSG_seq.3581.53	11.2902	11.4445	-0.11088	0.118969	0.380484
seq.5728.60	FCRL1	11.207	11.5893	0.474869	0.11898	0.380484
seq.7143.9	GCNT2	8.74807	9.19306	-0.048482	0.118949	0.380484
seq.10916.44	PLA2R1	10.9116	11.9446	-0.194855	0.119222	0.380924
seq.10953.14	CLEC2A	8.01994	8.61096	-0.0621132	0.11918	0.380924
seq.16915.153	SEMA4A	13.0604	13.5363	0.179308	0.119279	0.380941
seq.12345.4	ANAPC10	9.5907	9.34259	0.0547355	0.119521	0.381046
seq.13741.36	IGFBP1_seq.13741.36	12.0928	11.919	0.764529	0.119474	0.381046
seq.20530.2	SEMA6D	9.79109	10.4779	-0.136607	0.119389	0.381046
seq.9838.4	SMAD1	11.2532	10.0435	-0.122788	0.11944	0.381046
seq.6577.64	LAMA4	8.39019	8.51289	-0.129943	0.119804	0.381612
seq.9835.16	ALDH1A3	12.2468	11.2068	-0.216433	0.119767	0.381612
seq.23029.3	SH3GL3_seq.23029.3	10.1917	9.28871	0.184289	0.120128	0.382479
seq.12685.57	HOMER2	10.5957	9.12597	-0.261427	0.120408	0.382878
seq.20536.11	ESAM_seq.20536.11	13.3121	12.1153	0.127681	0.120424	0.382878
seq.21537.33	SCLY	10.9491	10.7465	0.155039	0.120432	0.382878
seq.9830.109	VAV3	10.7867	10.3334	0.159528	0.120464	0.382878
seq.11313.100	PCBD1	10.3	10.4058	0.202728	0.121045	0.383388
seq.18931.40	SLIT3	10.9505	10.9628	0.141713	0.121043	0.383388
seq.22147.19	FOXO4	8.84135	8.63106	-0.221457	0.121005	0.383388
seq.24290.5	C20orf202	9.08873	9.27479	-0.072787	0.120971	0.383388
seq.4988.49	FGFR4	8.93003	8.90482	0.329468	0.120997	0.383388
seq.5617.41	NPFF	10.3038	9.98353	0.11589	0.120732	0.383388
seq.7911.29	SCN4B	8.56931	8.54661	-0.313295	0.120783	0.383388
seq.9237.54	ACP2	9.15272	9.40572	0.374308	0.120781	0.383388
seq.22796.17	TADA1	11.9206	11.2424	0.0775639	0.121284	0.383645
seq.9233.71	TFPI2	8.34926	8.32094	0.215096	0.121186	0.383645
seq.9981.18	FAM234B_seq.9981.18	8.33635	8.84908	-0.0905307	0.121268	0.383645
seq.2212.69	PLAT	10.6872	11.6702	-0.393147	0.121539	0.384283
seq.4842.62	GPC3	7.65848	8.26247	-0.285738	0.121746	0.384774
seq.9576.58	MNX1	8.20336	8.37019	0.119658	0.121871	0.384999
seq.21691.27	LRFN3	8.50974	8.43948	0.28125	0.121994	0.385221
seq.25286.33	RABGAP1L	13.3189	12.1188	-0.0866167	0.122142	0.385524
seq.4763.31	AFM_seq.4763.31	14.5029	14.7343	-0.183499	0.122236	0.385651
seq.5843.60	EHMT2	8.54881	9.10105	-0.110091	0.122323	0.385758
seq.6274.15	WSCD2	9.15298	7.90494	0.11412	0.122456	0.385849
seq.8791.151	CA5A	8.71872	8.8203	0.235257	0.122457	0.385849
seq.21726.73	ST6GALNAC4	8.68417	8.93523	0.242532	0.122741	0.386576
seq.2182.54	C4A|C4B_seq.2182.54	14.4707	15.6833	-0.34978	0.122856	0.386769
seq.25282.6	AZIN1	7.65934	7.60611	0.136665	0.123008	0.386965
seq.8807.13	SNX1_seq.8807.13	7.39125	7.68928	0.104464	0.123024	0.386965
seq.13431.74	SHISAL2A	7.17099	7.4639	0.390564	0.123191	0.387243
seq.3024.18	SERPINF2	12.2202	12.3923	-0.115251	0.123219	0.387243
seq.17427.26	NLGN3_seq.17427.26	6.68904	7.34993	-0.127175	0.123429	0.387404
seq.23361.20	RBM4	11.8047	10.194	-0.120638	0.123393	0.387404
seq.2797.56	APOB	8.85135	9.79412	-0.19127	0.123384	0.387404
seq.19241.31	RBP5	10.0547	10.5826	0.190669	0.123966	0.388922
seq.6402.8	PILRA_seq.6402.8	10.4644	11.0837	-1.57138	0.124059	0.389046
seq.12034.28	CAP1	12.5502	12.2985	-0.518801	0.124403	0.389453
seq.14593.152	FAM210A	11.0686	10.6252	0.132778	0.12438	0.389453
seq.19802.22	EBAG9_seq.19802.22	13.1804	11.6482	-0.11984	0.124328	0.389453
seq.21182.8	TSEN15	9.53202	9.11129	0.22975	0.124291	0.389453
seq.9957.9	RNF114	9.2939	8.54365	0.268949	0.124714	0.390261
seq.18432.32	RALB	11.6444	10.0489	-0.259417	0.124886	0.39063
seq.25889.108	AIM2	10.746	10.5076	0.10211	0.125241	0.391419
seq.4153.11	KLK3|SERPINA3	11.8147	11.6262	0.292034	0.125299	0.391419
seq.9267.2	CPA4	12.0819	12.9023	-0.712945	0.125258	0.391419
seq.17727.1	PTTG1	8.61226	8.73411	0.0969269	0.125481	0.391651
seq.19567.1	EGFR_seq.19567.1	8.90519	9.19037	0.301453	0.125429	0.391651
seq.3060.43	C9_seq.3060.43	15.9374	15.9319	0.156686	0.125575	0.391776
seq.9525.1	PTK7	11.2252	11.3946	0.13525	0.125742	0.39213
seq.24948.79	PSPC1	9.01117	8.9086	0.178867	0.1258	0.392142
seq.10046.55	BIRC2_seq.10046.55	9.8528	9.55495	0.087455	0.125995	0.392219
seq.10563.13	LYSMD3	6.55493	6.92513	-0.136206	0.126325	0.392219
seq.17410.5	CETN3	8.86376	8.3344	0.143068	0.126348	0.392219
seq.17495.141	SIRT3	9.20855	9.24204	-0.148851	0.126291	0.392219
seq.18880.81	COL3A1	12.9471	13.4185	0.167076	0.126304	0.392219
seq.20427.18	MED20	10.6819	10.3626	0.076103	0.1261	0.392219
seq.23401.3	DAZAP1	10.1993	9.60536	-0.490626	0.126085	0.392219
seq.4867.15	VEGFA_seq.4867.15	8.61922	8.06493	0.252728	0.126091	0.392219
seq.6119.14	MAMDC2	8.87992	8.99559	-0.0889682	0.126362	0.392219
seq.9831.12	G3BP2	14.8955	13.4735	-0.135086	0.125998	0.392219
seq.15583.18	FCRLB	7.93587	8.42783	-0.482652	0.126485	0.392432
seq.8347.222	DEFB129	7.54052	8.12507	-0.0663023	0.126542	0.392443
seq.12820.1	GRAP	11.1203	10.1544	0.108765	0.126802	0.39308
seq.13944.3	SULT1A3	13.9246	12.1018	-0.240454	0.12689	0.393185
seq.22146.20	FOSL2	7.61858	7.7767	0.160097	0.127015	0.393407
seq.12396.19	HIBCH	14.3414	12.6378	-0.183761	0.12707	0.39341
seq.17231.1	LCP1_seq.17231.1	13.7737	14.1408	0.180918	0.127146	0.393454
seq.24706.73	CFDP1	7.94978	8.00172	0.147784	0.127192	0.393454
seq.7909.37	SHBG_seq.7909.37	15.7228	15.7524	0.282031	0.12729	0.393589
seq.25284.47	UBA6	14.8896	13.4456	-0.143555	0.127816	0.394865
seq.25947.116	PIK3C3	9.54548	8.93101	0.164345	0.127865	0.394865
seq.3374.49	HCK	6.56031	7.07044	-0.0749061	0.127771	0.394865
seq.14150.7	IL36A	9.38878	10.2804	-0.336853	0.128145	0.395562
seq.23425.19	ERMN	7.68518	7.7979	0.226987	0.128314	0.395748
seq.3232.28	ACP5	11.8286	12.3922	0.163204	0.128272	0.395748
seq.23202.78	ART5	6.62896	6.81968	0.0806185	0.128715	0.396678
seq.24422.36	SPATA24	9.00528	9.18093	-0.198491	0.128792	0.396678
seq.5004.69	MAPK11	7.79473	7.99918	0.224902	0.128833	0.396678
seq.6935.123	BAMBI_seq.6935.123	9.95918	9.69786	0.0631838	0.128789	0.396678
seq.9627.15	VIT_seq.9627.15	10.2088	10.6745	0.182824	0.12899	0.396992
seq.18259.15	MEOX2_seq.18259.15	8.54987	8.61906	0.083899	0.12931	0.397808
seq.18214.2	GCLM	13.5523	12.4133	0.134362	0.129421	0.397985
seq.22544.10	RAD51C	12.6342	12.0106	0.109812	0.129479	0.397993
seq.13525.17	KCNG4	9.9345	10.0957	-0.0854694	0.129592	0.398169
seq.24665.48	REM1	8.00856	7.86928	-0.107581	0.1297	0.398169
seq.8925.25	RRM2B_seq.8925.25	11.5625	10.5078	0.107745	0.129683	0.398169
seq.5930.54	TNNI3_seq.5930.54	8.53007	8.52917	0.0909453	0.129865	0.398508
seq.17362.5	VHL	7.98577	8.10541	0.142287	0.130062	0.398943
seq.6284.7	ALKAL2	13.257	11.8984	0.098249	0.130225	0.399275
seq.17202.37	PDCD4	7.43168	7.95297	-0.076999	0.130321	0.399402
seq.11260.47	SUN5	7.71042	8.01119	-0.241706	0.130405	0.399492
seq.11458.30	PCBP1	16.0311	15.1152	-0.166754	0.130682	0.400173
seq.21770.18	B3GAT1	8.30467	8.51377	0.365707	0.130902	0.400679
seq.8372.29	CDHR1	8.74007	9.15483	-0.0819168	0.131162	0.401305
seq.12678.66	SNRPA	9.28043	8.68437	0.14633	0.131245	0.401389
seq.2760.2	FAM107A	7.18579	7.44008	-0.0461893	0.131842	0.403047
seq.9016.12	NR1H2	11.0658	10.7525	0.126392	0.132004	0.403374
seq.7140.1	CELA2A	10.4881	11.2076	-0.236199	0.132233	0.403905
seq.12372.50	TPM3_seq.12372.50	8.16359	8.03122	-0.201032	0.132319	0.403996
seq.18324.61	SUOX	8.86913	8.68963	0.1167	0.132472	0.404126
seq.22391.34	SAP30L	8.1291	8.21275	0.161928	0.132443	0.404126
seq.4124.24	HSPA1A_seq.4124.24	9.49099	9.81888	-0.124654	0.132557	0.404216
seq.6914.15	AMIGO2_seq.6914.15	10.974	11.5686	-0.121267	0.132673	0.404232
seq.8002.27	TMPRSS5	8.01136	7.78899	-0.0934299	0.132665	0.404232
seq.13133.73	LTBP4	12.7962	13.2081	0.161214	0.133077	0.405294
seq.14158.17	ANXA5	8.51092	8.51335	0.278353	0.13336	0.405525
seq.17812.2	PTP4A1	9.07491	8.9935	0.224129	0.133299	0.405525
seq.21149.27	CUEDC1	9.79993	9.54489	0.135171	0.133376	0.405525
seq.25281.50	DPP8	10.2359	9.94315	0.0991878	0.133256	0.405525
seq.11593.21	CXCL9_seq.11593.21	8.44608	8.94878	-0.0671593	0.133865	0.406754
seq.16583.8	NUDT2	14.0899	12.6169	-0.166726	0.133892	0.406754
seq.19108.50	MECP2	7.57722	7.9931	-0.0734004	0.134008	0.406939
seq.4407.10	MST1	12.5624	13.0067	-0.559116	0.134333	0.407754
seq.3115.64	MAPK1	12.2471	10.7977	-0.081292	0.134486	0.40805
seq.17711.13	VAMP1	8.05252	8.4423	0.131835	0.13467	0.408268
seq.8980.19	CD200R1L	8.33301	8.49515	0.185231	0.134635	0.408268
seq.4420.7	ADAM12	7.87258	8.24015	-0.120828	0.135056	0.409268
seq.17836.17	S100A16	9.97546	10.4774	-0.105947	0.135277	0.409562
seq.3394.81	PLK1	8.04389	8.62918	-0.0697885	0.135381	0.409562
seq.5668.49	AGR3_seq.5668.49	9.05008	9.47315	0.280184	0.135384	0.409562
seq.6563.78	HSPA1A_seq.6563.78	10.5139	10.7904	0.176586	0.135435	0.409562
seq.7788.1	ATP5PF	12.0674	11.2479	-0.217322	0.135384	0.409562
seq.9768.5	IL10RA_seq.9768.5	8.49345	8.60477	-0.121343	0.13549	0.409562
seq.11245.43	FLNA_seq.11245.43	16.6257	15.8707	-0.227307	0.135653	0.409867
seq.14634.13	LHCGR	6.78261	7.30049	-0.197071	0.135704	0.409867
seq.9075.121	MINAR1	7.95451	8.20689	-0.0652281	0.135825	0.410063
seq.10847.1	SIGLEC15	9.15384	9.09179	0.0694072	0.136022	0.410208
seq.18884.22	DNAJB4	12.792	11.7867	-0.154434	0.135938	0.410208
seq.21549.144	TECTB	9.54196	9.86259	-0.120359	0.136042	0.410208
seq.24693.5	CLIC3	9.4201	9.87052	0.169006	0.136218	0.410569
seq.3440.7	GZMA_seq.3440.7	9.83045	10.3077	0.241451	0.137303	0.413668
seq.24679.35	ETV7	10.3831	10.1131	0.202789	0.137475	0.413674
seq.3498.53	IL17A_seq.3498.53	7.4197	7.68933	-0.0798582	0.137457	0.413674
seq.7648.9	MYBPC1	9.55161	10.1646	-0.363008	0.137455	0.413674
seq.6625.31	ATAD1	9.54401	8.79123	0.131435	0.137585	0.413832
seq.21688.50	ITGA4|ITGB1	9.93272	10.608	-0.201861	0.137689	0.413977
seq.22063.20	CAPNS2	9.44503	9.5274	0.163573	0.137777	0.41407
seq.10907.116	NTM_seq.10907.116	12.6389	13.3747	-0.179059	0.138426	0.415052
seq.18196.8	AFM_seq.18196.8	12.919	13.1489	-0.171483	0.138439	0.415052
seq.3235.50	WFIKKN2_seq.3235.50	10.0262	10.3881	0.190717	0.138446	0.415052
seq.4309.59	TPI1	15.47	14.2061	-0.0934449	0.138357	0.415052
seq.5098.79	KLRF1_seq.5098.79	8.28745	8.68174	-0.0534009	0.138179	0.415052
seq.9756.6	TAGLN_seq.9756.6	10.7429	10.9372	0.26129	0.138268	0.415052
seq.5196.7	NMT1_seq.5196.7	9.86452	8.8622	0.107421	0.138516	0.415093
seq.4498.62	NCAM1_seq.4498.62	12.5385	13.3217	-0.317149	0.138773	0.415692
seq.23665.35	PSMC3	13.0549	12.0388	-0.11907	0.138916	0.415949
seq.8870.38	NPM1_seq.8870.38	9.25688	9.42816	-0.0740685	0.139036	0.416137
seq.10980.11	ACHE_seq.10980.11	10.0477	10.9083	-0.236879	0.139705	0.417364
seq.11083.23	ENO2_seq.11083.23	8.67782	8.37128	0.196063	0.139838	0.417364
seq.15667.39	BMP4_seq.15667.39	8.49474	9.19426	-0.150246	0.139654	0.417364
seq.3821.28	MAPKAPK5_seq.3821.28	8.1507	8.00546	0.193765	0.139847	0.417364
seq.4304.18	LCORL	7.2643	7.66853	-0.0608255	0.139784	0.417364
seq.5599.88	PCYOX1L	11.3547	11.061	0.0836892	0.139577	0.417364
seq.6415.90	CPN2	13.67	13.7351	-0.144872	0.139844	0.417364
seq.22387.26	PITX3	7.20357	7.2164	0.0873081	0.140112	0.417814
seq.6372.7	YBX2	13.3447	12.4794	0.236881	0.140093	0.417814
seq.21351.8	GARS1	14.7252	12.9522	-0.11929	0.140213	0.417943
seq.13976.9	ARHGEF1	11.2862	10.0149	-0.0763397	0.140705	0.419238
seq.15308.108	VWC2_seq.15308.108	11.1215	11.5118	0.206522	0.141151	0.420396
seq.19323.1	EBAG9_seq.19323.1	10.9994	10.7717	-0.215142	0.14141	0.420994
seq.8990.42	ATP1B3	10.7852	10.8931	0.229457	0.141471	0.421004
seq.8935.22	ABCC6	8.62365	9.136	-0.0443616	0.141668	0.421419
seq.16890.37	ADAMTSL1_seq.16890.37	11.952	12.4008	0.176664	0.142164	0.422549
seq.20161.41	NCAM1_seq.20161.41	14.7117	15.5031	-0.363924	0.142137	0.422549
seq.12557.18	NOVA1	7.99836	8.29839	0.323779	0.14243	0.422996
seq.5340.24	CASP10_seq.5340.24	11.2582	10.7393	0.0925143	0.142427	0.422996
seq.11396.39	DNAI1	8.27448	8.48686	-0.0592618	0.142995	0.42381
seq.12563.2	TNFAIP8	13.1094	11.7375	-0.108193	0.142841	0.42381
seq.23398.1	POLR2M	11.786	10.3795	-0.125672	0.142916	0.42381
seq.7124.18	IL21	8.60334	9.1253	-0.106385	0.142791	0.42381
seq.7825.7	ABHD12	8.57852	8.91616	-0.0900444	0.14297	0.42381
seq.8485.7	KEAP1_seq.8485.7	8.46852	8.18906	0.173234	0.143116	0.423995
seq.3222.11	SEMA3A	8.22921	8.45884	-0.135524	0.143258	0.424244
seq.11247.20	NAGS	8.46292	8.64174	0.261162	0.143344	0.424326
seq.5633.65	LILRB2_seq.5633.65	7.45015	7.60724	0.204559	0.143469	0.424522
seq.8950.4	CLCA2	9.83287	9.63053	0.08832	0.143615	0.424784
seq.14759.149	CDH1_seq.14759.149	10.4206	10.8024	-0.115074	0.143831	0.42525
seq.2771.35	IGFBP1_seq.2771.35	12.1576	12.1247	0.720724	0.14399	0.425392
seq.5534.49	TNFRSF10B_seq.5534.49	7.88675	8.1823	0.0602503	0.144113	0.425392
seq.7849.3	QPCT	8.53178	9.28484	-0.242711	0.144078	0.425392
seq.7927.16	ST6GALNAC5	7.6114	8.06423	0.174798	0.144026	0.425392
seq.11596.47	ZNF75D	8.0649	8.44551	-0.0763507	0.144182	0.425424
seq.12041.33	HSPA1L	8.24227	7.97337	0.111575	0.144669	0.426688
seq.12564.9	NIP7	12.5948	10.8939	0.295336	0.144994	0.427456
seq.15545.13	PPP3R1	12.9217	12.1003	0.0951861	0.145192	0.427456
seq.21144.160	SGK1	8.61182	8.91668	-0.0898715	0.145114	0.427456
seq.3719.2	CDKN1B	9.59247	9.22639	0.272199	0.145281	0.427456
seq.7267.2	SPTLC2	8.66481	9.0713	-0.0707523	0.145083	0.427456
seq.7786.83	CLEC2B	8.9711	8.90143	0.133354	0.145237	0.427456
seq.18268.5	GAGE2A	9.06872	8.72849	0.173589	0.145431	0.427724
seq.10961.15	PLAAT4	9.95691	9.56114	0.144066	0.145505	0.427768
seq.2741.22	SIGLEC6	7.65698	8.30439	-0.201374	0.145893	0.428696
seq.5648.28	CTRB2	9.25751	9.9615	-0.438589	0.145938	0.428696
seq.18291.8	CDKN1A	10.0075	9.44691	-0.147264	0.146038	0.428816
seq.12663.1	TST	8.2182	8.58379	0.320722	0.146311	0.428871
seq.20979.86	GTF2B	8.47576	8.60707	0.0839123	0.146351	0.428871
seq.2985.35	CXCL1	11.5253	9.91596	0.451252	0.146168	0.428871
seq.6264.9	CCN1	6.84988	6.71547	0.24364	0.146289	0.428871
seq.7999.23	ENTPD1_seq.7999.23	9.72505	9.90269	0.247214	0.14623	0.428871
seq.25095.1	SNCAIP	9.45115	9.68344	0.200363	0.147018	0.430655
seq.14623.26	SUMO3_seq.14623.26	14.8573	13.6215	-0.129664	0.147143	0.430846
seq.10024.44	HOGA1	8.44295	8.47535	0.170031	0.147212	0.430877
seq.22378.2	KRT34	8.27528	8.49773	0.0809846	0.14739	0.431222
seq.5350.14	GPC6	10.1304	10.1347	0.0627326	0.147505	0.431366
seq.9229.9	CTRL	9.47951	9.18849	0.129786	0.147557	0.431366
seq.18397.5	AKR1C4	8.56797	9.3173	0.323092	0.147737	0.431374
seq.6965.19	CNTNAP2	9.04489	9.37974	-0.141586	0.14766	0.431374
seq.8955.60	GLT8D1	9.02805	9.27618	-0.0394892	0.147707	0.431374
seq.12490.92	LAMTOR3	10.5682	10.0924	0.0680794	0.147953	0.431829
seq.20117.5	EIF4EBP2_seq.20117.5	10.0612	9.76202	0.250916	0.14809	0.432059
seq.22954.10	CLIC2_seq.22954.10	11.2804	11.6386	-0.16576	0.148289	0.432466
seq.10746.24	DKK3_seq.10746.24	10.1899	10.5819	0.323123	0.148446	0.432577
seq.25078.13	ATG4C	11.8942	10.5893	-0.104947	0.148394	0.432577
seq.7157.22	PCDHA4	10.7669	11.2928	-0.254039	0.148656	0.433015
seq.25088.42	PHKA1	8.62442	8.56153	0.228304	0.148746	0.433105
seq.3172.28	ARSB	9.44863	9.70782	-0.144518	0.148833	0.433184
seq.8974.172	COL15A1	12.4999	12.9124	0.186748	0.148985	0.433453
seq.10801.11	EFNA2_seq.10801.11	10.5499	10.8857	0.126171	0.149318	0.434127
seq.14074.2	SHC2	7.4494	7.82913	-0.200301	0.149335	0.434127
seq.19275.68	IDH3G	13.1137	11.5703	0.126025	0.149556	0.434595
seq.10817.26	TOMM20L	9.92676	9.40247	0.0746456	0.150006	0.434774
seq.17210.2	TCL1A	8.52072	8.92583	0.208605	0.14995	0.434774
seq.21368.46	POLR3K	8.13526	8.12225	0.225725	0.150012	0.434774
seq.22041.26	MAP2K5	15.426	14.1648	-0.159587	0.150095	0.434774
seq.23399.35	NUP35	7.3175	7.40965	0.422245	0.14993	0.434774
seq.2953.31	CGA|LHB	10.2485	10.3757	-0.452349	0.149765	0.434774
seq.3365.7	DKK4_seq.3365.7	13.736	12.7137	-0.179071	0.150065	0.434774
seq.6520.87	MGP	13.051	13.1582	0.140854	0.149943	0.434774
seq.14144.3	H2AW	11.5576	11.6042	0.434473	0.150187	0.434867
seq.23654.6	ALG2	11.4662	10.1061	-0.0952547	0.150462	0.43549
seq.8070.88	DLG4	9.98661	8.71222	-0.0952566	0.15056	0.435589
seq.8089.173	NR4A1	8.06948	8.22584	-0.0936452	0.150615	0.435589
seq.8843.34	MYRF	8.84824	8.78989	-0.214166	0.151192	0.437083
seq.11425.31	RUFY1	10.32	9.89399	-0.0909716	0.151403	0.437345
seq.2192.63	CCL27	8.15784	8.59056	-0.155074	0.151374	0.437345
seq.10445.20	APOM_seq.10445.20	8.37301	8.42953	-0.105362	0.151555	0.437439
seq.24436.23	DLGAP4	14.7648	13.0929	-0.156574	0.151516	0.437439
seq.17467.1	DHRS9	11.3006	10.2721	0.0846094	0.151744	0.437677
seq.5226.36	CSNK2A2|CSNK2B	10.6723	9.33177	-0.12577	0.151758	0.437677
seq.13487.24	UNC93B1	7.5893	8.18127	-0.273289	0.151895	0.437901
seq.6572.10	LRRTM4_seq.6572.10	8.413	8.63544	-0.0576033	0.152296	0.438881
seq.23394.125	GAS2	7.25893	7.71621	0.135205	0.152434	0.439105
seq.9928.125	CNMD	10.697	10.563	-0.096392	0.152633	0.439506
seq.22782.80	SPC25	9.71348	9.41439	0.0867164	0.152891	0.440074
seq.5440.26	TNNI2	11.0346	11.2617	0.37035	0.152951	0.440074
seq.18327.6	SNX5	11.4728	10.3923	-0.102325	0.153134	0.440427
seq.22074.35	RBFOX1	8.21008	8.60808	0.0891314	0.153249	0.440584
seq.18829.4	EIF4A1	15.4079	14.4026	-0.136322	0.153445	0.4408
seq.6653.58	CD47	8.32431	8.35835	0.108184	0.153437	0.4408
seq.15678.71	DKK2_seq.15678.71	14.3445	13.4196	-0.174217	0.153783	0.441318
seq.22050.19	KXD1	9.71139	10.0696	-0.0992163	0.153807	0.441318
seq.22398.5	ANP32C	7.85554	8.16482	-0.123602	0.153772	0.441318
seq.11572.4	DNM2	13.9145	12.3663	-0.115892	0.154162	0.442162
seq.12509.115	COMMD1	9.8351	9.86203	0.522852	0.154397	0.442635
seq.24226.30	FSCN1	12.4532	12.6749	0.124535	0.15448	0.442635
seq.2580.83	MPO	12.9255	13.231	0.222164	0.154556	0.442635
seq.2585.2	PRL_seq.2585.2	11.4863	12.0427	-0.23804	0.154631	0.442635
seq.6444.15	PSG3	8.74308	9.07466	0.219685	0.15462	0.442635
seq.15526.33	GSS	11.1698	10.9373	0.106688	0.154694	0.442642
seq.13742.66	IL22_seq.13742.66	10.1782	9.99648	0.121935	0.154826	0.442845
seq.10589.7	RAET1L_seq.10589.7	8.02723	8.11432	0.50937	0.155234	0.443545
seq.11214.40	DNAJB9	12.7358	12.7153	0.189498	0.155246	0.443545
seq.8055.33	DGCR2	7.51443	8.06558	-0.425352	0.155253	0.443545
seq.11490.42	UBL4A	12.3987	10.9871	-0.104711	0.15534	0.44362
seq.2682.68	HSPD1	15.8171	14.5474	-0.203792	0.155404	0.44363
seq.24299.1	CEACAM16	9.52231	9.86081	-0.0720508	0.155534	0.443825
seq.20435.41	EMC2	9.41882	8.5255	0.0855521	0.155878	0.444423
seq.6209.2	AOC1_seq.6209.2	8.50065	9.23173	-0.141881	0.155926	0.444423
seq.8255.34	IRAG1	13.9101	12.0302	-0.209134	0.155814	0.444423
seq.8927.6	STMP1	9.22257	9.61187	0.0691355	0.156389	0.445568
seq.23529.11	STARD7	8.04923	7.58457	0.10258	0.156691	0.446255
seq.19364.163	PCNA_seq.19364.163	9.27434	8.75082	0.269862	0.156773	0.446313
seq.2986.49	CXCL3_seq.2986.49	13.6679	11.8295	0.237981	0.157145	0.447197
seq.10949.59	RPLP2	8.22645	8.42664	-0.408591	0.157312	0.447499
seq.8842.16	GRAMD1C_seq.8842.16	9.0944	9.47609	-0.053653	0.157376	0.447506
seq.13025.4	FRS2	7.96184	8.19825	-0.0412658	0.157548	0.447645
seq.5682.13	VASN	10.5207	10.5335	0.122467	0.15754	0.447645
seq.11262.39	TRABD	7.77252	7.70318	0.0884398	0.157724	0.447686
seq.11441.11	PYGL	15.4749	14.1393	0.119888	0.157808	0.447686
seq.21764.99	USP30	8.846	8.58942	0.119641	0.157663	0.447686
seq.5689.1	DEFB112	8.023	7.85209	0.615435	0.157808	0.447686
seq.11664.32	ARFGAP2	14.557	12.8407	-0.149938	0.158247	0.448757
seq.15412.40	BIRC7_seq.15412.40	7.8373	8.1379	0.0948446	0.15847	0.449038
seq.8840.61	C1S_seq.8840.61	13.8472	14.125	-0.148374	0.158413	0.449038
seq.20069.23	GLYATL2	8.51254	8.22139	0.187275	0.158581	0.449179
seq.15607.56	PKLR_seq.15607.56	11.0626	11.7496	-0.272541	0.158793	0.449606
seq.13612.7	CYTIP	6.84702	7.00222	0.143812	0.159189	0.449874
seq.13697.51	GPD1_seq.13697.51	12.0846	12.2139	-0.203903	0.159034	0.449874
seq.16748.1	BMP3_seq.16748.1	9.77496	9.64993	0.0720326	0.159197	0.449874
seq.21240.6	AMT	13.7657	11.9904	-0.150818	0.159173	0.449874
seq.6584.1	HRC	6.95895	7.37154	0.250605	0.159097	0.449874
seq.10086.39	CBS	9.93115	9.75781	0.336092	0.159473	0.449876
seq.10440.26	CLMP_seq.10440.26	9.14832	9.28377	0.178696	0.159295	0.449876
seq.11121.56	VWC2_seq.11121.56	11.2246	11.6714	0.211575	0.159352	0.449876
seq.4912.17	GOT1	10.9417	10.645	0.0919702	0.159506	0.449876
seq.7757.5	HLA-DQA2	9.41956	9.69263	0.170341	0.159409	0.449876
seq.24447.26	FAM221A	10.6665	9.37095	-0.111567	0.159784	0.45043
seq.4546.27	ADGRE2	8.68573	9.17101	0.160708	0.159826	0.45043
seq.13539.131	KCNN1	9.0679	9.29701	-0.0514315	0.160152	0.450476
seq.13982.33	RGS18	9.9887	8.77373	-0.103092	0.1601	0.450476
seq.15475.4	PLTP_seq.15475.4	12.9102	13.0536	-0.128441	0.160036	0.450476
seq.17150.8	HSPE1	15.0531	13.6129	-0.16996	0.160117	0.450476
seq.3630.27	CADM3	9.21073	9.32562	0.15098	0.160098	0.450476
seq.6276.16	HSPA1A_seq.6276.16	9.9685	10.0321	0.115549	0.160396	0.45099
seq.18310.26	SELENOW	11.4763	10.5849	0.233344	0.160509	0.451133
seq.20926.31	ATF1	8.57588	8.84214	-0.0488618	0.160574	0.451143
seq.5649.83	PSG4	8.32097	8.99206	-0.169656	0.160807	0.451622
seq.11651.24	AGO1_seq.11651.24	7.41758	7.7973	-0.0621109	0.160996	0.451804
seq.17490.4	SH3BGRL3	12.5516	11.013	-0.158056	0.160942	0.451804
seq.21747.8	UBE2N|UBE2V1_seq.21747.8	13.5268	12.1211	-0.0809088	0.161078	0.45186
seq.18282.1	GNG11	9.16822	9.18748	-0.0590686	0.161365	0.45232
seq.24904.121	STXBP4	10.2651	10.0568	0.205933	0.161316	0.45232
seq.21430.4	PLA2G4A	14.1541	12.3808	-0.111915	0.161847	0.453051
seq.8321.27	ZNF843	7.865	8.26222	0.0538757	0.161846	0.453051
seq.8654.13	ADAM10_seq.8654.13	8.76602	8.92766	-0.0623624	0.161875	0.453051
seq.9177.6	FAM3B_seq.9177.6	12.4356	13.0825	0.272575	0.161828	0.453051
seq.4916.2	IGL|IGHD|IGK	10.8691	11.2369	1.01391	0.162267	0.453975
seq.7173.141	TMEM132C_seq.7173.141	11.2175	11.9324	-0.141325	0.162376	0.454104
seq.11104.13	CHI3L1	12.931	12.7814	0.624791	0.162652	0.454702
seq.15576.158	RNASE3_seq.15576.158	12.6849	13.4267	-0.325206	0.162919	0.455099
seq.5132.71	IL27RA	12.4573	13.0241	0.15767	0.162864	0.455099
seq.11310.8	DSG3_seq.11310.8	8.05282	8.18719	-0.0530251	0.163047	0.455283
seq.12627.97	ATG7	8.16319	8.22879	0.175147	0.163379	0.456034
seq.8931.124	G0S2	7.5633	7.32551	0.269556	0.163591	0.45645
seq.3412.7	BCL2	8.41408	8.34163	0.0973286	0.163729	0.45666
seq.16857.2	RAB2A_seq.16857.2	11.8208	10.4022	-0.0886187	0.163995	0.456704
seq.21290.66	HUS1	10.1621	9.87749	0.0731777	0.163927	0.456704
seq.3192.3	CNDP2	9.58784	9.18226	0.0787137	0.163957	0.456704
seq.6471.53	CFHR4	12.9085	13.8288	0.576737	0.163939	0.456704
seq.3807.1	FGF23	8.50618	8.93633	-0.151546	0.164419	0.457453
seq.7803.4	CHST1	9.2111	9.47351	-0.0813281	0.164452	0.457453
seq.7926.13	SPINT3	8.45476	8.60094	0.439813	0.164385	0.457453
seq.21696.80	LRFN4	9.86899	10.2593	0.157447	0.164643	0.457808
seq.10722.13	SYK_seq.10722.13	13.4896	12.1866	-0.118655	0.164945	0.458107
seq.15535.3	PRSS27_seq.15535.3	10.354	10.3357	0.240074	0.165008	0.458107
seq.18311.44	DCTN6	9.64667	8.45449	-0.171944	0.164996	0.458107
seq.3339.33	THBS2_seq.3339.33	11.4464	11.8732	0.253708	0.165113	0.458107
seq.8076.4	SPACA3	10.77	11.5931	-0.16015	0.165127	0.458107
seq.9987.30	LRRC25_seq.9987.30	8.26486	8.3627	-0.197857	0.16492	0.458107
seq.21858.25	SIAH1	10.919	10.0267	-0.162685	0.165419	0.458569
seq.6963.82	SELPLG_seq.6963.82	8.07664	7.78357	-0.145024	0.165419	0.458569
seq.21768.9	MGAT5_seq.21768.9	12.2948	12.6823	0.0995208	0.165491	0.458592
seq.11126.102	TRIO	8.75127	8.61836	0.21534	0.166371	0.458732
seq.11661.11	NLRP1	7.64725	8.21545	0.240577	0.166348	0.458732
seq.13724.27	FGF19_seq.13724.27	10.5159	10.9311	-0.333107	0.165685	0.458732
seq.14143.8	H2BC21_seq.14143.8	12.7973	12.8761	0.498561	0.166593	0.458732
seq.14684.17	CAPN2	10.822	11.0205	0.254047	0.166266	0.458732
seq.19135.5	NT5C3B	10.2463	9.59058	0.180706	0.165782	0.458732
seq.19193.18	VBP1	11.0124	11.096	-0.0735966	0.166202	0.458732
seq.20127.102	HEPH	7.54992	7.66021	0.247601	0.166086	0.458732
seq.21899.36	INHA|INHBA	9.01772	9.41892	-0.245328	0.166167	0.458732
seq.23557.110	CAPZB	8.35164	8.23193	0.176527	0.165995	0.458732
seq.24055.44	CSTF1	9.4684	8.88382	-0.184828	0.165857	0.458732
seq.24677.106	RER1	14.065	12.3335	-0.139017	0.166344	0.458732
seq.25298.53	KDM4C	13.5376	11.7818	-0.152094	0.166611	0.458732
seq.3405.6	UFC1	14.5361	13.5437	-0.100293	0.166444	0.458732
seq.7995.16	VWC2L	8.14465	8.4046	-0.060008	0.166516	0.458732
seq.8086.49	ITM2B	9.71686	9.99822	0.212159	0.165605	0.458732
seq.9994.217	ATP4B	9.865	9.95555	-0.156772	0.166144	0.458732
seq.19572.10	CEBPG	7.55223	7.76817	0.130915	0.1667	0.458777
seq.9015.1	PRG3	8.85791	9.40994	-0.25189	0.166817	0.458777
seq.9960.2	TBC1D5	10.6385	9.3555	-0.142917	0.166794	0.458777
seq.15585.304	FBLN5_seq.15585.304	12.7196	12.8935	0.194713	0.16696	0.458997
seq.20912.10	PUDP	11.4615	10.1644	0.104519	0.167046	0.459063
seq.13939.14	UGP2	9.65569	9.24839	0.120724	0.167198	0.459272
seq.13960.15	AGAP3	8.57902	8.55289	0.135798	0.167248	0.459272
seq.12876.39	SPEF1	6.90253	7.4682	-0.0750706	0.16773	0.460075
seq.16015.19	GPT_seq.16015.19	11.1583	10.6757	0.0818496	0.167669	0.460075
seq.21206.218	HAX1	10.4676	9.54184	0.120669	0.167702	0.460075
seq.12657.2	GFUS	9.01839	8.7648	0.177659	0.167905	0.460381
seq.21863.11	NUBP2	11.0556	10.7509	0.142377	0.168005	0.460481
seq.17854.33	NAA10	13.1767	11.7944	-0.0899684	0.168114	0.460607
seq.14204.55	FOXJ2	8.77018	8.5986	0.261999	0.16834	0.461054
seq.23200.25	C1QTNF4_seq.23200.25	10.3411	10.7731	0.290852	0.168701	0.461853
seq.24973.11	MICALL1	11.0276	10.1795	-0.0590912	0.168759	0.461853
seq.21653.205	URM1	10.0517	9.92103	0.208676	0.168884	0.461885
seq.23578.6	SMIM3	9.23685	9.157	0.264552	0.168897	0.461885
seq.18380.78	ALB	13.8629	13.9555	0.11931	0.169063	0.461979
seq.19227.18	BATF	7.76879	8.0848	-0.0492622	0.169122	0.461979
seq.23662.10	SH3BP5	9.89345	9.06746	0.116657	0.169052	0.461979
seq.25094.9	ACSS2	11.1142	10.6482	0.0977867	0.16922	0.462074
seq.19197.95	ACAT1	13.9942	12.3276	0.166721	0.16942	0.462436
seq.6565.68	CDCP1_seq.6565.68	8.90083	9.114	0.150205	0.169479	0.462436
seq.21189.9	NUBP1	12.2352	11.1424	0.128398	0.169547	0.462446
seq.14012.17	DHX58	9.8709	9.57263	0.200081	0.169665	0.462539
seq.4459.68	PCSK7	10.2985	10.6091	-0.154038	0.169708	0.462539
seq.25038.5	WEE2	7.98876	7.73621	0.121598	0.169834	0.462711
seq.8236.8	C18orf32	8.09154	8.36414	0.130423	0.170266	0.463714
seq.21999.61	NUCB2	9.78458	9.55886	0.0622224	0.170342	0.463747
seq.3894.15	NAGK	11.1889	10.2575	0.143265	0.170472	0.46393
seq.23284.5	LMO4	10.4286	9.78081	0.108598	0.170751	0.464514
seq.4931.59	F3	9.13497	9.20447	0.191413	0.170957	0.4649
seq.18894.1	GPX2	8.06325	8.25096	0.087153	0.171252	0.465513
seq.8406.17	IGF1_seq.8406.17	6.85421	7.2259	-0.0768183	0.17131	0.465513
seq.3820.68	MAPKAPK2	13.2531	11.6024	-0.113595	0.171426	0.465655
seq.6324.11	DNASE1L2	10.9752	11.3102	0.176856	0.171516	0.465727
seq.2778.10	IL22_seq.2778.10	8.56067	8.93538	0.188611	0.171855	0.466305
seq.8589.13	CDCP1_seq.8589.13	10.0457	9.94974	0.100384	0.171857	0.466305
seq.2848.2	WIF1_seq.2848.2	9.76178	10.0464	-0.0655802	0.171968	0.466432
seq.12463.7	KLHL13	9.93892	9.88512	-0.0848905	0.172139	0.466461
seq.15565.102	MUC16	5.64605	5.98866	0.222476	0.172299	0.466461
seq.15617.8	XCL2	10.5092	10.1919	0.2327	0.172273	0.466461
seq.23252.4	DNAJB3	7.79696	7.98903	0.161037	0.172115	0.466461
seq.7778.104	CARD19	8.79609	8.58278	0.0589211	0.172263	0.466461
seq.17343.6	SNPH	8.92604	8.69744	0.223564	0.172473	0.466585
seq.19774.8	HBG2	14.3671	13.0547	0.182582	0.172424	0.466585
seq.13628.58	GRB14	9.63923	9.33532	0.0736538	0.172839	0.466711
seq.15402.2	ID1_seq.15402.2	9.80401	9.42713	0.14138	0.172749	0.466711
seq.2480.58	TIMP3	14.8572	14.2148	-0.281294	0.172691	0.466711
seq.2719.3	CSF3R	8.41146	8.54145	-0.0530599	0.172803	0.466711
seq.9940.35	DUSP28	12.7636	11.0095	-0.148595	0.172703	0.466711
seq.21569.49	STK10	12.2317	11.5313	-0.149334	0.173049	0.466931
seq.4144.13	CCL13	6.97825	7.47675	-0.226396	0.172999	0.466931
seq.23685.132	M1AP	8.70286	8.73944	0.144359	0.173281	0.46721
seq.9774.59	RNF150	7.31036	7.5211	0.262036	0.173267	0.46721
seq.24456.3	VSX1	8.0895	8.57406	-0.0486476	0.173561	0.467793
seq.2838.53	MMP17	8.42327	8.572	-0.13184	0.173825	0.468099
seq.3580.25	SERPINA1	14.7476	15.1556	0.150611	0.173867	0.468099
seq.7141.21	MGAT4B	9.81534	10.1857	-0.149121	0.173788	0.468099
seq.10550.37	BMPR1B	7.79293	8.02865	-0.194831	0.17395	0.468105
seq.10955.4	CLEC10A	8.06749	8.41486	0.0994942	0.173998	0.468105
seq.13639.101	USO1	11.6032	10.0521	-0.109162	0.174088	0.468176
seq.10967.12	PRL_seq.10967.12	9.75814	10.0571	-0.163909	0.174482	0.468715
seq.20937.43	EMG1	7.74543	7.84146	0.23876	0.17444	0.468715
seq.24494.67	KATNAL1	10.3596	9.71671	0.100699	0.174454	0.468715
seq.19237.17	DDT	8.95254	9.08016	-0.25468	0.174832	0.469484
seq.24702.31	CCDC149	7.92854	8.33658	-0.101691	0.174922	0.469552
seq.16836.1	CFHR3	7.82022	8.2334	-0.0827929	0.175004	0.469599
seq.21370.45	SKA1	8.83616	8.80038	0.123978	0.17509	0.469655
seq.17756.69	DCTD	13.4037	11.8557	-0.142879	0.175416	0.470358
seq.19601.15	ASB9	10.2515	10.457	0.203782	0.175644	0.470622
seq.25103.45	VPS53	13.9405	12.3946	-0.10735	0.175643	0.470622
seq.12783.29	HNRNPM	11.074	10.4555	0.10375	0.176173	0.47137
seq.22047.46	COL5A1	10.3341	10.5541	0.254202	0.176078	0.47137
seq.5356.2	MIF_seq.5356.2	11.6793	10.8873	0.0908504	0.176183	0.47137
seq.9175.48	DSCAM	8.5857	8.85752	0.125588	0.176246	0.47137
seq.9577.26	SYT2	8.43318	8.45522	0.198169	0.176036	0.47137
seq.15626.223	HSPG2	10.4801	10.9716	-0.158895	0.176398	0.471558
seq.5752.63	SUSD3	7.78864	8.21191	-0.0536594	0.176446	0.471558
seq.7085.81	CDSN	10.8854	10.4049	0.243054	0.176924	0.472661
seq.5031.10	SPTAN1	7.98206	8.4555	-0.0469336	0.177021	0.472749
seq.9885.41	RAP2A	9.00864	9.33981	0.275653	0.177142	0.472898
seq.3194.36	GP6	15.2341	13.7379	-0.131563	0.177238	0.472981
seq.5627.53	GNRH1	8.88357	9.35867	-0.0944211	0.177499	0.473504
seq.17829.2	TREX2	7.68258	7.93173	0.226688	0.17759	0.473574
seq.20079.6	PCK2_seq.20079.6	10.0145	10.1898	0.157552	0.17776	0.473679
seq.5400.52	LEPR	10.0811	10.6653	-0.191628	0.177705	0.473679
seq.12605.1	EXOSC3	9.22359	9.16787	0.444824	0.17787	0.473799
seq.10432.3	SHISAL1	6.22883	6.67161	-0.0585091	0.178283	0.474715
seq.8274.64	STX7	15.233	14.1486	-0.211107	0.178344	0.474715
seq.21743.1	WDR48	13.1066	11.5215	0.194141	0.178445	0.474812
seq.18890.227	FGB	10.4945	10.221	0.145451	0.178559	0.474941
seq.11709.29	CPT1B	9.29195	9.25768	0.0909111	0.179296	0.476236
seq.20959.12	DUSP18	9.29024	8.89051	0.219752	0.17932	0.476236
seq.23323.25	DUSP29	8.30838	8.47656	0.118747	0.179317	0.476236
seq.7795.14	KLRC3_seq.7795.14	9.26095	9.68432	-0.13969	0.179373	0.476236
seq.9077.10	MAN1A2	11.764	12.2179	-0.0803177	0.179198	0.476236
seq.19122.47	MYL12B	11.19	9.49827	-0.186767	0.179442	0.476247
seq.13536.56	POLI	7.69142	7.90324	-0.100758	0.179708	0.47626
seq.15390.3	GAL	9.04635	8.82295	-0.0662376	0.179541	0.47626
seq.18317.111	ZFAND5	8.34255	8.36386	0.336248	0.179692	0.47626
seq.23261.27	C1orf50	8.55929	8.68294	0.0840505	0.179641	0.47626
seq.12808.103	CARHSP1	10.4087	10.2126	-0.104968	0.179965	0.476768
seq.24256.7	KLHL40	7.6461	7.91837	-0.0613132	0.180121	0.477006
seq.12438.127	MPG	8.97979	8.50621	0.100906	0.180212	0.477075
seq.10362.35	MYC	7.75747	7.94682	-0.110582	0.18059	0.477902
seq.11280.6	GAD1	8.33515	8.41973	0.110789	0.181006	0.478481
seq.14026.24	IL17F_seq.14026.24	8.93116	9.13051	-0.0584395	0.180974	0.478481
seq.19438.68	SYF2	11.713	10.6626	0.119754	0.180887	0.478481
seq.16828.8	COL6A1_seq.16828.8	13.1568	13.8721	0.446306	0.181159	0.478538
seq.8359.149	STK17B_seq.8359.149	8.18801	8.47841	-0.0363338	0.181132	0.478538
seq.8951.162	CSPG4	8.12878	8.30366	0.110853	0.181327	0.478809
seq.12923.51	KRT17	9.36417	9.19342	0.142447	0.181421	0.478882
seq.3066.12	LGALS3	12.3326	12.8035	-0.110963	0.181522	0.478977
seq.8007.19	CTSB_seq.8007.19	10.1287	10.4945	0.181656	0.181625	0.479075
seq.12077.32	MSTN_seq.12077.32	10.8248	11.3112	-0.175886	0.181913	0.479444
seq.4156.74	TGFB2	7.31348	7.8192	-0.0904145	0.181843	0.479444
seq.5061.27	ICOSLG_seq.5061.27	12.8133	12.0811	0.180443	0.181963	0.479444
seq.16907.3	CADM2	9.12124	9.53609	0.157608	0.18237	0.480279
seq.20520.14	FAM3C	7.17921	7.37317	0.136806	0.182411	0.480279
seq.20579.50	MAG	8.66404	8.8518	0.112784	0.182598	0.480337
seq.23663.28	ATP6V1C1	12.093	10.401	-0.0937939	0.182652	0.480337
seq.24215.8	PRRX1	9.67847	9.71014	0.295599	0.182697	0.480337
seq.5745.64	PI15	9.88423	9.75012	0.0687308	0.182577	0.480337
seq.12483.62	RORB	7.9836	8.15738	0.250829	0.182781	0.480386
seq.14007.22	PAPSS1	11.5663	10.3791	-0.140974	0.183096	0.480866
seq.8104.21	IL10RA_seq.8104.21	7.93036	8.06877	0.213993	0.183033	0.480866
seq.23767.1	CSTPP1_seq.23767.1	12.4148	12.1052	0.131115	0.183295	0.48107
seq.2685.21	IGFBP5_seq.2685.21	15.3283	15.9324	-0.0977236	0.183306	0.48107
seq.22068.5	PPP2R5D	11.2678	10.5431	0.112859	0.183478	0.481348
seq.2943.5	CYP3A4_seq.2943.5	10.0698	9.38955	0.0998011	0.183681	0.481535
seq.5465.32	HS6ST1	10.1679	10.5061	0.0798783	0.183706	0.481535
seq.8299.66	LILRA4	10.2275	10.716	0.164939	0.183747	0.481535
seq.5357.60	NLGN4X	8.18954	8.21858	0.266821	0.18414	0.481702
seq.5660.51	SOD3_seq.5660.51	12.1166	12.5571	0.389714	0.184134	0.481702
seq.7898.29	MDM1	9.56612	9.22305	0.11531	0.184105	0.481702
seq.7934.11	NDRG4	9.63854	9.17868	0.0834145	0.183932	0.481702
seq.9302.90	GADD45GIP1	7.3277	7.63196	-0.0441296	0.184141	0.481702
seq.3169.70	IDUA	11.3306	11.0106	-0.20779	0.184326	0.482012
seq.25901.3	CRTC3	8.73975	8.37704	0.108016	0.18462	0.482609
seq.13083.18	VARS1	9.33883	8.58596	0.067221	0.184806	0.482922
seq.19338.3	LZIC	9.48315	8.68771	0.0646873	0.185078	0.483459
seq.21373.8	QTRT2	11.1963	10.3067	0.0862085	0.18522	0.483657
seq.5026.66	RPS3	9.16828	8.69249	0.178404	0.185457	0.48395
seq.5242.37	MAP2K4	13.7758	14.6448	-0.217113	0.185465	0.48395
seq.20568.3	FREM1	8.01401	8.53258	-0.129145	0.185608	0.484148
seq.12859.33	ECI2	12.8863	11.2304	-0.23866	0.185842	0.484585
seq.20519.7	CD6	7.26959	7.81938	-0.0707313	0.186013	0.484686
seq.6357.83	CELA3B	8.52706	8.59052	0.0549923	0.185992	0.484686
seq.13668.44	TYRO3_seq.13668.44	7.91203	8.23321	0.38873	0.186474	0.485559
seq.3902.21	SKP1	10.0649	10.5662	-0.0690495	0.186504	0.485559
seq.4482.66	C5|C6	10.2342	10.415	-0.086629	0.186548	0.485559
seq.19637.9	CRH_seq.19637.9	8.8463	8.78757	0.32494	0.186732	0.485742
seq.3174.2	ADAMTS1	7.41459	7.85567	-0.0766017	0.186752	0.485742
seq.2775.54	IL17F_seq.2775.54	7.45258	7.29286	0.305701	0.186911	0.485983
seq.11257.1	QDPR	14.3441	13.235	0.0895464	0.187234	0.486475
seq.7808.5	GLCE	10.8365	10.6328	0.157346	0.187204	0.486475
seq.9828.86	LDHC	8.25511	8.65055	0.107128	0.187506	0.487007
seq.12835.101	PYDC1	7.54097	7.75696	-0.118123	0.187616	0.48712
seq.10049.112	TERF1	8.23479	8.56614	-0.0529633	0.18776	0.487306
seq.3521.16	CGA|TSHB	7.63617	8.37367	-0.211836	0.187821	0.487306
seq.10833.64	HHIP	9.34795	9.94286	-0.1663	0.188086	0.487818
seq.3854.24	NACA	13.4852	11.8929	-0.0825468	0.188323	0.488087
seq.5312.49	APOE_seq.5312.49	15.9327	16.0538	0.202503	0.188282	0.488087
seq.20454.24	NABP1	9.77202	8.99156	0.0823284	0.188555	0.48834
seq.24654.13	HES6	10.0222	9.77164	-0.070587	0.188531	0.48834
seq.21232.39	KLK3_seq.21232.39	8.57198	9.28439	0.338458	0.188694	0.488352
seq.4914.10	CGA|CGB3|CGB7	8.92333	8.96525	-0.423153	0.18864	0.488352
seq.21722.21	GALNT4	10.6204	10.9759	-0.146292	0.188939	0.488813
seq.16803.4	CALB2	7.92273	8.07693	0.195594	0.189185	0.489277
seq.12794.6	NLRP4	8.7766	8.95016	-0.037409	0.189582	0.490048
seq.3635.76	OCIAD1_seq.3635.76	9.40959	8.99947	0.102214	0.189618	0.490048
seq.5012.67	AK1	15.7987	15.3058	-0.123415	0.189816	0.490385
seq.6229.13	CSH1|CSH2_seq.6229.13	10.5178	10.6058	0.431655	0.19004	0.490791
seq.9963.19	PCDHB10	9.61052	9.44846	0.170946	0.190487	0.491772
seq.7142.5	CPN1	10.414	10.2063	0.0758608	0.190753	0.492282
seq.20514.8	BAMBI_seq.20514.8	9.18965	9.46427	0.175558	0.191066	0.492917
seq.6248.68	FAS_seq.6248.68	8.08953	8.44054	0.127407	0.191356	0.49349
seq.23649.6	KLHL2	9.1184	8.69046	-0.147538	0.191449	0.493525
seq.9761.89	LDHA_seq.9761.89	10.0069	9.88516	-0.176542	0.191505	0.493525
seq.18299.13	CAPNS1	15.247	13.8523	0.103972	0.19194	0.494121
seq.19620.16	DLG2	13.2762	11.8086	-0.119386	0.191855	0.494121
seq.23690.228	RBM41	8.41364	8.51942	0.193454	0.191923	0.494121
seq.8869.5	BTN2A1	8.79248	9.00092	0.0472999	0.192033	0.494187
seq.13482.14	CNOT1	13.0689	11.5035	-0.130006	0.192298	0.494519
seq.15448.47	SQSTM1_seq.15448.47	8.20819	8.09191	0.222802	0.192235	0.494519
seq.20388.8	TSR2	9.71222	9.1617	0.171881	0.192602	0.494618
seq.22993.9	CCL22_seq.22993.9	11.2547	11.4082	-0.224801	0.192646	0.494618
seq.23325.18	BMERB1	10.0867	9.74938	0.163858	0.192584	0.494618
seq.24951.3	VAC14	9.52877	9.21657	0.100367	0.192456	0.494618
seq.9829.91	SULT2A1	5.30203	5.57881	0.174842	0.192676	0.494618
seq.25463.3	PRKAR2B	13.1319	11.7414	-0.178124	0.193069	0.495104
seq.3327.27	NTN4	11.0629	11.6361	-0.134399	0.19294	0.495104
seq.7118.24	IGDCC3_seq.7118.24	8.59178	8.99884	-0.052438	0.193015	0.495104
seq.13543.7	PTGR1_seq.13543.7	10.6111	9.65804	0.190096	0.193155	0.495151
seq.22078.4	TAT	9.23778	9.66921	-0.0909942	0.193226	0.49516
seq.2878.66	YES1	8.64699	8.08084	0.100754	0.193508	0.495707
seq.3459.49	PDGFRB	10.1951	11.0238	-0.34514	0.19361	0.495795
seq.4129.72	CFB	14.4656	14.686	-0.107276	0.19376	0.495997
seq.8978.30	MAP4K3	7.69901	8.13058	-0.040879	0.193825	0.495997
seq.12743.18	BAG5	8.09603	8.42869	-0.0728149	0.194073	0.49628
seq.13095.51	REG1A	12.452	12.6013	0.301232	0.194051	0.49628
seq.21604.2	CUTA	8.82216	8.78384	0.320994	0.19414	0.49628
seq.20408.11	TOMM20	13.4023	11.5107	-0.0894381	0.194269	0.496436
seq.11547.84	MUSK	9.93133	10.6856	-0.459713	0.19437	0.496518
seq.2190.55	F11	11.3961	11.5121	-0.138334	0.194988	0.497924
seq.20203.45	C1S_seq.20203.45	13.288	13.5542	-0.13111	0.195182	0.498245
seq.6962.5	HLA-DRB3	9.99373	9.90124	-0.111772	0.195375	0.498561
seq.13488.3	ARFIP1	13.7681	12.1115	-0.156621	0.195727	0.498806
seq.17398.55	HMOX1	11.0669	11.5856	0.168311	0.195744	0.498806
seq.23652.15	PIPOX	6.92844	7.39697	-0.0828843	0.195736	0.498806
seq.3043.49	SPARC_seq.3043.49	16.567	16.0174	-0.174208	0.195677	0.498806
seq.15640.54	TAGLN_seq.15640.54	11.2521	11.4755	0.229038	0.195958	0.498923
seq.16919.1	DBI	14.5938	13.3657	0.114804	0.195887	0.498923
seq.23270.14	SPATA33	7.55875	7.7911	-0.0631485	0.195996	0.498923
seq.13576.15	GSTP1_seq.13576.15	11.9584	11.5657	0.0935831	0.196422	0.49966
seq.21395.23	PCDH17	9.45197	10.1823	-0.170687	0.19642	0.49966
seq.12479.50	PRKAR1B	11.1046	9.98896	0.175985	0.196737	0.500113
seq.13545.97	EIF1AD	10.9412	9.6683	0.101211	0.196806	0.500113
seq.21834.8	SNF8	9.83309	9.92165	-0.0920681	0.196794	0.500113
seq.11364.18	MFN1	9.94582	9.77353	0.107271	0.197324	0.501171
seq.20952.15	ECHDC1	14.2628	13.1325	0.123384	0.19736	0.501171
seq.17405.2	UCHL5	11.2265	10.1127	0.163078	0.197772	0.502043
seq.14105.5	SERPINA4_seq.14105.5	15.0249	15.187	-0.10772	0.198015	0.502339
seq.24294.13	CHTF8	7.58818	7.92495	0.181394	0.198027	0.502339
seq.20545.17	MFAP3	8.54211	8.39076	0.31854	0.198098	0.502345
seq.18178.13	SARS1	11.9823	11.4483	0.076716	0.198228	0.5025
seq.9092.33	ANGPTL1_seq.9092.33	10.5806	10.5861	0.0520667	0.198363	0.502583
seq.9895.77	ERCC4	8.43812	8.72343	0.219511	0.198399	0.502583
seq.10672.75	SFTPB	6.34883	6.42734	0.155579	0.198737	0.50309
seq.15367.38	BPIFB1_seq.15367.38	12.1696	12.0966	0.370152	0.198696	0.50309
seq.11300.32	SORT1	8.68803	8.93915	-0.163821	0.199081	0.503435
seq.13229.20	MDM4	8.8732	8.95564	-0.072635	0.199021	0.503435
seq.8887.21	NUDC_seq.8887.21	13.993	12.4114	0.0921023	0.198998	0.503435
seq.24982.33	PALS1	7.58779	7.5817	-0.26642	0.199322	0.503871
seq.9936.27	LNX1	8.19056	8.23825	-0.101467	0.199641	0.504501
seq.20970.14	DBNDD1	10.243	10.1454	0.55797	0.199851	0.504858
seq.11284.24	LAIR1	8.19529	8.57802	-0.0459185	0.19999	0.504953
seq.21664.6	MACROH2A1	8.06601	8.15528	-0.1653	0.200079	0.504953
seq.7257.18	PTH2	7.79871	8.06303	0.12781	0.200097	0.504953
seq.19262.219	ACADVL	15.4619	13.7382	-0.17536	0.200224	0.504965
seq.25059.18	HDAC6	10.8097	9.6052	-0.101785	0.20024	0.504965
seq.21391.17	CGB3	9.41697	9.67143	0.127083	0.200315	0.504979
seq.11350.30	STUB1_seq.11350.30	11.6434	10.3035	-0.257859	0.200681	0.505727
seq.5637.81	NTNG1	9.20296	9.6891	0.110466	0.200782	0.505807
seq.11353.143	SMAD2_seq.11353.143	10.4425	9.68653	0.0700355	0.2011	0.506294
seq.6430.36	TAFA2	7.08852	7.31501	0.0707657	0.201114	0.506294
seq.23376.56	ARPC2	12.1585	10.8961	-0.149636	0.202033	0.508261
seq.25251.6	ENPP3	8.91094	8.86616	0.127315	0.202035	0.508261
seq.21862.145	LASP1	15.9425	14.4779	-0.139143	0.202653	0.509465
seq.2752.62	GDF5	8.15461	8.03262	-0.131053	0.20264	0.509465
seq.10372.18	STAT6	13.5596	12.1963	-0.115206	0.202824	0.509718
seq.7012.35	VNN2_seq.7012.35	9.05558	9.32345	0.118418	0.203223	0.510543
seq.11536.9	MYSM1	9.57834	9.34752	0.0500242	0.203503	0.510898
seq.7099.33	FSTL5	8.13	8.23157	0.165977	0.203504	0.510898
seq.11192.168	TINAGL1	11.2905	11.677	0.178985	0.203912	0.511571
seq.4981.6	DSC3	7.86918	8.34094	-0.0606658	0.203894	0.511571
seq.23156.146	CASP10_seq.23156.146	8.35851	8.48943	0.087605	0.20401	0.51164
seq.6929.10	ST8SIA3	7.35153	7.68767	0.140776	0.204092	0.511669
seq.3314.74	GFRA1	8.70058	9.2049	0.112758	0.204169	0.511687
seq.15416.54	LYG2	9.95349	9.60897	0.124472	0.20445	0.512039
seq.24289.1	LSMEM1	9.70633	9.82432	-0.0614177	0.20445	0.512039
seq.20436.93	TPGS2	11.9201	12.1889	-0.0637785	0.204579	0.512185
seq.18313.4	ASRGL1	8.83701	8.51419	0.138478	0.204664	0.512222
seq.21716.29	FUT7	7.65842	8.14079	-0.0723653	0.204739	0.512235
seq.11462.8	RBFOX2	7.83275	8.287	0.0595372	0.205339	0.513206
seq.12864.9	NIPAL4	9.18881	9.20943	0.0542071	0.205271	0.513206
seq.15579.26	ENPP6	8.67883	8.69838	0.1213	0.205324	0.513206
seq.21533.51	LSP1	8.97084	9.37183	0.175861	0.205583	0.51364
seq.13053.6	SLC6A14	9.89226	9.70392	-0.0930432	0.205935	0.513991
seq.19190.4	UBE2L6	10.6452	10.2229	0.0756408	0.205899	0.513991
seq.3461.58	BCAN	8.86212	9.18174	0.162809	0.205855	0.513991
seq.3800.71	CKB	8.3584	8.46229	0.0969377	0.206552	0.515354
seq.18177.49	NAE1	9.76903	9.49733	0.13405	0.206639	0.515395
seq.23375.4	RFPL3	6.20259	6.265	-0.0897154	0.206776	0.515407
seq.3535.84	DKK1	13.1149	12.0786	-0.157076	0.206785	0.515407
seq.17697.2	OVCA2	13.7314	12.1309	-0.114537	0.207407	0.516781
seq.15582.25	FCN1_seq.15582.25	10.4894	10.79	-0.144515	0.207521	0.516889
seq.17852.5	PPME1	14.75	13.9847	-0.101407	0.207607	0.516926
seq.15631.18	PSG1	8.1887	8.28308	0.0642365	0.208077	0.517918
seq.6651.74	UBB_seq.6651.74	15.7972	15.5231	-0.0765147	0.208344	0.518407
seq.18204.1	TCEA1	11.9272	11.6267	-0.158279	0.208814	0.519246
seq.7015.8	LILRB5	12.9874	13.7136	-0.288208	0.208824	0.519246
seq.23395.5	KHDRBS2	9.56633	8.56656	-0.131921	0.209532	0.520828
seq.9490.3	FAM241A	9.5731	9.43086	0.07811	0.209874	0.521501
seq.5992.50	CD8A_seq.5992.50	9.3782	9.77057	0.200665	0.210059	0.521782
seq.20428.5	PHOSPHO1	6.97372	7.43941	-0.144907	0.210189	0.521927
seq.3798.71	CA9	7.89878	8.31906	0.103756	0.210283	0.521983
seq.17760.128	WDR5	10.5324	10.0194	0.115093	0.210412	0.522101
seq.25454.38	PRMT2	12.0695	11.9787	0.0940703	0.210493	0.522101
seq.6576.1	ART4	9.72821	10.2575	-0.179015	0.210545	0.522101
seq.22144.65	FBXO48	9.11945	9.10191	0.0746895	0.210691	0.522285
seq.23560.154	CEP41	13.7857	12.1018	-0.21445	0.211037	0.522688
seq.24430.11	ZNF580	8.217	8.44461	0.0957634	0.211072	0.522688
seq.3741.4	IL5_seq.3741.4	10.043	9.83029	-0.0963973	0.210951	0.522688
seq.4918.21	KNG1_seq.4918.21	17.1802	17.2508	-0.0869077	0.211212	0.522688
seq.6575.79	ADAMTSL1_seq.6575.79	9.17523	9.20087	0.137094	0.211153	0.522688
seq.6434.18	AOC2	8.11739	8.47835	-0.139655	0.21135	0.52285
seq.10496.11	CLCA1	8.73083	8.85688	-0.148158	0.211858	0.523441
seq.12853.112	TMOD2	11.9699	10.1852	-0.18646	0.211785	0.523441
seq.20382.8	MOSPD1	9.05082	8.86189	0.0845851	0.211876	0.523441
seq.3212.30	ASAH2	9.79474	10.4534	-0.275172	0.211806	0.523441
seq.2937.10	APOE_seq.2937.10	14.1016	14.2967	0.248018	0.212178	0.524011
seq.23518.7	FAM151B	8.89298	8.37678	0.124217	0.212486	0.524593
seq.23314.46	CCDC103	7.6559	7.58764	0.148554	0.212575	0.524635
seq.13377.3	CYB561D1	9.64417	9.90765	0.102047	0.212706	0.52478
seq.13634.209	PIR	10.3495	10.1323	-0.156981	0.212929	0.525027
seq.21693.14	CDH13	10.1579	10.4575	0.18088	0.21295	0.525027
seq.14091.42	CBR3	11.3328	10.5036	0.153448	0.213293	0.525696
seq.16746.12	INHBB_seq.16746.12	9.59358	9.43913	0.135473	0.213689	0.526098
seq.21181.10	LRP2BP	10.3232	10.2554	0.066905	0.213745	0.526098
seq.21397.21	PRTG	9.75752	10.4005	-0.125466	0.213697	0.526098
seq.21674.132	BTN1A1	7.08042	7.49191	-0.400021	0.213633	0.526098
seq.11263.57	CASQ1	12.3221	12.4836	-0.0573786	0.214421	0.526244
seq.14102.6	GNLY_seq.14102.6	10.0284	10.4498	0.195144	0.214146	0.526244
seq.22484.17	CSNK1A1L	10.6284	10.3341	0.12223	0.214337	0.526244
seq.3708.62	A2M	13.2291	13.7386	-0.139664	0.214418	0.526244
seq.5238.26	PPIE	10.8119	9.80053	-0.116747	0.21445	0.526244
seq.6647.55	UBC_seq.6647.55	12.7783	12.0293	0.0969507	0.214011	0.526244
seq.7812.11	S100A9_seq.7812.11	9.01279	9.0471	-0.0939428	0.214454	0.526244
seq.9287.6	SPR	8.31488	8.46552	0.13967	0.214033	0.526244
seq.9955.40	RNF148_seq.9955.40	8.18628	8.53415	-0.175871	0.214333	0.526244
seq.3903.49	SNX4	14.4945	12.868	-0.133356	0.214668	0.526432
seq.5623.11	CD300LF	8.10818	8.40414	-0.160601	0.214676	0.526432
seq.16756.30	GDF7_seq.16756.30	8.23881	8.58856	-0.11102	0.215015	0.527086
seq.14246.50	DOK2_seq.14246.50	12.9029	11.1351	-0.122761	0.215543	0.528026
seq.7790.21	LIF	8.5597	8.93864	-0.0416482	0.215478	0.528026
seq.11203.97	PKLR_seq.11203.97	11.6784	12.3906	-0.228238	0.215678	0.528099
seq.23017.17	RCN3_seq.23017.17	9.0698	9.19787	0.489777	0.215746	0.528099
seq.7693.13	TNFRSF10B_seq.7693.13	8.2681	8.39231	0.0752359	0.21579	0.528099
seq.5671.1	CTRB1	8.48891	8.87551	0.0898669	0.216058	0.528578
seq.10852.114	HNRNPDL	14.5075	12.9997	0.132549	0.21671	0.529461
seq.12963.1	GPR107	6.20664	6.75663	-0.0820549	0.216652	0.529461
seq.13534.20	MYOM2	10.2856	10.3578	0.45222	0.216699	0.529461
seq.23406.3	RASSF5	7.90459	8.21228	-0.101074	0.216664	0.529461
seq.12536.46	MTMR6	7.95751	8.18288	0.0587058	0.216833	0.529522
seq.16035.8	FLT4_seq.16035.8	11.582	12.1916	-0.102819	0.21688	0.529522
seq.12513.8	GLTP	9.15838	9.3983	-0.233508	0.217103	0.52971
seq.23374.42	NECAB3	9.33044	8.57916	0.139637	0.21707	0.52971
seq.13457.33	ELF5	6.79545	7.21152	0.0748544	0.217503	0.530509
seq.10336.3	STUB1_seq.10336.3	12.0439	10.2563	0.175922	0.218618	0.531412
seq.12508.9	CHMP3	13.7558	12.5076	-0.100886	0.218277	0.531412
seq.14123.34	VSIR_seq.14123.34	13.6261	12.4636	-0.173585	0.218796	0.531412
seq.17200.50	KIR2DL1	9.154	9.05103	0.0996511	0.218894	0.531412
seq.18184.28	GMPS	14.1956	12.8935	-0.103927	0.21833	0.531412
seq.19302.7	GIMAP6	6.94706	7.37549	-0.12705	0.218713	0.531412
seq.21647.9	SRM	7.78556	7.6952	0.0939507	0.218628	0.531412
seq.2857.70	NR3C1	7.21119	7.71717	-0.0957729	0.218621	0.531412
seq.5070.76	TNFRSF6B	8.55797	8.99089	0.0403931	0.218886	0.531412
seq.5483.1	RGMA	12.9791	13.1918	0.102193	0.21809	0.531412
seq.7136.107	HBE1	9.54056	9.55393	0.0470267	0.218776	0.531412
seq.7218.87	ATP1B2	10.884	11.6269	-0.140965	0.21851	0.531412
seq.8447.11	GHRL_seq.8447.11	9.13899	9.5428	-0.083158	0.218256	0.531412
seq.9076.25	PENK	11.6679	12.0556	0.24841	0.218386	0.531412
seq.9451.20	UMOD	11.4858	12.1587	-0.368414	0.219004	0.531503
seq.6583.67	SERPINA10_seq.6583.67	13.9467	14.5886	0.142516	0.219444	0.532393
seq.23632.22	SLFNL1	8.41538	8.94274	-0.0883389	0.219536	0.532439
seq.14093.10	FLT3LG_seq.14093.10	9.44095	9.43076	0.0853167	0.219875	0.533055
seq.6941.11	SUMF1	9.59837	9.85311	0.14109	0.219937	0.533055
seq.15417.3	SERPINB5	7.96995	8.46151	0.128406	0.220134	0.533191
seq.6931.10	CTAG1A|CTAG1B_seq.6931.10	10.128	10.6731	0.237708	0.220139	0.533191
seq.3218.8	FOLH1_seq.3218.8	10.2863	9.99643	-0.0827817	0.220227	0.533228
seq.11967.23	CRABP1	9.06875	9.05896	0.0418559	0.220613	0.533831
seq.5490.53	SPOCK1_seq.5490.53	11.6429	10.9201	0.0627855	0.220623	0.533831
seq.12409.90	RAB7B	8.34255	8.73357	-0.123079	0.221317	0.534537
seq.13632.10	ZYX	13.8886	12.4299	0.113206	0.221611	0.534537
seq.14066.49	MAGI2	8.98811	8.19324	0.266389	0.221721	0.534537
seq.19377.14	OLFM2_seq.19377.14	9.9632	10.8023	-0.177575	0.221508	0.534537
seq.21227.18	SULT1A1	13.0453	11.523	-0.321711	0.221663	0.534537
seq.21492.19	CLUL1	9.53357	9.82925	0.138861	0.221091	0.534537
seq.21931.27	UBE2L3|UBB_seq.21931.27	7.52781	7.88096	-0.0392065	0.221177	0.534537
seq.23380.16	L3HYPDH	9.93476	9.50329	0.175959	0.221554	0.534537
seq.5481.16	RASA1	9.49518	8.58183	0.0885227	0.22127	0.534537
seq.6107.3	CELA1	13.4328	14.1134	-0.171612	0.221609	0.534537
seq.9585.80	CLMP_seq.9585.80	8.12865	8.36827	0.0535115	0.221662	0.534537
seq.22821.50	UNG	11.2186	11.9123	-0.189202	0.221982	0.53497
seq.9954.2	NPIPB3	9.43083	9.5487	0.0673821	0.222048	0.53497
seq.20534.6	SCARB1	10.1014	10.529	0.239502	0.222155	0.53505
seq.12760.34	ZNF774	8.30813	8.60142	-0.0375332	0.222645	0.535291
seq.12976.49	SORBS3	6.90436	7.35407	-0.0442825	0.222689	0.535291
seq.13484.69	COL1A1_seq.13484.69	6.97191	7.16878	-0.164192	0.222564	0.535291
seq.17355.56	SYT4	12.5608	10.8938	-0.126529	0.222623	0.535291
seq.21308.44	DHRS4	11.599	10.4393	0.160677	0.222695	0.535291
seq.5076.53	EPHA10_seq.5076.53	6.52632	6.92786	0.0603912	0.222666	0.535291
seq.9594.30	SLC30A5	11.2818	9.76615	0.119466	0.222778	0.535315
seq.11208.15	NAGPA	11.5777	12.3912	-0.115181	0.223192	0.535699
seq.11626.7	UBE2V1	13.8258	12.7109	-0.0785375	0.223097	0.535699
seq.17797.1	CUL1	10.4439	10.2467	0.0710361	0.223232	0.535699
seq.9867.23	FBP2	8.44568	8.63032	-0.11491	0.22306	0.535699
seq.20982.29	SNRNP25	7.89473	7.81375	-0.133656	0.223604	0.536415
seq.9044.1	CNTNAP5	9.61979	9.71678	0.212292	0.223701	0.53647
seq.25089.21	TRIM28	11.4803	11.5056	0.138913	0.223994	0.536996
seq.25465.42	MLIP	6.78651	7.07917	0.151737	0.224515	0.537891
seq.4815.25	TXNDC12_seq.4815.25	10.9694	11.2984	-0.125053	0.224491	0.537891
seq.11430.49	DTX1	9.58492	9.68586	-0.0498982	0.224723	0.538076
seq.23629.4	VMAC	9.41914	8.78953	0.102156	0.22474	0.538076
seq.10608.9	HTN1	7.86845	8.43463	0.241758	0.225156	0.538895
seq.2877.3	UBE2I	15.1449	14.2009	-0.0962758	0.225245	0.538932
seq.22082.25	BEX2	8.78143	8.95418	0.189326	0.225419	0.539172
seq.12718.43	PIN4	13.9968	12.5772	-0.0999539	0.225959	0.539224
seq.14309.8	HNRNPH1	10.5229	10.4183	0.093859	0.22554	0.539224
seq.14615.46	KRTAP2-4	7.5201	7.96635	0.0958743	0.22588	0.539224
seq.15325.14	GAP43	15.3412	13.4809	-0.206015	0.225691	0.539224
seq.24468.36	ADD2	12.194	10.7436	-0.0680713	0.225793	0.539224
seq.2837.3	MET_seq.2837.3	12.4767	13.0543	0.105555	0.225838	0.539224
seq.9848.22	CCNH_seq.9848.22	8.10288	8.26997	0.0947983	0.225928	0.539224
seq.13605.16	ANXA10	10.6182	10.3986	0.10525	0.226452	0.540223
seq.10064.12	RBBP9	10.3369	10.1726	0.0678096	0.227259	0.540908
seq.13132.14	SEMA5A	11.4205	11.8111	0.243125	0.227015	0.540908
seq.17170.15	CALCB	7.11582	7.44979	0.0870829	0.227556	0.540908
seq.20110.25	JPT2	9.76271	8.82085	-0.0996652	0.226842	0.540908
seq.22149.2	FUNDC1	8.81561	8.433	0.256291	0.227468	0.540908
seq.23390.6	CCDC107	11.499	11.0997	-0.118882	0.227483	0.540908
seq.24441.7	NCBP1	10.6132	10.1776	0.0645531	0.227545	0.540908
seq.25082.3	WASL	8.75489	8.48996	0.106367	0.227403	0.540908
seq.2567.5	CFI	15.4687	15.5961	-0.0674074	0.226952	0.540908
seq.6447.73	PTX3	8.35961	8.42798	0.0569076	0.227189	0.540908
seq.8690.25	CAV3	7.61995	8.07143	-0.036298	0.227225	0.540908
seq.19615.213	NT5C3A	10.297	8.87186	0.105746	0.227814	0.541171
seq.7638.30	LMAN2_seq.7638.30	11.8614	11.8098	0.124388	0.227801	0.541171
seq.2634.2	IL2RG	9.4321	9.25096	0.0496226	0.228653	0.542986
seq.9005.16	PLXNA1	12.0697	12.604	0.107797	0.229145	0.543978
seq.2773.50	IL10_seq.2773.50	6.73228	7.18707	-0.0894472	0.229315	0.544196
seq.5223.59	GCKR	8.62662	8.8602	0.08861	0.229387	0.544196
seq.23262.11	CRYBB3	7.16161	7.40433	0.10032	0.229483	0.544248
seq.18197.97	CKMT2	8.76322	9.04709	-0.154003	0.229768	0.544747
seq.7924.7	CD3G	8.93159	9.26546	-0.092304	0.229948	0.544819
seq.7969.163	WFDC11	8.4639	8.67601	0.242989	0.229924	0.544819
seq.11241.8	ASL	13.3054	13.0454	0.162298	0.230085	0.544965
seq.16932.5	SULT1E1_seq.16932.5	9.1009	9.2629	0.187427	0.230386	0.545501
seq.21269.198	EPHX2	8.01506	7.58054	0.0773772	0.230654	0.5457
seq.21403.39	TSC2	8.87597	8.76569	0.0825842	0.230647	0.5457
seq.7885.17	CFHR5_seq.7885.17	12.3041	12.7121	-0.220714	0.230694	0.5457
seq.9582.93	SUSD1	7.16571	7.41587	0.106166	0.231073	0.546418
seq.18175.65	VAT1	13.6058	13.6755	-0.191468	0.231279	0.546729
seq.12796.44	NUDT3	9.89102	8.65834	0.0745637	0.232076	0.547991
seq.23327.1	BORCS5	7.15576	7.58024	-0.0710187	0.23207	0.547991
seq.23330.12	GUCD1	8.44298	8.65789	-0.0359093	0.232114	0.547991
seq.7989.5	C1orf226	11.2077	11.4975	0.234208	0.231959	0.547991
seq.14041.13	GZMB_seq.14041.13	8.90749	9.13988	0.106996	0.232195	0.548004
seq.24704.38	COMMD5	8.60578	8.67708	-0.0473832	0.23244	0.548406
seq.22799.17	TBC1D28	8.87486	9.2414	-0.0375121	0.232652	0.548671
seq.8390.25	COX7A1	8.71988	9.14314	-0.106449	0.232703	0.548671
seq.20939.113	NHP2	9.35445	9.06582	0.0972625	0.232829	0.548791
seq.8954.30	MAP4K1	11.7009	10.4273	-0.202578	0.233033	0.549092
seq.3449.58	SERPINA4_seq.3449.58	14.4038	14.5873	-0.104812	0.233154	0.549201
seq.18400.52	ALKBH2	8.52864	8.91653	0.136059	0.233392	0.549582
seq.5005.4	MAPK12	9.57847	9.30817	0.0917461	0.233562	0.549805
seq.14226.120	BHMT2	9.4496	9.39476	0.038845	0.233771	0.550121
seq.12895.28	DGKB	9.71094	10.3155	-0.0865926	0.233892	0.550228
seq.22468.54	H2AC11	14.109	14.4352	0.305155	0.234251	0.550895
seq.11101.18	TLR4	7.05312	7.45986	-0.262337	0.234583	0.55132
seq.17804.102	PNPO	10.5711	9.98986	0.07509	0.234534	0.55132
seq.11333.82	ARHGAP25	15.1168	13.8466	-0.112629	0.235183	0.552551
seq.17704.74	HSPH1	10.0849	9.16878	0.148364	0.23536	0.552788
seq.14125.5	APOM_seq.14125.5	8.8608	9.03537	0.108037	0.23572	0.553456
seq.13670.81	PLA2G2E_seq.13670.81	7.8508	8.22299	-0.246636	0.235957	0.553544
seq.19765.17	CLEC4G_seq.19765.17	8.4167	8.54012	-0.066926	0.236043	0.553544
seq.25076.2	SELENBP1	8.52049	8.56655	-0.122636	0.236061	0.553544
seq.9795.9	CLN5_seq.9795.9	8.442	8.88021	-0.12617	0.235968	0.553544
seq.23554.2	SHD	10.5237	10.5758	0.233575	0.236139	0.553547
seq.14077.6	FCN3_seq.14077.6	11.1049	11.6051	0.175816	0.23644	0.554075
seq.19125.26	PRKAR2A	8.1507	8.15297	0.085645	0.236777	0.554508
seq.7965.25	HBQ1_seq.7965.25	11.305	11.2928	0.153998	0.236746	0.554508
seq.3196.6	HAPLN1	9.27851	9.69345	-0.149576	0.237151	0.555207
seq.12604.16	SCMH1	9.53797	9.31502	0.112244	0.237347	0.555308
seq.17175.5	MAP2K6	9.54043	8.82462	0.0714258	0.237316	0.555308
seq.6948.82	FIG4	8.93187	9.04252	0.336824	0.237472	0.555422
seq.3070.1	IL2	9.27402	9.91981	-0.0631167	0.23758	0.555497
seq.17725.37	USH1C	7.59957	7.81139	-0.0408147	0.237756	0.555659
seq.4559.64	KYNU	9.61283	9.67842	0.100506	0.237802	0.555659
seq.21147.9	FN3K	14.4225	12.9532	-0.235023	0.238362	0.556612
seq.24417.22	RABEP1	13.1994	11.623	-0.0817302	0.238293	0.556612
seq.12843.6	ZNF410	7.81048	8.26705	0.113182	0.238592	0.55697
seq.3376.49	IL17RD	7.34391	7.90025	-0.0936678	0.238728	0.557109
seq.17366.6	DCUN1D1	11.7365	12.0295	0.115168	0.239073	0.557377
seq.8975.26	CNOT9	13.0387	11.3777	-0.144997	0.239013	0.557377
seq.9305.89	IFNGR2_seq.9305.89	8.80032	9.18549	-0.0523649	0.238924	0.557377
seq.19173.5	ZFAND1	15.7426	14.6001	-0.145791	0.239493	0.557659
seq.22402.12	H2AC1	11.5056	11.6506	0.328194	0.239442	0.557659
seq.25052.3	CRLF3	8.07128	8.31008	-0.168921	0.239499	0.557659
seq.25451.39	YAP1	8.50113	8.97306	0.134542	0.239322	0.557659
seq.12453.161	NXF1	9.03368	8.77745	0.0754432	0.239933	0.558489
seq.13728.19	ERP29_seq.13728.19	14.8113	12.892	-0.0897194	0.24032	0.559033
seq.19467.3	RBKS	9.82811	10.0014	-0.071943	0.240259	0.559033
seq.24426.15	CTNNA1_seq.24426.15	11.6539	10.337	0.344754	0.240417	0.55908
seq.10785.8	LRRC52	8.61424	8.97597	0.472621	0.241011	0.559157
seq.14124.6	EFNA2_seq.14124.6	10.1241	10.6365	0.138261	0.241294	0.559157
seq.21247.16	MAT1A	7.48399	7.92203	0.248891	0.241221	0.559157
seq.22376.95	HOXA5	6.65184	7.0472	-0.0847335	0.240877	0.559157
seq.22430.15	CHN1	8.29501	8.67183	-0.0468694	0.241236	0.559157
seq.23606.18	SAMD4B	11.0511	9.42219	-0.0910808	0.24123	0.559157
seq.24655.23	RILPL2	14.5878	13.0584	-0.172114	0.240802	0.559157
seq.2668.70	CAPN1|CAPNS1	16.8191	15.9352	-0.106943	0.240927	0.559157
seq.4245.80	MDM2_seq.4245.80	7.70671	8.15879	-0.0841679	0.240621	0.559157
seq.6315.58	PLBD1	9.5991	8.88988	0.101889	0.240867	0.559157
seq.9713.67	PDGFRL	11.1888	12.0047	-0.205518	0.24115	0.559157
seq.21636.63	NCBP2	8.77171	8.27668	0.0672324	0.241669	0.559815
seq.8465.52	CTSH_seq.8465.52	9.31689	10.3196	-0.220493	0.241731	0.559815
seq.5609.92	TAFA5	8.44016	8.87301	0.0992143	0.242209	0.560743
seq.5460.60	DDX19B	12.9972	11.438	-0.093301	0.242508	0.561256
seq.9457.3	CAV2	8.54967	8.85092	0.254825	0.242721	0.561572
seq.6491.59	KLK15	8.83059	9.1069	-0.0406118	0.24286	0.561714
seq.17511.10	RPP30	8.72115	8.89467	-0.0456905	0.243101	0.562093
seq.11817.1	RPS6KB1_seq.11817.1	11.4696	10.054	-0.0738988	0.24324	0.562236
seq.11279.42	GABBR1	8.31443	8.57705	0.262816	0.243642	0.562251
seq.13236.25	WNT3A	10.015	10.4747	-0.209889	0.243597	0.562251
seq.17751.68	CRYBB1	9.48904	8.29661	0.126474	0.243541	0.562251
seq.23148.100	LIPG	10.6041	11.1321	0.166041	0.243863	0.562251
seq.2864.2	MAP2K1	10.3423	9.43855	-0.100508	0.243754	0.562251
seq.3067.67	GDF9	7.78947	7.77725	0.107594	0.2438	0.562251
seq.7903.18	VAMP3	8.0683	8.33422	0.111806	0.243448	0.562251
seq.8067.21	KCNE3	7.23438	7.34597	0.167548	0.243843	0.562251
seq.2875.15	TBP	7.29299	7.59431	0.111145	0.244049	0.562501
seq.11677.17	ZDHHC14	6.6725	6.96876	0.173771	0.244772	0.562673
seq.12616.45	NRBP1	10.4401	9.21105	0.14002	0.244629	0.562673
seq.12855.16	CASS4	10.7534	10.1307	-0.189847	0.244818	0.562673
seq.15381.45	DDR2_seq.15381.45	7.94624	8.2886	0.0960023	0.244808	0.562673
seq.18187.16	ASPA	8.36792	8.50883	0.100069	0.244737	0.562673
seq.20453.9	NSMCE1	8.30591	8.1364	0.0778985	0.244282	0.562673
seq.22801.83	TERB2	7.61962	7.83402	0.140446	0.244689	0.562673
seq.8462.18	GH1	8.26116	8.67875	0.341823	0.24434	0.562673
seq.9796.4	CEL	10.7076	9.94905	-0.202731	0.244528	0.562673
seq.21876.266	PICK1	10.4492	9.66739	0.0736499	0.245046	0.562903
seq.22045.8	SUMO4	11.2441	10.1342	0.0811958	0.245144	0.562903
seq.8863.3	PIK3R1	8.71759	8.51821	0.149253	0.245227	0.562903
seq.9757.29	ENAH	14.9741	13.6009	-0.153671	0.245168	0.562903
seq.13602.6	SNU13	8.43711	8.45371	0.165448	0.245971	0.564432
seq.15460.9	DPP4	9.42521	9.33562	-0.0486557	0.246174	0.564541
seq.20540.65	SEMA4G	10.9307	11.659	0.115768	0.246117	0.564541
seq.13027.20	CBX7	8.17853	8.48122	-0.201871	0.246402	0.564888
seq.12779.30	PRDM4	12.9049	11.8445	-0.0746267	0.246646	0.564914
seq.17761.2	NUDT5	10.997	10.6754	-0.0749043	0.246608	0.564914
seq.18864.7	PRSS3_seq.18864.7	9.51843	9.72715	0.191867	0.246508	0.564914
seq.20987.21	SIX6	9.01196	8.77271	0.0866009	0.247087	0.565747
seq.24687.18	TTPAL	12.2297	10.8411	-0.0792843	0.247471	0.565991
seq.4271.75	PFDN5	8.94161	8.36154	0.0740791	0.247505	0.565991
seq.4840.73	CSF3_seq.4840.73	8.7019	8.55224	0.283063	0.247414	0.565991
seq.4986.59	PTK2	6.39546	6.78222	0.145628	0.24733	0.565991
seq.23387.18	TIPRL	15.9221	15.0179	-0.102737	0.247596	0.566022
seq.7856.51	FAM151A	9.92833	11.0014	-0.231218	0.247769	0.56624
seq.8633.18	RNF128_seq.8633.18	9.13837	9.20204	-0.044713	0.247891	0.566342
seq.2666.53	DCN	9.32579	9.8156	-0.0585944	0.248391	0.567306
seq.10890.135	LCTL	8.9004	9.04927	0.067067	0.248677	0.567603
seq.20425.12	HHEX	8.50913	8.42991	0.0545529	0.24863	0.567603
seq.12594.5	GCA	8.8888	8.22471	-0.134565	0.248826	0.567765
seq.10903.50	STX8	13.7689	12.2891	-0.143339	0.249276	0.568102
seq.14614.41	NCMAP	11.1205	11.6341	0.120711	0.249062	0.568102
seq.24908.19	AMPH	9.05479	9.17399	0.0715467	0.249363	0.568102
seq.2851.63	C5_seq.2851.63	12.4817	13.0183	0.126752	0.249276	0.568102
seq.3040.59	CCL3	7.79951	8.16611	0.086593	0.249307	0.568102
seq.3479.71	PRSS3_seq.3479.71	7.7072	8.04065	-0.113169	0.249572	0.568391
seq.9116.28	HEPACAM2_seq.9116.28	8.26294	8.61281	-0.117109	0.249646	0.568391
seq.12333.87	RPIA	10.7135	10.4212	0.123575	0.25005	0.569133
seq.23553.1	ABI3	7.89687	8.30447	0.288575	0.250488	0.569953
seq.9897.9	MCM6	8.76135	8.83205	0.129647	0.250615	0.570062
seq.19623.26	RPSA	9.00995	9.12097	0.0862282	0.251193	0.570402
seq.22806.1	THAP2	9.77275	9.84349	0.236029	0.251177	0.570402
seq.24637.3	TCEAL5	11.427	10.0274	0.115172	0.251234	0.570402
seq.24921.73	HIRIP3	8.73119	8.29692	0.07127	0.251032	0.570402
seq.3828.54	PDGFC_seq.3828.54	7.62962	7.93355	0.145893	0.251164	0.570402
seq.5441.67	TNNI3_seq.5441.67	7.55369	7.99879	-0.167747	0.251053	0.570402
seq.12651.21	PDK2	8.92826	8.54919	0.132989	0.25141	0.570448
seq.6599.5	APCDD1	8.23031	8.44748	-0.0427895	0.251371	0.570448
seq.8960.3	ERAP2	9.5073	10.1184	-0.168214	0.251534	0.570551
seq.2972.57	BMP7	8.39411	8.55139	-0.116316	0.251616	0.570559
seq.7767.1	CLPSL2	9.36349	8.94129	-0.116893	0.251805	0.570632
seq.8024.64	TPST2	10.721	10.4912	0.0943196	0.2518	0.570632
seq.10606.34	TOR1AIP1_seq.10606.34	13.2517	11.7735	0.0927103	0.252425	0.570972
seq.11636.33	TAGLN2_seq.11636.33	13.074	11.7753	0.124763	0.252204	0.570972
seq.11825.27	PPARGC1A	8.19259	8.45414	0.0822472	0.25228	0.570972
seq.14013.11	TANK	11.6631	10.4181	-0.162661	0.252354	0.570972
seq.15698.6	TXLNA_seq.15698.6	7.84639	7.34974	0.0858118	0.252208	0.570972
seq.16892.23	ENPP2	10.1438	9.90829	0.137408	0.252157	0.570972
seq.12433.8	ARL11	12.9873	12.0712	-0.0803213	0.252593	0.571174
seq.11160.56	RNF122	10.4134	9.94328	0.0830638	0.253052	0.571527
seq.11382.5	BLVRA	13.8417	12.747	-0.0645648	0.25307	0.571527
seq.11481.25	HAVCR2_seq.11481.25	10.468	10.7457	-0.429632	0.253141	0.571527
seq.11955.1	ARHGAP1_seq.11955.1	11.6319	10.6249	0.168655	0.253064	0.571527
seq.4959.2	AGR2	8.73825	8.75497	-0.0442153	0.253032	0.571527
seq.6590.54	NRP2_seq.6590.54	13.5029	14.0792	0.103449	0.253339	0.571798
seq.11164.7	TENM2	10.4056	10.2437	-0.0717652	0.253626	0.572269
seq.10827.67	LINGO3	7.08634	7.49957	-0.0917298	0.25387	0.572641
seq.11324.3	PXDNL	8.28003	8.5508	-0.16924	0.254121	0.57303
seq.3644.5	DKKL1_seq.3644.5	11.2475	10.7549	-0.073641	0.254206	0.573045
seq.14663.44	RNF8	10.5029	10.1851	0.073104	0.254656	0.573133
seq.17377.1	AKR1C3	9.27224	9.33479	0.126925	0.254836	0.573133
seq.23675.16	CEP76	10.9464	10.5689	0.0369631	0.254803	0.573133
seq.24276.171	ODAD4	7.8612	8.19064	-0.0445203	0.254465	0.573133
seq.24423.9	PPP1R3G	7.66562	7.70383	0.177068	0.254874	0.573133
seq.3284.75	BGN_seq.3284.75	11.0129	11.6327	-0.115021	0.254441	0.573133
seq.3499.77	IL17B_seq.3499.77	6.56411	6.91756	-0.0916666	0.254834	0.573133
seq.4906.35	F5	13.604	13.5433	0.144917	0.254586	0.573133
seq.18243.9	CMPK1_seq.18243.9	11.1537	10.2155	0.116206	0.255114	0.573495
seq.9927.96	TNS4	8.73331	8.91544	-0.110696	0.255193	0.573495
seq.17387.27	NFKBIB	8.3186	8.08421	0.0804652	0.255555	0.574132
seq.15569.15	COL2A1_seq.15569.15	9.05231	9.32751	0.0864074	0.255664	0.574201
seq.6494.60	SPACA5	8.00138	8.05821	0.138625	0.256655	0.576249
seq.7947.19	TEPSIN	8.06836	8.35184	0.102363	0.256869	0.576551
seq.12516.13	TEAD4	8.27931	8.51701	-0.0944929	0.258314	0.578548
seq.13567.1	DPYSL2	11.5039	10.454	0.281011	0.258296	0.578548
seq.13972.4	HSD17B14	8.41237	8.79185	0.0952058	0.25817	0.578548
seq.17199.43	HIF1AN	8.8089	8.82149	-0.08905	0.258194	0.578548
seq.21697.57	ADGRF2	9.44833	9.26121	0.339735	0.257914	0.578548
seq.7742.11	RNF148_seq.7742.11	8.34372	8.75601	0.182932	0.258235	0.578548
seq.9933.49	ATP1B4	8.71976	9.3626	0.316463	0.258009	0.578548
seq.10760.107	GRIA4	10.1186	10.6733	-0.152989	0.258651	0.5789
seq.11516.7	FABP1	8.62557	8.84936	0.0939601	0.259028	0.5789
seq.13098.93	VEGFD_seq.13098.93	11.8423	12.3444	0.154929	0.259016	0.5789
seq.14104.1	TRIL_seq.14104.1	8.59996	8.7833	-0.0869615	0.258992	0.5789
seq.15318.75	S100A10	9.44502	9.51981	0.156897	0.258651	0.5789
seq.8813.160	TXN	8.11111	8.3625	0.0920261	0.258734	0.5789
seq.9282.12	CRISP2	10.0746	10.764	-0.202435	0.25901	0.5789
seq.11372.2	ZNF18	9.82175	9.48359	0.0580954	0.259602	0.57945
seq.13577.25	U2AF2	9.17372	9.20779	-0.205089	0.259375	0.57945
seq.3447.64	CXCL8	8.81836	8.94784	0.0885489	0.259467	0.57945
seq.4392.54	FGF12	7.01138	7.40298	-0.0667425	0.259751	0.57945
seq.5586.66	MINPP1	10.5054	10.5652	0.0715744	0.259625	0.57945
seq.8748.45	CD74_seq.8748.45	9.20888	8.55525	0.159215	0.259683	0.57945
seq.12428.2	LYPLAL1	9.67305	9.09329	0.10209	0.259935	0.579684
seq.2906.55	IL4_seq.2906.55	8.17749	8.58436	-0.0485971	0.260021	0.579698
seq.13541.1	MYCT1	9.56399	9.0402	0.0782114	0.260385	0.579977
seq.17784.23	GMFB	12.9313	11.7019	0.108675	0.260341	0.579977
seq.5339.49	S100A9_seq.5339.49	11.6129	12.045	-0.243187	0.26025	0.579977
seq.20141.42	TCEA2_seq.20141.42	7.71629	7.59448	-0.112375	0.260644	0.580257
seq.20432.6	PGPEP1	10.5178	9.52526	0.152179	0.26067	0.580257
seq.21814.13	MMADHC	9.39817	9.36439	0.0916667	0.260828	0.580267
seq.3739.72	ITGA2B|ITGB3_seq.3739.72	16.618	15.8906	-0.176991	0.260834	0.580267
seq.16825.20	ATXN3	12.559	11.8406	-0.130439	0.261017	0.580498
seq.17364.8	SNRPB2	6.91177	7.38587	0.172581	0.261124	0.580559
seq.2700.56	PROS1	12.6257	12.8092	-0.0796134	0.261227	0.58061
seq.13570.43	HDLBP	9.78595	8.75842	0.22556	0.261309	0.580615
seq.12391.27	PDZD7	7.89641	7.96794	-0.116416	0.26199	0.58089
seq.12708.91	L3MBTL2	8.60148	9.0583	-0.0481331	0.26177	0.58089
seq.13553.4	DCUN1D3	9.239	9.17251	-0.109298	0.261656	0.58089
seq.14633.26	TMEM185A	9.21363	9.16033	0.0639182	0.261962	0.58089
seq.22973.8	CXCL3_seq.22973.8	14.265	12.3691	0.223337	0.261966	0.58089
seq.23302.19	AKT1S1	12.222	10.7417	-0.102651	0.261731	0.58089
seq.25412.53	FXYD6	7.19057	7.18951	-0.124147	0.261745	0.58089
seq.16749.79	GDF10_seq.16749.79	9.57554	9.58678	-0.0553132	0.2623	0.5814
seq.25424.234	SYT12	8.89123	9.11827	0.0875822	0.262485	0.581456
seq.9574.11	BIN1	10.5782	10.9175	-0.118307	0.262475	0.581456
seq.10600.24	CLGN	10.8423	11.5382	-0.253504	0.262586	0.581504
seq.15364.101	APOC1	17.2819	17.3925	-0.0838212	0.263028	0.582304
seq.5260.80	TYK2	11.5348	10.6612	0.0493557	0.26346	0.583083
seq.4908.6	ENG	10.5368	11.2703	-0.107871	0.26379	0.583638
seq.19303.64	PET117	8.12217	7.91218	0.0692844	0.263952	0.583815
seq.8367.142	VSIG1	7.67014	7.63238	0.0529558	0.264031	0.583815
seq.8080.24	MSMP	10.0695	10.7706	-0.246038	0.264376	0.584401
seq.12530.14	CKS1B	11.5962	11.1819	0.0495496	0.264872	0.584641
seq.15612.5	LIN7B_seq.15612.5	9.62862	8.81253	0.0921564	0.26489	0.584641
seq.16317.20	DSG3_seq.16317.20	11.6831	10.7342	-0.224888	0.26496	0.584641
seq.23929.159	PRRT2	8.57998	8.33212	-0.339791	0.264581	0.584641
seq.6252.62	SCGB3A1	10.9199	11.0088	0.280977	0.264767	0.584641
seq.7740.33	FATE1	8.88542	9.09129	-0.0410463	0.264965	0.584641
seq.13699.6	KLK3_seq.13699.6	7.17308	7.70846	0.300013	0.265494	0.584813
seq.19760.26	CPA1_seq.19760.26	12.3467	11.5764	0.0927944	0.265141	0.584813
seq.23545.6	NDEL1	11.8683	11.0515	-0.17535	0.265222	0.584813
seq.25285.14	KBTBD11	8.08433	8.67143	-0.0764494	0.265567	0.584813
seq.2938.55	APOE_seq.2938.55	14.8779	15.0662	0.186995	0.26542	0.584813
seq.3026.5	CAST	11.7685	12.2697	-0.265359	0.265605	0.584813
seq.5657.28	ST3GAL1	9.03611	9.50719	-0.145003	0.265474	0.584813
seq.24499.36	LGSN	9.16677	9.52355	-0.292018	0.26574	0.584934
seq.20219.25	MME	9.031	8.6904	0.080153	0.265947	0.585213
seq.21120.3	NDUFAF2	12.5062	10.4592	0.092703	0.266349	0.585919
seq.10816.150	PILRA_seq.10816.150	9.73236	10.2718	-0.518436	0.266618	0.58598
seq.12826.5	SLC5A5	10.707	10.5606	-0.451081	0.266574	0.58598
seq.9221.6	ITPRIPL1	11.3324	10.4138	0.0893672	0.266457	0.58598
seq.3489.9	CNTF	6.74413	7.18195	-0.0763031	0.266816	0.586238
seq.17857.6	ACADL	7.39276	7.71386	-0.0419889	0.267588	0.587755
seq.2615.60	EFNA5	9.97292	10.4865	0.123705	0.267667	0.587755
seq.12945.33	RAB18	12.4746	12.0636	-0.112919	0.268218	0.588717
seq.13587.10	RACGAP1	8.9727	9.85587	0.435231	0.268267	0.588717
seq.11242.33	TGM1	7.53642	7.85004	0.237764	0.269133	0.588966
seq.11654.77	NRSN1	7.84066	8.18218	-0.0719471	0.269183	0.588966
seq.12746.4	CYTH4	10.8517	10.0672	0.0692162	0.268547	0.588966
seq.12968.2	CSRP2	11.0796	9.82013	0.0857668	0.269243	0.588966
seq.13929.27	CROT	11.0632	9.96974	-0.132522	0.269183	0.588966
seq.16865.62	TAF15_seq.16865.62	12.388	11.1474	0.0506825	0.269204	0.588966
seq.21913.5	YY2	9.51872	9.2489	-0.077058	0.269251	0.588966
seq.23699.61	DLST	8.60778	8.24202	-0.0992371	0.269269	0.588966
seq.3413.50	BCL2A1	9.85668	9.58858	0.0493126	0.2691	0.588966
seq.5493.17	WNK3	14.8703	13.8263	-0.109325	0.26854	0.588966
seq.9319.59	TMED4	7.43314	7.91557	-0.0536015	0.268861	0.588966
seq.17455.42	FOLR1	8.58589	8.90771	0.148685	0.269537	0.589375
seq.6214.84	IFNA8	8.01713	8.02482	0.115241	0.270115	0.590462
seq.18389.11	IFNA1	8.04711	8.16936	0.231965	0.270231	0.590538
seq.10551.7	LAT	9.52669	9.79822	-0.426845	0.270512	0.590797
seq.24661.4	MAP6D1	8.38803	8.16021	-0.1109	0.270481	0.590797
seq.23152.49	TNFAIP1	7.2799	7.62714	0.0782055	0.27074	0.591118
seq.23294.19	MLX	11.852	10.139	-0.104811	0.270895	0.59128
seq.10447.18	PABPC3	12.055	10.9998	0.0631918	0.271452	0.592141
seq.25292.6	CES3_seq.25292.6	10.5256	10.0434	0.125784	0.271414	0.592141
seq.10351.51	IRF1_seq.10351.51	9.36329	9.46684	-0.127904	0.271961	0.592362
seq.13712.104	GZMA_seq.13712.104	9.91829	10.3628	0.193335	0.271799	0.592362
seq.21135.16	SF3B6	9.38331	9.37644	0.0515333	0.271957	0.592362
seq.24641.10	CLDN1	9.89889	9.61144	-0.0585087	0.271639	0.592362
seq.3078.1	PGF	8.19541	8.3414	0.0378963	0.272041	0.592362
seq.6645.53	POSTN_seq.6645.53	11.6892	12.0104	-0.101727	0.271755	0.592362
seq.18942.11	PSMB9	10.0739	10.2053	0.0874557	0.272308	0.592411
seq.24678.10	AVEN	9.15198	8.33933	0.0593868	0.272273	0.592411
seq.2693.20	OSM_seq.2693.20	9.35818	9.19559	-0.0677263	0.272299	0.592411
seq.4146.58	NTF4	7.93333	8.55983	-0.112115	0.272582	0.592832
seq.21229.5	TMIGD2	10.2978	9.99904	0.208125	0.272801	0.592973
seq.5704.74	GZMM	8.24319	8.59505	0.0754814	0.272949	0.592973
seq.6390.18	NPS	12.5891	12.8093	-0.121295	0.272944	0.592973
seq.8446.4	ADCYAP1_seq.8446.4	7.04793	7.40143	0.252208	0.272973	0.592973
seq.18881.7	ADGRE5_seq.18881.7	10.4134	10.9282	0.113984	0.273207	0.593305
seq.14056.4	CGA	9.00934	9.28864	0.0722438	0.27395	0.5937
seq.14120.2	RNF43_seq.14120.2	9.39393	9.17112	0.121638	0.273958	0.5937
seq.20423.40	CIB1	12.3718	12.4406	0.176962	0.27384	0.5937
seq.2811.27	ANGPT1	14.2568	13.3512	-0.163873	0.273743	0.5937
seq.3217.74	SERPINE2_seq.3217.74	10.779	10.2305	0.0972072	0.273777	0.5937
seq.5626.20	CTRC	8.3107	8.31015	-0.0732938	0.273959	0.5937
seq.6236.51	CTHRC1_seq.6236.51	8.9102	9.17207	0.107662	0.273778	0.5937
seq.13726.4	CD80_seq.13726.4	7.14105	7.31104	0.167223	0.27435	0.594194
seq.9283.8	CD44	7.24559	7.5009	0.0596504	0.274341	0.594194
seq.25912.131	FKBP1A	8.85072	8.73436	0.205906	0.274819	0.595032
seq.13950.9	CERT1_seq.13950.9	13.1005	11.5037	-0.0999681	0.275042	0.59534
seq.11110.4	TMEM119	8.33379	7.97406	0.0416712	0.2752	0.595503
seq.7008.13	EVA1C_seq.7008.13	13.1968	13.8313	-0.134709	0.275651	0.596303
seq.13738.8	INHBA_seq.13738.8	8.6354	9.33937	-0.161476	0.275983	0.596844
seq.12862.14	NEDD9	9.0762	9.35916	-0.0427219	0.276373	0.597333
seq.23639.93	NPEPL1	7.93274	8.23543	0.0603474	0.276339	0.597333
seq.14134.49	AMIGO2_seq.14134.49	8.81587	8.89456	-0.0887931	0.276896	0.598285
seq.10583.1	TMEM108	7.33447	7.84982	-0.175255	0.277714	0.599225
seq.10959.125	BET1L	8.98997	8.1778	0.12259	0.277977	0.599225
seq.12599.10	FERMT3	15.8572	14.9062	-0.131869	0.277989	0.599225
seq.17710.40	TPD52L1	7.40787	7.25317	-0.103103	0.277484	0.599225
seq.18304.19	BCCIP	9.36086	9.42903	-0.0503135	0.277743	0.599225
seq.22989.24	LIN7A_seq.22989.24	8.48629	8.72572	0.156268	0.277964	0.599225
seq.3873.51	TPO	9.54887	9.69587	-0.0895888	0.277802	0.599225
seq.9271.101	STIM1_seq.9271.101	9.72202	9.38521	0.065562	0.277732	0.599225
seq.10011.65	OCRL	9.88632	10.282	-0.118754	0.278161	0.59942
seq.9942.2	NXT1	9.5211	9.41769	0.166128	0.278435	0.599833
seq.7106.37	OOSP2	8.36324	8.63247	0.0774915	0.278601	0.600013
seq.23591.9	EXD1	12.2352	11.3541	0.0665734	0.278714	0.60008
seq.5480.49	CCL5_seq.5480.49	16.048	14.9197	-0.156906	0.278845	0.600183
seq.22857.5	KCTD7_seq.22857.5	9.57438	9.28047	0.140935	0.279036	0.600417
seq.13397.88	DEFB4A	11.6201	11.9887	0.423192	0.279258	0.600579
seq.18841.1	SERPINB13	10.007	10.6573	0.327756	0.279358	0.600579
seq.4963.19	ARPP19	9.91344	9.54785	0.057776	0.279338	0.600579
seq.13384.110	FH	10.9113	9.69078	0.129386	0.279587	0.600893
seq.21681.10	ADAM28	8.95224	8.8024	0.266094	0.279928	0.601094
seq.22946.55	SNTA1_seq.22946.55	8.19814	8.40076	0.114972	0.2798	0.601094
seq.3420.21	CA13	13.756	12.1281	-0.1605	0.279886	0.601094
seq.19376.74	NNMT	8.61938	8.83285	0.228075	0.280205	0.601336
seq.20378.110	LZTFL1	11.9735	10.7332	0.0926353	0.280141	0.601336
seq.19635.69	FGL2	10.461	10.2188	0.0756241	0.28073	0.601752
seq.21184.1	BLOC1S2	7.22733	7.2941	0.141111	0.280812	0.601752
seq.23378.29	CGGBP1	5.9665	5.92142	0.0760911	0.28058	0.601752
seq.25941.4	OASL	9.95366	9.95531	0.092543	0.280681	0.601752
seq.6103.70	FCRL5	8.82061	8.92215	0.179741	0.280643	0.601752
seq.10553.8	TOR1AIP2	12.8957	11.6308	-0.18205	0.281578	0.602071
seq.11117.2	SPATA20	9.85242	9.65581	-0.103133	0.281687	0.602071
seq.11218.84	TPMT	11.3512	10.9743	0.0699304	0.281873	0.602071
seq.12595.11	TMOD1	9.23606	10.0178	-0.229801	0.281383	0.602071
seq.13054.87	PFN2_seq.13054.87	10.9048	10.7346	0.0748739	0.282113	0.602071
seq.18947.3	LRRC3B	8.33009	8.2592	0.105689	0.282117	0.602071
seq.21555.17	FAM3A	11.0506	10.3868	0.0785296	0.281795	0.602071
seq.22114.4	LAS2	10.1962	9.98602	0.0415414	0.281502	0.602071
seq.22119.18	COPS8	11.9657	11.1546	0.0707514	0.28155	0.602071
seq.23366.15	UBL7	11.8919	10.3194	0.0942729	0.282084	0.602071
seq.2989.17	IFNG_seq.2989.17	8.43126	8.63131	-0.0317723	0.281432	0.602071
seq.3069.52	IGHM|IGL|JCHAIN|IGK	11.9558	12.0953	-0.358225	0.281752	0.602071
seq.6406.3	NMES1	12.2552	11.4089	0.0988693	0.281387	0.602071
seq.9878.3	SULT1E1_seq.9878.3	10.1487	9.93593	0.0315362	0.281223	0.602071
seq.22125.9	E2F5	7.70591	7.90857	-0.153579	0.282252	0.602182
seq.14208.3	RBP7	9.71993	9.63144	0.0957117	0.282365	0.602247
seq.12442.4	RHOD	7.14814	7.6877	0.238183	0.282524	0.60226
seq.15339.32	CFL2	9.46155	10.061	-0.0856129	0.282551	0.60226
seq.9255.5	IL17C	9.36586	9.2858	0.0713991	0.282619	0.60226
seq.12001.7	TJP1	7.93647	7.76424	0.231494	0.282759	0.602382
seq.4429.51	CHST6	7.95946	8.37752	-0.0760163	0.282853	0.602406
seq.15574.37	CCNA2	8.7402	9.27557	-0.0472336	0.283252	0.603079
seq.3583.54	ARSA_seq.3583.54	9.83594	9.47287	0.0892579	0.283428	0.603278
seq.8800.14	TTC17_seq.8800.14	7.65796	7.89638	-0.0433095	0.28352	0.603296
seq.12803.9	ZNF329	7.94328	8.17596	-0.0520769	0.283694	0.603491
seq.11254.13	PAPLN	8.82315	8.994	-0.0430415	0.284115	0.603848
seq.14628.72	FBXO3	8.24236	8.24971	0.196796	0.284136	0.603848
seq.25126.19	HECW2	9.56365	9.39625	0.106934	0.284193	0.603848
seq.9898.161	ARID1A	8.94814	8.7818	-0.115664	0.284139	0.603848
seq.19228.11	BAG2	9.12466	8.39338	0.104239	0.284548	0.60425
seq.4159.130	CFH	16.2727	16.4228	-0.056816	0.284527	0.60425
seq.11440.58	SOCS3	9.61575	9.52407	0.101057	0.285573	0.6047
seq.11556.19	ARFGAP1	9.99056	9.81717	0.0787257	0.285925	0.6047
seq.12753.6	APBB2_seq.12753.6	8.79481	9.16578	0.0408797	0.286091	0.6047
seq.13596.3	RAB27B	10.1086	10.125	-0.0382698	0.285509	0.6047
seq.14081.5	ULBP1_seq.14081.5	8.19887	8.35436	0.213337	0.285303	0.6047
seq.15515.2	SAA1_seq.15515.2	11.979	11.9207	0.40753	0.285474	0.6047
seq.16558.2	MYOC	11.3316	11.8689	0.177031	0.28548	0.6047
seq.2578.67	CCL2	7.09536	7.48894	0.0779506	0.285955	0.6047
seq.2765.4	GDF11|MSTN	9.42343	10.0622	-0.134397	0.285824	0.6047
seq.3290.50	CD109	9.70354	10.2915	-0.107061	0.285487	0.6047
seq.5096.51	KIR3DL2	8.47259	9.05251	-0.046555	0.286034	0.6047
seq.5644.60	RNASE4	12.03	12.5455	0.0890432	0.284971	0.6047
seq.7239.9	GSTM1_seq.7239.9	6.74158	6.66356	0.0658514	0.28617	0.6047
seq.7841.84	ESAM_seq.7841.84	14.2632	13.5484	0.0818001	0.285826	0.6047
seq.8418.30	CTNNB1_seq.8418.30	9.64158	9.09255	0.0809882	0.285203	0.6047
seq.8749.194	CD1D	8.2362	8.53131	-0.0489846	0.285671	0.6047
seq.8967.6	DUSP26	11.101	10.3866	0.0689663	0.285111	0.6047
seq.13042.7	KCNA10	11.6272	11.1069	-0.14704	0.286591	0.605412
seq.23555.11	RRAD	7.68568	8.03905	0.0773995	0.286674	0.605413
seq.11137.43	CSF2RB_seq.11137.43	7.88927	8.02377	0.0381868	0.286796	0.605495
seq.21329.66	PHOSPHO2	10.7838	10.2488	0.0894946	0.28707	0.605899
seq.10042.8	SGK3	9.80503	9.71501	-0.063123	0.287162	0.605917
seq.12350.86	ETS2	11.056	10.1203	0.0851202	0.287349	0.606137
seq.8352.26	SIGLEC12_seq.8352.26	10.3495	10.8032	-0.10368	0.287474	0.606224
seq.11539.4	ATP5MF	10.1872	9.58069	0.0825432	0.287817	0.606771
seq.10902.53	ASPRV1	8.90316	9.35201	0.179286	0.288201	0.607405
seq.11590.5	RBM23	8.49195	8.78454	-0.135751	0.288554	0.607857
seq.2859.69	HDAC8	12.4298	11.5504	-0.059378	0.288582	0.607857
seq.20562.78	KLRB1_seq.20562.78	8.40754	8.4328	0.130785	0.289146	0.608023
seq.21703.31	ACVR1	8.80912	8.76005	-0.157459	0.289161	0.608023
seq.22540.129	PSMB7	8.9071	8.36965	0.188516	0.289152	0.608023
seq.25267.10	HSPA12A	13.2276	13.0656	0.0655688	0.288957	0.608023
seq.5095.21	KIR2DL4_seq.5095.21	9.12038	9.35389	0.0729153	0.289016	0.608023
seq.7249.307	BCL2L10_seq.7249.307	9.15633	9.5123	0.0476095	0.289083	0.608023
seq.21769.10	XYLB	9.336	9.30186	-0.107236	0.289624	0.608295
seq.4978.54	DBNL_seq.4978.54	12.6027	11.4527	-0.124473	0.289435	0.608295
seq.6485.59	IGLL1	10.2302	10.6741	0.376402	0.289583	0.608295
seq.9583.17	RNF24	8.26187	8.20737	0.0584012	0.289605	0.608295
seq.11570.94	BCAP29	7.88807	8.02982	-0.0497374	0.291227	0.61106
seq.12772.8	NUP98	7.74587	8.00258	0.140782	0.291103	0.61106
seq.12799.65	DNAJC27	8.52737	8.50469	0.0937598	0.291726	0.61106
seq.13676.46	INHBB_seq.13676.46	11.9206	12.4931	0.196287	0.292504	0.61106
seq.16585.16	B3GNT4	7.622	7.81196	-0.0956692	0.292024	0.61106
seq.17403.14	ACADSB	11.6548	10.1393	0.144732	0.291478	0.61106
seq.18312.68	NDRG3	9.92977	9.32211	0.206976	0.291286	0.61106
seq.20373.141	GID8	9.97706	9.62556	0.0530109	0.292383	0.61106
seq.21107.5	NDUFAF1	10.5285	11.8436	-0.643195	0.292469	0.61106
seq.21111.49	HSPBP1	10.8798	9.78711	0.157457	0.292739	0.61106
seq.21119.1	CBR4	8.83964	8.60141	0.104164	0.291326	0.61106
seq.22083.60	BEX5	8.32692	8.55192	0.0509937	0.291553	0.61106
seq.23283.9	RAB43	10.4744	10.482	0.0675052	0.292146	0.61106
seq.23310.51	RAB38	11.0691	10.6456	0.0938639	0.292269	0.61106
seq.2358.19	FLT4_seq.2358.19	11.9237	12.3294	0.122541	0.292786	0.61106
seq.25096.58	MYBPC2	8.30054	8.50047	0.158487	0.291928	0.61106
seq.3065.65	FGF5	8.06899	8.14947	0.215976	0.292711	0.61106
seq.6380.23	MRPL58	14.485	15.0374	0.190101	0.292536	0.61106
seq.6957.14	PNLIPRP2_seq.6957.14	9.75477	9.76853	0.295249	0.292471	0.61106
seq.7751.121	SFRP2	9.66751	9.66099	-0.0490626	0.292383	0.61106
seq.9053.16	CRIP2	9.63416	9.97041	0.136829	0.291855	0.61106
seq.9607.39	PRR27	8.92684	9.03574	-0.151263	0.292192	0.61106
seq.13566.2	SSU72	9.24812	8.32684	0.140573	0.292917	0.611159
seq.13116.25	CD177	8.67978	9.15601	-0.262481	0.293079	0.611322
seq.12813.18	EHBP1	10.3938	9.69506	0.101473	0.293399	0.611464
seq.18386.36	GLRX	9.3091	9.32461	0.135461	0.293354	0.611464
seq.3057.55	CCN4_seq.3057.55	11.0526	10.7228	-0.111763	0.293346	0.611464
seq.6641.60	UBB_seq.6641.60	10.5993	10.6373	-0.118478	0.293568	0.611544
seq.7891.45	UGT1A6	8.55654	9.0361	0.141564	0.293689	0.611544
seq.7922.5	ADM_seq.7922.5	8.48051	8.32277	0.0663212	0.293639	0.611544
seq.14030.21	TNFSF4_seq.14030.21	8.37864	8.32557	-0.0614356	0.294623	0.613014
seq.6359.50	POMGNT2	9.25469	9.3059	-0.110158	0.294647	0.613014
seq.8098.37	TBXAS1	9.20312	9.25935	0.34402	0.294568	0.613014
seq.22007.1	RETNLB	9.02626	9.06914	-0.152574	0.294854	0.61327
seq.10855.55	PLXNB2_seq.10855.55	10.8873	11.4831	-0.350613	0.294998	0.613395
seq.11510.51	APOL1_seq.11510.51	10.2722	10.5102	-0.134611	0.295107	0.613446
seq.24642.21	CIBAR1	8.27862	8.42493	0.0626782	0.295522	0.614132
seq.13422.66	ENOX2	9.39917	9.42153	-0.0631938	0.296685	0.614472
seq.13460.4	CHAD	12.5199	13.2587	-0.234112	0.295843	0.614472
seq.13973.62	TTL	11.1561	9.80465	-0.0883678	0.295904	0.614472
seq.13977.28	BARD1	8.13844	8.20818	0.0639833	0.296517	0.614472
seq.15487.164	CES1_seq.15487.164	10.5208	10.5685	-0.0831137	0.295984	0.614472
seq.18875.125	COL2A1_seq.18875.125	9.38905	9.11248	-0.276927	0.296169	0.614472
seq.21658.15	PHB2_seq.21658.15	10.0857	10.1237	-0.06409	0.296474	0.614472
seq.22812.4	TRAPPC6B	11.4838	10.9254	0.0639155	0.296697	0.614472
seq.23623.48	NUDT11	7.7335	7.6529	0.0572963	0.296268	0.614472
seq.3457.57	POSTN_seq.3457.57	9.02498	9.68819	-0.111903	0.296359	0.614472
seq.8459.10	BMP6_seq.8459.10	8.81257	9.27931	-0.0771206	0.296192	0.614472
seq.8962.48	RPS6KB1_seq.8962.48	8.50695	8.43254	-0.0858101	0.296664	0.614472
seq.5486.73	ICAM2_seq.5486.73	9.76905	9.90192	-0.0737402	0.297195	0.615329
seq.11421.10	EHD4	12.5505	11.0354	0.123981	0.297548	0.615661
seq.23337.54	KCTD10	11.1099	9.83887	-0.082273	0.298189	0.615661
seq.24216.30	AAMDC	10.6052	9.71042	-0.198892	0.297687	0.615661
seq.24418.14	HMX3	7.62579	7.9866	-0.0548731	0.297799	0.615661
seq.3806.55	EPHA5	8.41439	8.78809	0.103985	0.297625	0.615661
seq.5463.22	GAS1	11.6211	12.1059	0.11917	0.29794	0.615661
seq.8004.15	GAPDHS	7.33795	7.61831	0.129742	0.2982	0.615661
seq.8039.41	FAM177A1	12.4762	12.0842	0.0791938	0.29808	0.615661
seq.8295.16	OLFM2_seq.8295.16	13.6823	14.5261	-0.158949	0.298051	0.615661
seq.9606.4	NUP210L	8.73589	8.85652	0.150954	0.29778	0.615661
seq.10035.6	DUSP4	8.15925	8.34828	0.0985519	0.299158	0.61712
seq.11096.57	N6AMT1	12.0033	10.8579	0.0685903	0.299086	0.61712
seq.7980.72	B3GNT2	11.2564	11.8353	-0.0736306	0.299161	0.61712
seq.11432.11	PQBP1	6.13484	6.06897	0.179358	0.299583	0.617698
seq.9232.1	ROBO4_seq.9232.1	10.6927	11.048	0.155318	0.299611	0.617698
seq.13230.174	IGHG2	6.41472	6.91884	-0.0755045	0.299846	0.617834
seq.9216.100	PLXNB2_seq.9216.100	11.7043	12.2681	0.0765307	0.299798	0.617834
seq.19437.61	VEGFA_seq.19437.61	9.2922	8.8814	0.150003	0.300132	0.618074
seq.21528.12	BMF	7.74912	8.06803	0.172794	0.300062	0.618074
seq.12622.96	ASH1L	7.10024	7.51851	0.266043	0.300821	0.619006
seq.14063.17	OSM_seq.14063.17	8.41919	8.89628	-0.143914	0.300935	0.619006
seq.25967.34	TIMP1_seq.25967.34	15.2682	15.2669	0.283716	0.300808	0.619006
seq.6440.31	MFAP5	10.0931	10.8258	-0.150199	0.30101	0.619006
seq.6919.3	HBZ	10.2392	10.1558	0.153796	0.300897	0.619006
seq.22023.3	AADAT	9.0955	8.91904	0.103285	0.301262	0.61935
seq.7784.1	KNG1_seq.7784.1	11.8207	11.893	-0.0999787	0.301368	0.619393
seq.22530.111	PHYHD1	7.37627	7.5602	0.187586	0.301891	0.620293
seq.22816.4	TRIM54	9.78122	9.15963	0.0723037	0.302249	0.620854
seq.9235.3	PLXDC1	12.5744	13.1894	-0.113849	0.302652	0.621507
seq.19786.26	MEP1A_seq.19786.26	8.93692	9.22218	-0.0708768	0.303188	0.621834
seq.21663.149	ST8SIA1_seq.21663.149	10.6815	10.7097	-0.0827772	0.303288	0.621834
seq.21786.25	CDKL2	13.4165	12.2114	0.0404887	0.303196	0.621834
seq.24971.2	INPP5F	10.9475	10.4074	0.0719994	0.303293	0.621834
seq.3423.59	CMA1	8.87267	8.91227	0.0441307	0.303241	0.621834
seq.5253.1	PDE1A	7.85824	7.88017	0.093164	0.303323	0.621834
seq.24902.84	GPHN	8.81585	8.08144	0.0834639	0.303479	0.621979
seq.9959.60	TMEM59L	11.3431	10.7203	0.0406205	0.303702	0.622261
seq.11143.32	OLFM3_seq.11143.32	9.58973	9.64833	-0.0407186	0.304329	0.622726
seq.22013.6	RASSF2	10.5152	9.99839	0.0717628	0.304234	0.622726
seq.24236.46	VAT1L	8.32166	8.53617	0.0950188	0.304351	0.622726
seq.3367.8	FETUB	12.776	13.0605	-0.543188	0.304356	0.622726
seq.9875.107	THOC1	8.85539	8.86055	0.0627774	0.304313	0.622726
seq.9747.48	MARK3	10.5012	9.39564	-0.103237	0.304755	0.623367
seq.18434.141	TBPL1	9.50973	8.90336	0.114441	0.305188	0.624077
seq.11146.4	TBX22	8.47216	8.7892	0.07606	0.306164	0.624846
seq.18207.6	CHMP1B	14.0987	12.7493	-0.0785205	0.30603	0.624846
seq.23339.46	TCF24	7.98362	7.75752	0.128019	0.305909	0.624846
seq.5451.1	ALCAM	13.2492	13.7493	0.0621043	0.30612	0.624846
seq.5762.35	SPAG11B	7.96952	8.25055	0.142353	0.305712	0.624846
seq.8048.9	FTMT	11.1709	11.6931	-0.179142	0.30596	0.624846
seq.8385.248	HGFAC_seq.8385.248	12.1031	12.7074	-0.262897	0.305914	0.624846
seq.12517.52	PDCD5	15.1822	14.2701	0.0877064	0.306455	0.625264
seq.19516.10	HMGA2	8.51165	8.62385	0.128682	0.306996	0.625791
seq.25879.6	KAT5	13.7967	12.1931	-0.11184	0.307056	0.625791
seq.4297.62	SPON1_seq.4297.62	9.11681	9.5098	0.0815918	0.306808	0.625791
seq.5611.56	DEFB108B	7.44346	7.86246	0.114761	0.307057	0.625791
seq.4962.52	CDNF_seq.4962.52	10.0084	9.91267	0.102558	0.307168	0.625843
seq.17805.35	SMNDC1	7.50316	7.95096	0.109638	0.307338	0.626014
seq.19159.9	POLD4	7.8232	8.15002	-0.0689858	0.307566	0.626028
seq.23671.11	SPDL1	8.45167	8.60603	0.0443886	0.307688	0.626028
seq.6255.74	CPXM1	12.0205	10.8658	0.195952	0.307671	0.626028
seq.9249.17	TMEM9_seq.9249.17	7.72626	7.72841	0.0763948	0.307499	0.626028
seq.23289.25	NEUROG1	7.21777	7.33124	-0.0998379	0.30783	0.626142
seq.5664.57	DEFB106A	7.62084	7.74004	0.0958186	0.307942	0.626194
seq.9087.8	NHLRC3	8.92475	9.09562	-0.195162	0.308059	0.626257
seq.21655.18	CEP20	10.1397	10.1567	-0.0635821	0.308851	0.627692
seq.12702.13	PELI2	9.28022	8.81752	0.210833	0.309439	0.627799
seq.19558.10	LRP4	10.072	10.6664	-0.125664	0.309309	0.627799
seq.20134.27	MARCO_seq.20134.27	5.4731	5.7373	0.208266	0.309706	0.627799
seq.21507.48	COMMD8	9.18799	8.83875	0.116583	0.309412	0.627799
seq.21660.4	SAR1B_seq.21660.4	10.7878	11.0664	-0.058057	0.30965	0.627799
seq.2633.52	IL13RA1	8.83258	9.3019	0.092063	0.309635	0.627799
seq.5358.3	OMD_seq.5358.3	12.657	13.2411	-0.173093	0.309163	0.627799
seq.7144.234	KAZALD1	9.1845	9.65477	-0.0772502	0.309851	0.627799
seq.7866.11	DNAJC30	11.3627	10.5963	0.103966	0.309252	0.627799
seq.8999.19	CEACAM3	9.21367	9.17437	0.0325232	0.309813	0.627799
seq.9212.22	CTSF_seq.9212.22	10.2416	10.7703	-0.108362	0.309304	0.627799
seq.11375.49	FOXL2	8.17086	8.36157	0.090197	0.310676	0.628067
seq.13547.5	HTR7	9.68138	9.69345	0.18023	0.310728	0.628067
seq.13652.2	TOM1L1	9.93629	10.0259	0.0839608	0.31043	0.628067
seq.14268.4	SRXN1	9.36835	8.84944	0.134139	0.310759	0.628067
seq.15514.26	BCHE_seq.15514.26	12.6365	12.8849	-0.106582	0.3103	0.628067
seq.16309.30	DKKL1_seq.16309.30	8.41846	8.58876	0.101675	0.31048	0.628067
seq.22777.46	SKP2	10.075	9.97812	0.297377	0.310528	0.628067
seq.8100.15	ADM2	7.04738	7.50623	0.145167	0.310362	0.628067
seq.8852.10	SUN3	9.26675	9.63172	0.165458	0.310364	0.628067
seq.11544.39	PHF3	8.00557	7.89129	-0.085015	0.310985	0.628279
seq.12768.3	PPP1R3B	9.86077	10.1875	0.266075	0.311036	0.628279
seq.23602.35	NAPEPLD	8.16856	8.25198	0.0981685	0.31128	0.628597
seq.10885.36	C6orf89	9.95049	9.77428	0.0493309	0.312576	0.629994
seq.14073.31	HPX_seq.14073.31	17.5349	17.6181	-0.0686837	0.312209	0.629994
seq.4535.50	BST1	12.099	12.8566	-0.29288	0.312481	0.629994
seq.6064.4	ERP44	13.4491	12.4021	-0.129501	0.312333	0.629994
seq.7117.21	SERPINI2	8.12924	8.37254	0.0377416	0.312503	0.629994
seq.7818.101	GBP6	10.5725	10.3568	0.0540245	0.312446	0.629994
seq.8620.56	KLK14_seq.8620.56	10.9303	11.5658	-0.163335	0.31225	0.629994
seq.3091.70	AURKA	9.24767	9.37064	0.0884359	0.312797	0.63024
seq.4450.26	HNRNPAB_seq.4450.26	13.8547	12.7465	-0.0964577	0.312871	0.63024
seq.11645.9	P4HA1	9.23137	9.56469	-0.0581035	0.313054	0.630433
seq.12954.71	PPARA	10.6176	9.66084	0.0697872	0.313182	0.630518
seq.13107.9	LYPD3	8.8975	9.26998	-0.105914	0.313442	0.630693
seq.21589.80	DPPA4	7.81123	8.04406	0.117156	0.313442	0.630693
seq.13680.3	NAB2	8.16272	8.12969	0.0716258	0.313534	0.630702
seq.12665.16	ILF2	8.20621	8.41341	0.163646	0.31365	0.630762
seq.19249.18	KARS1	15.506	14.3295	-0.104993	0.314434	0.63199
seq.6168.11	TP53_seq.6168.11	10.813	10.0677	0.0416963	0.314411	0.63199
seq.11173.29	MILR1	8.30425	8.23226	0.141069	0.314709	0.632194
seq.11476.43	VPS4A	13.6442	12.198	-0.0756195	0.314661	0.632194
seq.13055.53	PSD	7.97474	7.86468	0.149125	0.315099	0.632803
seq.5735.54	C1GALT1C1	10.1793	10.2131	0.0994001	0.315318	0.632943
seq.7880.9	PSMA1_seq.7880.9	9.9854	9.78226	0.066518	0.315342	0.632943
seq.18900.37	HRAS	10.9542	10.5772	-0.043594	0.315773	0.633503
seq.8776.10	ERLIN1	9.32471	9.33256	-0.0307567	0.315795	0.633503
seq.12587.65	ARL2	7.72518	7.46107	0.0876563	0.316137	0.63374
seq.17819.30	FAHD1	13.3865	11.7147	-0.1514	0.316156	0.63374
seq.5117.14	ROBO3	8.54744	9.08165	-0.0419576	0.316174	0.63374
seq.10014.31	SNAI2	9.00145	9.21482	0.0563084	0.316325	0.633868
seq.13610.9	MAGEA10	12.3851	11.7132	0.0823049	0.316524	0.633918
seq.18409.61	ARF5	9.49256	8.99557	0.0855563	0.316486	0.633918
seq.10366.11	PDGFRA	9.65948	10.0418	0.222954	0.316621	0.633938
seq.7905.30	HP_seq.7905.30	15.5149	15.882	-0.578672	0.317104	0.63473
seq.22511.28	NFYA	7.79581	8.20015	-0.0336881	0.317508	0.63521
seq.9096.80	IRAG2_seq.9096.80	7.63085	7.74255	-0.137889	0.317671	0.63521
seq.9172.69	MMP8_seq.9172.69	9.7632	10.1059	-0.184409	0.317692	0.63521
seq.9550.153	TTC17_seq.9550.153	7.25065	7.65463	-0.109368	0.317532	0.63521
seq.21327.12	CYREN	6.99121	7.03101	-0.0586313	0.317884	0.635407
seq.5610.32	FAM171A1	6.62681	6.90633	0.094075	0.317965	0.635407
seq.21524.14	USP5	10.8639	10.0294	0.191465	0.31825	0.635732
seq.9027.10	NLGN2_seq.9027.10	7.4748	7.83132	-0.0468187	0.318302	0.635732
seq.24708.7	DHRS3	8.75122	9.01046	-0.0672984	0.318406	0.635764
seq.17372.5	EIF4EBP1	9.27385	9.31168	0.124785	0.318561	0.635901
seq.11530.37	HMBS	13.9021	14.7821	-0.201939	0.319186	0.636605
seq.15376.134	CTSE	9.02845	9.52925	-0.0943	0.319263	0.636605
seq.18859.7	EIF4EBP3	6.95874	7.12461	0.17467	0.319141	0.636605
seq.6495.14	EDN1	8.30954	8.75222	-0.037452	0.319012	0.636605
seq.12531.5	ERVV-1	8.7658	8.8449	-0.134518	0.31992	0.637043
seq.15375.49	CPB1_seq.15375.49	11.0611	11.3381	0.164769	0.319899	0.637043
seq.2704.74	TNFRSF13B	8.10556	8.32274	-0.0846163	0.319816	0.637043
seq.3361.26	CD207	7.35472	7.88567	-0.0479602	0.319851	0.637043
seq.9595.11	B4GALT2	9.57123	9.88049	-0.0661589	0.319798	0.637043
seq.12446.49	GSTA1_seq.12446.49	10.4186	10.9717	0.195363	0.320017	0.637062
seq.13549.15	ADAM29	8.83469	9.11811	-0.0668279	0.320292	0.637292
seq.21987.76	LPL	11.7608	11.6958	0.0640104	0.320395	0.637292
seq.8088.56	C1orf210	6.91485	7.27861	0.167731	0.320376	0.637292
seq.12682.5	KYAT3	10.6682	9.59682	0.184042	0.321186	0.637652
seq.17855.28	RGS4_seq.17855.28	8.15733	8.52611	-0.0601696	0.320844	0.637652
seq.18398.1	AKR1D1	7.78157	8.5108	-0.118964	0.321188	0.637652
seq.23618.23	ZNF593	7.36224	7.69386	0.0560099	0.321091	0.637652
seq.25124.21	ZBTB7A	8.43436	8.67982	0.0489199	0.320741	0.637652
seq.3081.70	ULBP1_seq.3081.70	8.51528	8.83139	0.251789	0.321181	0.637652
seq.9190.7	CD63	9.61683	9.6238	0.239777	0.320832	0.637652
seq.19212.4	DMBT1	7.90594	8.37979	-0.0586761	0.321438	0.637973
seq.25060.18	ME1	11.7563	10.9344	0.224071	0.321853	0.638623
seq.21208.163	CEBPE	8.98213	8.9298	-0.168298	0.322	0.638742
seq.21319.196	MRM1	7.74551	6.98359	0.0820045	0.322492	0.639542
seq.12936.38	RLBP1	8.4081	8.58501	-0.0727093	0.322728	0.639837
seq.16057.6	IGF2R_seq.16057.6	11.9254	12.4276	-0.0863297	0.322895	0.639994
seq.10552.88	KLRC4	9.36324	8.67732	-0.240458	0.323114	0.640254
seq.11135.5	MRPL55	10.8676	9.06883	0.127033	0.323375	0.640423
seq.5807.77	CD70_seq.5807.77	7.74867	8.11867	0.0381759	0.323292	0.640423
seq.13479.8	FAM171A2	9.735	9.88406	0.0648054	0.324016	0.64117
seq.21154.8	CAB39L	12.388	11.2934	-0.0876931	0.323936	0.64117
seq.2813.11	AGRP	8.85604	9.33635	0.0989138	0.323962	0.64117
seq.11149.3	TLR1_seq.11149.3	8.75203	8.98401	-0.0697018	0.324525	0.641173
seq.12343.14	ACAP2	10.4778	9.54276	0.109949	0.324311	0.641173
seq.12732.13	MPP7	11.6941	11.1981	0.0431613	0.324264	0.641173
seq.18242.8	SPA17	9.03553	9.52523	-0.107318	0.324567	0.641173
seq.19276.124	SNRPG	12.3541	11.1044	-0.0816025	0.324703	0.641173
seq.20461.58	FAM50A	9.02392	8.93611	0.0556901	0.324403	0.641173
seq.25263.4	ARHGAP24	7.161	7.58368	-0.0722673	0.324438	0.641173
seq.7200.4	LRFN2	8.39345	8.31256	-0.0990969	0.324721	0.641173
seq.21802.53	NEIL1	12.5502	11.9917	0.0642214	0.324907	0.641329
seq.6326.20	BMP4_seq.6326.20	9.48217	9.07001	0.202361	0.324976	0.641329
seq.2858.29	HAT1_seq.2858.29	7.83449	8.16573	-0.0854321	0.325072	0.641343
seq.23572.186	TYW3	6.90259	7.22169	-0.0501094	0.32519	0.641403
seq.11223.1	TMEM154	7.9347	8.55569	-0.0727137	0.325819	0.64181
seq.19331.18	BAIAP2	8.85836	8.95243	0.144975	0.325644	0.64181
seq.19794.10	NUDT14	8.41964	8.40704	0.0735998	0.325837	0.64181
seq.3799.11	CA3	10.5951	10.9502	0.171338	0.325494	0.64181
seq.9506.10	APOL1_seq.9506.10	10.8665	10.8665	0.114641	0.32581	0.64181
seq.24279.30	UTP6	9.26495	9.04164	0.0557868	0.326253	0.642326
seq.4467.49	SPARCL1_seq.4467.49	12.4965	13.1187	-0.0804638	0.326275	0.642326
seq.2849.49	AIF1	13.605	12.6563	-0.114529	0.326547	0.642342
seq.6961.14	IGFL3	9.9751	9.7355	0.0354815	0.326523	0.642342
seq.8079.39	EID3	7.24816	7.55415	0.119262	0.326402	0.642342
seq.24470.20	PCBP3	10.1807	9.23802	-0.117604	0.326838	0.642741
seq.19114.8	TK2	10.4046	9.86652	0.15869	0.327049	0.642981
seq.23385.18	CASTOR1	9.80127	9.68568	-0.153594	0.327205	0.643114
seq.19446.1	GMPR2	13.6577	12.5809	-0.101412	0.328126	0.644451
seq.4130.71	FGF6	7.15992	7.447	-0.062892	0.328034	0.644451
seq.9522.3	AIFM1	12.0165	10.7801	0.0501285	0.32815	0.644451
seq.17151.84	IRF3	14.7046	13.2961	-0.0924042	0.328271	0.644515
seq.11286.78	SELENOS	9.00881	8.88216	-0.149164	0.328747	0.645276
seq.20381.21	PIH1D2	8.22056	8.51339	0.088644	0.32954	0.646009
seq.21361.8	TXNRD3NB	7.30519	7.16808	0.08093	0.330153	0.646009
seq.21429.50	THOP1	8.6715	9.03346	0.08073	0.329578	0.646009
seq.24945.16	SNX27	12.0844	10.7411	-0.0486293	0.330078	0.646009
seq.25215.1	TIMM10	12.7458	11.4368	-0.205307	0.330184	0.646009
seq.4487.1	FGF7_seq.4487.1	8.04778	8.44713	-0.0396562	0.329543	0.646009
seq.6360.7	DEFB128	8.12244	8.02885	0.0460672	0.329801	0.646009
seq.6550.4	ICAM4_seq.6550.4	9.8952	10.6083	-0.156796	0.329484	0.646009
seq.7761.125	CHKB_seq.7761.125	12.4034	11.0713	0.156697	0.329728	0.646009
seq.9115.78	ADAMDEC1	9.20815	9.40175	0.0684131	0.330121	0.646009
seq.9748.31	GSTM3	9.10685	8.82701	0.158591	0.329905	0.646009
seq.9753.17	EZR	15.6835	14.4345	-0.0881287	0.330122	0.646009
seq.15316.262	TXNL4B	14.0468	12.3618	-0.162388	0.330646	0.646408
seq.16858.384	RCN3_seq.16858.384	8.67235	8.90908	0.062284	0.330654	0.646408
seq.23307.7	CLUAP1	11.6003	11.2696	0.225724	0.330593	0.646408
seq.15553.22	ACHE_seq.15553.22	8.50518	8.70142	0.0468967	0.331172	0.647073
seq.2796.62	FGA|FGB|FGG_seq.2796.62	16.9929	17.0367	-0.0561689	0.331162	0.647073
seq.23595.6	LACC1	9.4431	9.50433	0.0412073	0.331568	0.647326
seq.5679.16	DEFB103A	7.66243	7.95486	-0.0372859	0.331516	0.647326
seq.9180.6	IFNGR2_seq.9180.6	8.50867	8.88052	-0.0483657	0.331422	0.647326
seq.16751.15	NPPB_seq.16751.15	7.76132	7.99502	0.170112	0.331873	0.647575
seq.3321.2	IL24	7.34202	7.8737	-0.129136	0.331821	0.647575
seq.8257.71	OXT_seq.8257.71	8.55743	8.66267	0.168052	0.332443	0.648512
seq.20247.17	DPYSL4	8.85403	8.98736	0.0443502	0.332915	0.649259
seq.20946.41	GTSF1	8.02367	8.18915	0.0479481	0.333362	0.649958
seq.22839.23	ZNF263	9.13102	9.02947	0.140437	0.333598	0.650244
seq.12507.16	ITPKC	8.42492	8.64667	-0.0443616	0.333892	0.650642
seq.6442.6	BAGE3	11.1517	11.3859	-0.124527	0.334359	0.651379
seq.17348.5	SYNJ2BP	8.05049	7.61604	0.0539376	0.334538	0.651554
seq.21717.44	UBE2Q2	11.4023	9.93646	0.0585431	0.334713	0.651721
seq.10615.18	MPZ	9.29089	9.75694	-0.155386	0.334974	0.65188
seq.22142.4	FAM86B1	9.77343	9.97389	0.079834	0.334895	0.65188
seq.12452.32	KMT5C	8.80085	8.8721	-0.040808	0.335349	0.652436
seq.10455.196	IL31	8.23554	8.41994	0.155862	0.335621	0.652777
seq.17337.1	YY1	7.56961	7.40627	-0.136276	0.335973	0.652777
seq.17722.5	FKBP4	15.3677	14.6628	0.0751872	0.335813	0.652777
seq.20550.38	NTM_seq.20550.38	12.7555	13.3256	-0.103491	0.335915	0.652777
seq.4324.33	CST2	11.4561	12.4906	-0.31285	0.335755	0.652777
seq.17319.1	SELENOH	8.08512	8.08627	0.140177	0.33609	0.652831
seq.24267.24	PWWP2B	8.95375	9.37934	-0.113898	0.336699	0.653288
seq.24496.26	RILPL1	11.2085	9.72454	0.0984158	0.33658	0.653288
seq.3356.50	CA7	6.60649	7.09236	-0.0497166	0.336863	0.653288
seq.6913.189	HMGB2_seq.6913.189	7.99487	8.39827	0.0742484	0.336812	0.653288
seq.8921.139	PABPN1	10.9443	10.1625	0.089719	0.336805	0.653288
seq.8957.72	ERLEC1	10.8826	10.2138	0.0662674	0.336675	0.653288
seq.21204.70	DESI1	8.70954	8.43678	0.0608218	0.337163	0.653696
seq.17447.52	SFRP4_seq.17447.52	12.8381	13.5082	-0.139665	0.337422	0.654024
seq.23358.42	FAM118A	9.93946	9.58618	0.0834956	0.337523	0.654046
seq.22560.1	EVI2A	10.8469	11.7962	-0.489258	0.337835	0.654476
seq.23280.9	AKIRIN2	10.3194	9.31584	-0.102362	0.338037	0.65452
seq.23540.3	MNAT1	9.78708	10.0055	0.0322566	0.337947	0.65452
seq.18871.24	AIF1L	10.1249	10.2557	0.116422	0.338754	0.654753
seq.19144.9	TCF4	10.9048	9.40537	0.0817605	0.338764	0.654753
seq.21579.35	MYBPC3	7.00759	7.22864	0.0912095	0.338786	0.654753
seq.22974.25	H2BC21_seq.22974.25	12.1054	12.5396	0.208785	0.338581	0.654753
seq.23625.44	KIAA1143	9.96497	9.43717	0.0902267	0.338784	0.654753
seq.25296.3	AMOT	8.95802	8.72511	-0.069371	0.338346	0.654753
seq.7121.2	SYT7	7.71951	8.04919	0.0944521	0.33877	0.654753
seq.24915.123	CAPN13	10.0204	9.81467	0.0402715	0.338985	0.654963
seq.6385.63	VWA1	9.05949	9.51726	-0.0948157	0.339337	0.655469
seq.9279.7	IGSF11_seq.9279.7	8.79697	8.68448	0.0436093	0.339498	0.655608
seq.9815.5	ARHGAP1_seq.9815.5	11.299	10.1798	0.137422	0.339606	0.655642
seq.12458.79	CHP1	13.8276	12.3648	-0.0868255	0.339697	0.655644
seq.4479.14	SERPING1_seq.4479.14	12.4536	13.0413	0.122573	0.339795	0.65566
seq.6951.26	ASIC4	9.05062	9.1003	0.0479353	0.340234	0.656332
seq.12832.10	ASH2L	9.19031	9.49478	-0.0477207	0.340335	0.656354
seq.17696.1	TICAM2	8.57601	8.85587	0.10868	0.340755	0.65699
seq.3358.51	CDK5|CDK5R1	8.90646	8.75228	0.0520651	0.34086	0.657018
seq.5088.175	IL23R	9.49946	10.0303	-0.0772133	0.340989	0.657031
seq.8699.43	CRIM1_seq.8699.43	8.06577	8.02048	0.133591	0.341047	0.657031
seq.21515.61	AACS	9.9964	9.1805	0.0913572	0.341166	0.657053
seq.4355.13	DAPK2	10.9777	10.2964	0.09543	0.341238	0.657053
seq.24411.144	LRSAM1	12.7571	11.2862	0.0730213	0.341421	0.657231
seq.24443.8	MORF4L2	10.9009	10.5136	0.0562828	0.341635	0.65747
seq.7202.107	SEMA6C_seq.7202.107	7.36499	7.69609	0.0586544	0.34181	0.657633
seq.8220.15	FAM241B	12.6402	13.0813	-0.203175	0.341998	0.65782
seq.11601.26	DHX8	8.43274	8.49457	0.0438807	0.342121	0.657884
seq.9723.105	MMRN2	8.2992	8.01333	0.128981	0.342688	0.6588
seq.12480.9	OTUD5	9.88748	9.31206	0.0772399	0.343095	0.658856
seq.13698.28	KIAA0319L	8.83835	8.86552	-0.102534	0.343174	0.658856
seq.22770.22	SLC25A38	9.22336	9.1248	0.156945	0.34315	0.658856
seq.3633.70	NID2_seq.3633.70	11.6847	11.12	0.09819	0.34326	0.658856
seq.3891.56	MBD4	7.49409	7.69255	-0.069801	0.343051	0.658856
seq.4708.3	HSD17B1	8.80475	8.97028	0.0864654	0.343208	0.658856
seq.14035.13	TIAM1	7.50147	7.93681	-0.0854387	0.343484	0.65894
seq.21164.83	TGIF2LX	6.90638	7.30712	0.175802	0.343458	0.65894
seq.7890.68	DPP10	8.58344	9.00718	-0.0448712	0.344042	0.659837
seq.10754.113	PROK2	10.2006	10.4611	-0.257398	0.34442	0.659867
seq.10892.8	OSMR	9.57197	9.53964	0.140033	0.344347	0.659867
seq.11457.53	GALE	8.755	8.74559	0.0736248	0.344401	0.659867
seq.16851.50	SCO2	10.4305	8.97828	0.0846037	0.344361	0.659867
seq.10636.1	CD200R1_seq.10636.1	7.68706	7.69278	0.173164	0.344545	0.659932
seq.12620.3	SEPTIN11	12.1802	11.4979	-0.0706643	0.344818	0.660108
seq.8659.68	MPIG6B_seq.8659.68	8.13313	8.36797	0.0853485	0.344803	0.660108
seq.3627.71	MMEL1	9.15665	9.06754	-0.0712474	0.344954	0.660195
seq.21713.11	RELN	11.9741	12.6281	-0.12376	0.345146	0.660389
seq.13242.134	SHANK3	11.367	10.0986	-0.192742	0.345272	0.660457
seq.20922.4	PFN4	6.9761	6.84732	-0.0932094	0.345713	0.661127
seq.12459.13	PLEKHA1	8.70593	8.37092	0.100502	0.346271	0.662021
seq.13934.3	MCF2L	9.93285	9.17649	-0.1809	0.346565	0.662235
seq.8697.38	GPC1	10.4828	10.6643	0.0727541	0.346519	0.662235
seq.18226.148	COX5A	14.9298	13.1256	-0.117636	0.346792	0.662329
seq.7713.102	FMR1_seq.7713.102	12.419	11.0252	-0.0806089	0.346796	0.662329
seq.2558.51	POMC_seq.2558.51	8.00521	8.43335	-0.0610763	0.346981	0.662508
seq.9790.28	BRSK2	9.86243	9.14327	0.0872091	0.347121	0.662602
seq.10569.28	MFAP2_seq.10569.28	9.6554	9.80079	0.0615257	0.34743	0.663019
seq.8106.15	SSR1	7.78371	7.93308	-0.0519367	0.347792	0.663535
seq.4203.50	CFL1	12.6913	11.1458	-0.0680273	0.347908	0.663584
seq.5256.86	PDE5A_seq.5256.86	15.6264	14.1892	-0.130795	0.348241	0.664045
seq.9254.18	FCER1A	8.99466	9.02417	0.0628186	0.348351	0.664082
seq.12427.8	CDC25B	11.2969	10.9464	0.0583948	0.348945	0.664345
seq.18381.16	ALDH2	10.7927	10.0276	0.15716	0.348704	0.664345
seq.4471.50	TGM3	7.43973	8.27727	-0.352863	0.348891	0.664345
seq.5729.27	SOST_seq.5729.27	8.08555	8.49747	-0.0541495	0.348794	0.664345
seq.9507.55	FGFBP1_seq.9507.55	6.42947	5.96498	-0.207218	0.34874	0.664345
seq.12659.13	OLA1	13.8765	12.5615	-0.0521625	0.349271	0.664618
seq.23162.36	MAP3K10	10.5386	10.2125	0.0466697	0.349182	0.664618
seq.14011.17	S100A11	10.8018	10.813	0.0763182	0.349404	0.664697
seq.13727.44	SPOP	8.84898	8.82243	-0.263123	0.349502	0.664711
seq.15298.199	NETO1_seq.15298.199	7.48664	7.91644	0.0715706	0.350158	0.665154
seq.18316.75	SEPTIN3	9.05281	9.25492	0.0346414	0.349857	0.665154
seq.2421.7	BDNF_seq.2421.7	9.72341	8.92337	-0.0917294	0.350157	0.665154
seq.24662.78	TTC36	8.30982	8.48783	0.109261	0.35005	0.665154
seq.8044.90	XG	8.04191	8.41931	-0.164514	0.350191	0.665154
seq.12916.3	MTCP1_seq.12916.3	8.1503	8.33737	-0.0488892	0.350328	0.665239
seq.12548.75	RRAGC	7.50078	7.8243	-0.0980089	0.350832	0.665503
seq.20433.19	MRPL1	14.2017	12.2285	-0.0933653	0.350642	0.665503
seq.21234.7	ASB13	10.5601	10.035	0.105709	0.350741	0.665503
seq.5620.13	PAM	11.2438	11.7325	0.0904975	0.350665	0.665503
seq.14587.16	GDF11	6.17117	6.48587	0.127472	0.35108	0.66569
seq.23597.11	AGFG2	13.7418	12.0429	-0.146116	0.351113	0.66569
seq.9486.13	DEFB125	8.88277	9.25533	0.192302	0.351223	0.665725
seq.8463.2	SOD3_seq.8463.2	15.0557	15.5881	0.202943	0.351365	0.665822
seq.2939.10	ARTN	8.28321	8.66286	-0.126728	0.351658	0.666106
seq.3054.3	HP_seq.3054.3	14.5406	14.8041	-0.52669	0.351698	0.666106
seq.9890.8	TPM3_seq.9890.8	8.58548	8.74785	-0.0394676	0.351819	0.666161
seq.13932.45	ARHGEF7	9.68486	9.44946	0.0334459	0.35192	0.666181
seq.10041.3	HNF4A	13.2395	13.6906	0.144777	0.352223	0.666278
seq.11201.19	PUS1	7.85285	7.36629	0.0646929	0.352246	0.666278
seq.19174.141	GOLGA7	8.37722	8.66373	-0.088808	0.352093	0.666278
seq.6546.41	DKK2_seq.6546.41	8.09451	8.39664	-0.053333	0.35245	0.666319
seq.9842.2	CTNNB1_seq.9842.2	10.471	9.65076	0.290884	0.352413	0.666319
seq.19117.3	PPP1R14A	14.343	12.8735	-0.150412	0.35256	0.666346
seq.24450.96	C19orf54	9.31691	9.33266	0.146398	0.352648	0.666346
seq.10933.107	CALN1	9.05729	9.36777	-0.0475065	0.352987	0.666378
seq.12653.13	CSNK1G2_seq.12653.13	9.33411	8.66	0.0479291	0.352976	0.666378
seq.13109.82	NEGR1_seq.13109.82	11.4541	11.8721	0.102662	0.353305	0.666378
seq.15418.25	MAPK10	12.6165	10.5957	-0.0635725	0.353052	0.666378
seq.22123.15	DLX2	7.1485	7.64583	-0.265711	0.353255	0.666378
seq.5112.73	CD200	9.78379	10.0589	0.0602254	0.353037	0.666378
seq.8345.27	GPX7	11.0243	9.95309	0.1196	0.353189	0.666378
seq.9118.7	PSD2	8.1699	8.24008	0.107825	0.353693	0.666937
seq.12014.19	PTS	7.46394	7.29102	0.111805	0.354049	0.66707
seq.14098.28	CARS1	12.806	11.621	0.047327	0.354069	0.66707
seq.19561.216	PLXND1	12.2958	12.8189	0.084602	0.353968	0.66707
seq.5124.62	ICAM5_seq.5124.62	11.3881	11.6963	-0.12041	0.354129	0.66707
seq.23403.64	CDC42EP4	9.55831	8.85148	0.17309	0.354229	0.667086
seq.24953.27	KIF3B	7.2131	7.588	-0.030958	0.354414	0.667261
seq.11827.7	RORC	6.86606	7.19434	0.149439	0.354865	0.66742
seq.12729.12	PSMG3	9.06335	9.17754	0.0690986	0.354799	0.66742
seq.19223.6	RAB1A	13.8037	12.9003	-0.0838778	0.354856	0.66742
seq.8971.9	NRXN1_seq.8971.9	9.53452	10.0281	-0.106096	0.35483	0.66742
seq.6904.14	LRRTM2	8.31664	8.78653	0.106881	0.35506	0.667614
seq.15444.45	SERPINB4	9.14144	9.21897	0.212198	0.355219	0.667742
seq.11617.1	ITGAL	9.04391	9.24502	0.0483132	0.355369	0.667852
seq.11193.27	HNF1A	7.76135	7.90656	0.312582	0.355477	0.667882
seq.16763.11	LECT2_seq.16763.11	12.4895	12.9241	-0.203737	0.355896	0.668497
seq.10069.2	PIN1_seq.10069.2	9.04075	8.8476	-0.064133	0.356932	0.670272
seq.12581.39	IMPA2	7.84914	7.75828	0.149362	0.357079	0.670356
seq.14597.5	SEMA6C_seq.14597.5	7.20351	7.67481	-0.073354	0.357346	0.670356
seq.3143.3	CD4	8.12421	8.2767	0.0511319	0.35718	0.670356
seq.8034.6	DRGX	7.89785	8.19515	-0.0572475	0.357264	0.670356
seq.21961.14	CD2AP	11.2591	10.0031	-0.134564	0.357696	0.670841
seq.9995.6	DUT	13.4772	11.743	0.075781	0.357833	0.670926
seq.13111.79	BCL6_seq.13111.79	9.73601	9.80198	-0.184904	0.357948	0.670969
seq.22397.2	XBP1	6.64483	7.02918	0.0635714	0.358211	0.671289
seq.11591.43	PRC1_seq.11591.43	7.23387	7.54837	0.0412737	0.358992	0.672042
seq.22529.31	PHF6	8.49957	8.66123	0.0775599	0.359054	0.672042
seq.4330.4	KLK3_seq.4330.4	6.76468	7.34388	-0.065788	0.359074	0.672042
seq.8814.33	PSAPL1	10.5328	11.2351	-0.149857	0.358931	0.672042
seq.9578.263	MANSC4	7.38614	7.61011	0.0844249	0.358843	0.672042
seq.22798.111	TAF8	10.273	9.98322	-0.0742041	0.359416	0.67251
seq.10939.16	PLEKHA4	7.48152	7.40162	0.222147	0.360159	0.672647
seq.11442.1	DNER_seq.11442.1	9.35494	9.59581	0.203272	0.360045	0.672647
seq.13512.28	HNRNPR_seq.13512.28	8.74255	8.82806	0.052484	0.359929	0.672647
seq.17828.3	S100A14_seq.17828.3	8.36303	8.88009	-0.0609361	0.359991	0.672647
seq.21793.4	CEP43	10.8189	10.5442	-0.0880447	0.359795	0.672647
seq.22121.43	DCAF12	7.29848	7.77331	-0.0717329	0.36032	0.672647
seq.23547.21	TCEA3	10.0484	9.84667	0.101942	0.360117	0.672647
seq.23679.43	DSCC1	8.2782	8.36132	0.0349281	0.360287	0.672647
seq.4122.12	DDR1_seq.4122.12	7.94978	7.95048	0.122001	0.359735	0.672647
seq.6424.2	RNASE13	9.79697	9.49076	0.122844	0.360666	0.67312
seq.7208.60	MGAT4C	7.59977	8.08851	-0.0903091	0.360878	0.673344
seq.11378.37	SYK_seq.11378.37	11.9975	10.4034	-0.107155	0.36137	0.6734
seq.21581.87	CDK15	12.3811	12.0973	0.0645822	0.361359	0.6734
seq.4284.18	RBM39	7.6579	7.82661	0.101377	0.36137	0.6734
seq.5744.12	MENT	9.37438	9.96089	-0.124171	0.361037	0.6734
seq.6502.50	CRIM1_seq.6502.50	9.8465	9.84075	0.097829	0.361241	0.6734
seq.10637.50	ELAPOR1_seq.10637.50	6.68394	7.31978	-0.0453303	0.361862	0.673627
seq.21592.8	GBA3	8.44909	8.75935	-0.0537194	0.361705	0.673627
seq.24724.4	VPS26B	7.99447	7.95925	-0.0887074	0.361803	0.673627
seq.5676.54	ASIP	7.61824	7.87325	-0.100567	0.361681	0.673627
seq.13102.1	FAM3D_seq.13102.1	10.4025	10.7344	0.275048	0.362152	0.673994
seq.8340.9	DEFB110	8.35249	8.97333	-0.0762434	0.362343	0.674177
seq.14206.28	APBB1_seq.14206.28	6.23829	6.33867	0.0351848	0.362442	0.67419
seq.12497.29	NUDT16L1	14.2922	13.1063	0.0657957	0.362848	0.674773
seq.23589.21	PPP1R27	8.49351	8.60634	0.108982	0.362972	0.674832
seq.15439.21	RND3	8.19409	8.30721	-0.0490398	0.363524	0.674996
seq.16588.10	HSPA5	11.8901	12.3464	0.129934	0.363444	0.674996
seq.19311.15	CRYGS	7.35536	7.82076	-0.0452958	0.363379	0.674996
seq.25917.12	HEXA	9.17252	9.22543	-0.0683807	0.363476	0.674996
seq.2750.3	APOA1	7.96037	8.09645	-0.0967154	0.363368	0.674996
seq.14624.51	CTCF	8.2534	8.65201	-0.0600292	0.363892	0.675234
seq.23007.8	JUP_seq.23007.8	11.6872	11.1343	0.0912505	0.363859	0.675234
seq.6223.5	GUCA2B	9.67962	10.357	-0.251691	0.363929	0.675234
seq.5738.25	TNC_seq.5738.25	12.2833	12.8293	-0.101755	0.364068	0.675319
seq.12571.14	ARL3	11.555	10.0974	0.069273	0.364677	0.675919
seq.18832.65	SAA2	9.19841	9.31042	0.203877	0.364699	0.675919
seq.4184.43	EIF4EBP2_seq.4184.43	7.19726	7.32796	0.0842576	0.364629	0.675919
seq.9487.60	GHRH_seq.9487.60	8.25284	8.38928	0.0463762	0.364762	0.675919
seq.20126.19	GFAP_seq.20126.19	5.8069	6.19083	0.162734	0.364911	0.676023
seq.23320.11	MVB12B	12.5952	11.1497	-0.135513	0.365227	0.676264
seq.23568.41	MEIS2	11.428	9.94704	-0.071376	0.365153	0.676264
seq.3234.23	CCDC80	10.4688	10.9038	0.0798816	0.365938	0.677237
seq.8000.17	KIR2DL5A_seq.8000.17	8.19578	8.46243	0.297523	0.36586	0.677237
seq.13378.80	C5orf63	8.97461	8.96886	-0.0642837	0.366246	0.677405
seq.8828.21	ESRP1	9.21677	9.58998	-0.034895	0.366308	0.677405
seq.9329.28	TREML1_seq.9329.28	10.7918	9.56815	-0.15609	0.366147	0.677405
seq.19803.34	RBP2	8.5841	8.78617	-0.123495	0.366512	0.677438
seq.23624.34	PSENEN	9.75508	9.61712	0.0374062	0.366443	0.677438
seq.21929.53	UBE2D3|UBB	13.6313	12.1848	0.0880251	0.366851	0.677893
seq.9863.1	TPM4_seq.9863.1	9.49605	8.45103	0.0782412	0.366984	0.677968
seq.21883.17	BMP5	12.53	13.2368	-0.110406	0.367132	0.678069
seq.12573.80	TRIM3	11.2262	10.0201	-0.124973	0.367282	0.678174
seq.16854.17	LSM4	9.9253	9.76706	-0.0356773	0.367534	0.678407
seq.23783.22	FAM110A_seq.23783.22	9.27041	9.08598	-0.0430982	0.367595	0.678407
seq.21381.73	TBC1D22B	9.67148	9.25685	-0.0717921	0.36791	0.678818
seq.18270.10	TAF10	9.59249	9.63795	0.0336663	0.368415	0.679233
seq.22483.109	KRT71	10.4273	9.79014	-0.0840103	0.368379	0.679233
seq.8997.4	NPTXR_seq.8997.4	9.13076	9.74636	0.178305	0.368231	0.679233
seq.22948.13	BMP3_seq.22948.13	7.25038	7.44187	-0.0525733	0.368852	0.679866
seq.13623.4	KMT2D	8.84238	8.8885	0.0595142	0.369206	0.680004
seq.19788.6	MAT2A	11.6972	11.5333	0.0932808	0.369165	0.680004
seq.6715.63	ALPG_seq.6715.63	7.84176	8.3867	-0.0476986	0.369091	0.680004
seq.21136.1	PSMG2	10.0715	9.84609	0.0940061	0.369366	0.680127
seq.19207.119	ADK	10.9549	10.2963	-0.0782168	0.369596	0.680206
seq.20451.126	IFT22	10.0797	9.52789	0.0538095	0.369538	0.680206
seq.17671.58	ING4	7.85933	8.17238	0.0491456	0.370201	0.680604
seq.18280.29	DTD2	12.2326	11.1159	-0.0774912	0.370172	0.680604
seq.19280.29	UBE2D3_seq.19280.29	9.93915	9.58357	0.0567653	0.370279	0.680604
seq.21371.12	RIOX2	7.72359	8.23203	0.0921027	0.370093	0.680604
seq.6918.183	CCK	9.13625	9.45353	0.0937916	0.37023	0.680604
seq.3640.14	LRPAP1	11.6564	11.2378	0.114487	0.370578	0.680982
seq.5307.12	F9_seq.5307.12	13.2628	13.3491	0.0534885	0.370753	0.681131
seq.22393.130	CCDC59	7.093	7.4956	-0.0615364	0.371009	0.681257
seq.9816.37	ISOC1	14.7396	13.527	-0.0809616	0.37094	0.681257
seq.8702.42	OSCAR_seq.8702.42	8.24967	8.67875	0.0496707	0.371397	0.681799
seq.4876.32	F9_seq.4876.32	13.937	14.0191	0.051181	0.371643	0.682078
seq.23290.3	SMN1	11.2266	10.8568	0.121299	0.371913	0.682402
seq.2843.13	SPINT2	9.94794	9.14178	-0.0947144	0.372127	0.682624
seq.19109.32	TCEAL8	7.70573	7.85105	-0.0776896	0.372373	0.682903
seq.5201.50	PDE9A	7.32335	7.65736	0.0908598	0.372633	0.683207
seq.11537.12	TFR2	8.1229	8.17222	0.0438459	0.372937	0.683589
seq.17746.77	FIS1	11.8601	10.7165	-0.049009	0.373063	0.683589
seq.3797.1	CDH2	8.67637	8.68793	0.0550278	0.373123	0.683589
seq.18898.36	HDGFL1	7.78759	8.16967	0.0787261	0.373248	0.683647
seq.10670.26	SEMA3E_seq.10670.26	3.43402	3.6355	-0.319114	0.374262	0.68468
seq.6368.9	CSTL1	12.7347	11.3267	-0.159632	0.374281	0.68468
seq.7191.32	SLMAP	12.1749	10.8184	-0.15945	0.37403	0.68468
seq.8069.85	CD3E_seq.8069.85	8.94296	9.18435	-0.0590201	0.374282	0.68468
seq.9008.6	PRRG1_seq.9008.6	9.48562	9.35143	0.0476502	0.374169	0.68468
seq.12338.27	EGFLAM	11.2382	11.896	-0.101355	0.374483	0.684818
seq.5108.72	NOTCH3	15.0246	15.494	0.0627246	0.374545	0.684818
seq.2443.10	FGF8_seq.2443.10	9.24312	9.38726	-0.10616	0.375648	0.686663
seq.21349.2	STYX	9.66273	8.84413	0.0371979	0.37575	0.686676
seq.17783.9	MMAB	13.0635	11.4973	-0.13151	0.375846	0.686679
seq.17196.5	CLPP	9.59946	9.34648	0.0611222	0.375951	0.6867
seq.22465.43	HES1	10.5258	10.0341	0.0488495	0.376383	0.687316
seq.12437.18	ULK3	9.37412	9.16239	0.145924	0.376759	0.687662
seq.12591.27	OPHN1	12.6108	11.038	-0.147466	0.376911	0.687662
seq.22591.4	FZD9	9.07102	9.40579	0.360747	0.37695	0.687662
seq.8750.46	VCL	9.12647	8.94461	0.0940122	0.376778	0.687662
seq.5114.65	PRLR_seq.5114.65	10.1219	10.1965	0.0488938	0.377812	0.689062
seq.13097.11	BCL2L2_seq.13097.11	8.3645	8.29364	-0.100095	0.378027	0.689283
seq.13256.21	SHANK1_seq.13256.21	8.96363	9.2066	0.0945488	0.378646	0.689624
seq.14755.4	LTF_seq.14755.4	7.69954	7.83901	0.0459872	0.37857	0.689624
seq.4889.82	WNT7A	7.22757	7.60412	0.156102	0.378688	0.689624
seq.7147.35	WFDC8	9.39947	9.69742	0.147766	0.378649	0.689624
seq.9887.40	RBBP6	10.9902	10.4797	0.0378894	0.378423	0.689624
seq.23534.27	RTF2	8.24208	7.58933	-0.152847	0.379381	0.690714
seq.16770.3	REG1B_seq.16770.3	14.3344	14.5553	0.174998	0.379646	0.690851
seq.22375.15	HOXA11	9.87524	8.93593	-0.144111	0.379564	0.690851
seq.10463.23	ALPI_seq.10463.23	8.46245	8.60488	0.0674183	0.379831	0.691015
seq.15692.300	NODAL	7.47125	7.85684	-0.0293457	0.380271	0.691644
seq.14043.12	EEA1	9.42454	9.13631	0.0769484	0.380597	0.691912
seq.22472.4	TCF12	10.5294	10.1291	-0.113937	0.380608	0.691912
seq.24667.27	CT45A1	8.90496	8.90982	-0.0635666	0.380862	0.6922
seq.10535.25	COX6A2	7.09293	7.66477	-0.127975	0.381312	0.692844
seq.10558.26	PCDH9	10.8985	11.55	-0.10349	0.381651	0.693288
seq.5080.131	GPNMB_seq.5080.131	10.9996	11.5644	0.0875936	0.381811	0.693406
seq.18194.18	FABP9	9.09213	8.98862	0.0515891	0.382136	0.693478
seq.8285.64	ADCYAP1_seq.8285.64	7.10542	7.60208	-0.15155	0.382109	0.693478
seq.8804.39	COL20A1	5.66331	5.80484	0.0997123	0.381997	0.693478
seq.17336.54	CREB3L2	7.04002	7.54329	0.141027	0.382423	0.693684
seq.21385.5	SLITRK2	8.36715	9.03496	-0.0882777	0.382535	0.693684
seq.22116.9	CREM	6.73857	7.12666	0.110747	0.382462	0.693684
seq.9900.36	NEFH	8.30454	8.2194	0.225726	0.382713	0.693835
seq.10428.1	KIR2DS2	9.65569	9.87886	0.21633	0.382971	0.693882
seq.15391.114	GAS6	10.0895	10.435	0.0802848	0.383025	0.693882
seq.21108.5	CPPED1	12.0388	11.8067	-0.501501	0.382842	0.693882
seq.11363.58	AQP4	8.69045	8.64445	-0.0438949	0.384005	0.694621
seq.12795.2	ZNF566	8.83018	8.99339	-0.0401971	0.383944	0.694621
seq.13631.1	RBBP5	9.21264	9.15909	0.0510953	0.383891	0.694621
seq.19388.2	CDH12_seq.19388.2	8.05566	8.5023	0.248584	0.383918	0.694621
seq.5343.74	CPE_seq.5343.74	9.17119	9.27885	0.0780875	0.383968	0.694621
seq.8032.23	MCCD1	6.39889	6.80133	-0.0984951	0.383585	0.694621
seq.5677.15	C2orf66	7.89494	8.10103	-0.0561573	0.38438	0.695127
seq.9412.52	ACVR2B	7.92235	8.28395	-0.0454246	0.384693	0.69552
seq.5355.69	TNFSF14_seq.5355.69	9.19414	9.00049	-0.0885581	0.385354	0.69637
seq.7174.15	CD38_seq.7174.15	8.34283	8.78431	-0.0327706	0.385352	0.69637
seq.14038.130	CST7_seq.14038.130	12.9976	13.1363	-0.289432	0.385583	0.696611
seq.13574.50	RND1	7.84388	7.73187	0.177454	0.386698	0.697032
seq.20231.23	UPP2	8.52774	8.60554	0.142861	0.386012	0.697032
seq.20399.7	OXLD1	8.14372	8.48622	0.0656395	0.386231	0.697032
seq.24688.9	DMRTB1	8.25719	8.09238	-0.15429	0.386348	0.697032
seq.25066.32	GYG2	7.71671	7.8434	0.0689513	0.386772	0.697032
seq.2647.66	GDI2	15.9616	15.0655	-0.0496367	0.386651	0.697032
seq.2844.53	TIE1	12.2561	12.7933	-0.0906448	0.386683	0.697032
seq.3173.49	NAAA	11.1783	11.6971	-0.213474	0.386756	0.697032
seq.9074.6	FAXDC2	8.18869	8.40425	-0.0552867	0.386073	0.697032
seq.9215.117	USP25	9.42674	9.02193	0.0658472	0.386544	0.697032
seq.16304.6	LGR4	9.23506	9.46615	0.165036	0.38705	0.697359
seq.19264.6	RPA2	10.5465	10.3013	0.145697	0.387268	0.69758
seq.6940.18	JPH1	9.11068	9.50771	-0.0997117	0.387365	0.697583
seq.15495.9	FOLR3_seq.15495.9	7.67736	8.09733	-0.257795	0.387556	0.697755
seq.4588.1	PPY	9.87962	10.1591	0.155237	0.387662	0.697773
seq.10948.14	PLD3	10.315	9.13326	0.088086	0.387958	0.698133
seq.13669.6	FGFR3_seq.13669.6	11.9676	12.5044	0.114238	0.388207	0.698409
seq.22481.15	IQCD	8.79988	8.91991	-0.0413513	0.388404	0.698523
seq.3836.51	UFM1	13.4232	12.2268	-0.0606267	0.388463	0.698523
seq.13708.56	KLK8_seq.13708.56	10.0143	10.6267	0.129245	0.38893	0.698847
seq.17350.13	CHMP2B	15.2197	13.8418	-0.0841725	0.38885	0.698847
seq.7826.1	DCLK3	7.90654	8.42063	-0.0572354	0.388785	0.698847
seq.11246.3	BPIFB1_seq.11246.3	13.4032	13.8183	0.227985	0.389343	0.699072
seq.3351.1	CAMK2B	12.3665	10.7443	-0.125607	0.389206	0.699072
seq.9999.1	IRF6	12.0309	10.6657	-0.069995	0.389342	0.699072
seq.8253.2	POMGNT1	7.04458	7.38688	0.0926558	0.389558	0.699286
seq.6933.20	MRPL34	9.05389	9.32432	-0.0742857	0.389696	0.69936
seq.5754.76	INSL6	7.6784	8.15043	-0.0507488	0.390722	0.70103
seq.15374.15	GKN1	11.3575	11.9354	-0.118869	0.391098	0.701186
seq.21707.15	C1QL3	9.31491	9.88903	-0.0850797	0.391061	0.701186
seq.21799.15	HOMER3	10.7866	10.7396	-0.0626528	0.39106	0.701186
seq.17466.72	ACSF2	12.3373	10.616	-0.0701038	0.391458	0.70166
seq.13654.1	ROCK2	11.9931	10.3384	-0.0899372	0.391971	0.701776
seq.14157.21	YWHAE	11.2356	11.3746	-0.056976	0.391891	0.701776
seq.21766.50	SGSH	11.6551	12.356	-0.183031	0.391753	0.701776
seq.24981.8	DYNC1LI1	11.023	9.66401	0.206258	0.392005	0.701776
seq.4383.97	INHBA|INHBB_seq.4383.97	7.89925	8.44782	-0.0369955	0.391641	0.701776
seq.12695.62	KLHL12	7.79126	7.73565	0.0530655	0.392475	0.702446
seq.21357.12	FBLIM1	8.98922	8.33748	0.105018	0.393071	0.702588
seq.22492.108	LMO3	9.08774	9.14426	-0.0315549	0.39323	0.702588
seq.22811.5	TMA16	10.399	10.2895	0.0586956	0.392981	0.702588
seq.23607.1	DNAAF8	7.41401	7.24209	-0.109819	0.393142	0.702588
seq.3046.31	RETN	13.3371	13.7076	0.189725	0.393067	0.702588
seq.7815.49	IGFBPL1	8.73247	8.90854	-0.0326002	0.392744	0.702588
seq.8403.18	FASN	12.211	10.8284	-0.0756294	0.392985	0.702588
seq.18336.31	CDA	11.1306	11.4177	-0.0446406	0.393449	0.702808
seq.15447.45	SORD	14.237	13.7351	0.123035	0.394297	0.703941
seq.17172.19	STATH	11.228	10.6677	0.290482	0.39437	0.703941
seq.19116.1	BLOC1S5	8.63203	8.82825	-0.0645238	0.394457	0.703941
seq.24970.117	SRRT	9.31459	8.81721	0.0848876	0.394488	0.703941
seq.9739.4	MSH2	8.41736	8.586	-0.0680769	0.394566	0.703941
seq.7152.5	HAVCR2_seq.7152.5	11.4363	11.9508	-0.0603712	0.394901	0.704367
seq.20443.37	TEN1	8.59082	8.71174	0.0498693	0.395164	0.704662
seq.15383.200	EDN3_seq.15383.200	9.12563	9.14707	0.0399444	0.39537	0.704857
seq.16620.26	LY75	11.657	11.9443	0.121139	0.395741	0.705107
seq.3495.15	CXCL6	11.4175	10.2425	0.158789	0.395801	0.705107
seq.8309.12	HYAL1	11.087	11.7332	-0.0621472	0.395726	0.705107
seq.23596.17	CCDC89	7.90136	8.3455	-0.127112	0.396379	0.705449
seq.23637.55	RNF25	9.20572	8.80869	-0.113924	0.396193	0.705449
seq.24307.22	KDM8	10.8142	10.5273	0.0825108	0.396145	0.705449
seq.7806.33	B4GALT7	12.4022	11.3383	0.150743	0.396326	0.705449
seq.7967.38	POTEM	5.07456	5.37219	-0.174348	0.396544	0.705566
seq.9391.60	PCSK1N	10.0646	10.0229	0.129075	0.396639	0.705566
seq.10398.110	ANKRD1_seq.10398.110	8.1279	8.35003	0.0437317	0.397018	0.705895
seq.9110.2	SYT17	8.16903	8.37581	-0.031007	0.397005	0.705895
seq.13556.28	HTR2A	9.38436	9.67816	-0.0291004	0.3973	0.706225
seq.9366.54	IL21R	9.64904	9.54376	0.125436	0.397406	0.706242
seq.11546.7	CYGB	8.00629	8.42437	0.123954	0.39781	0.706787
seq.13486.9	PKD2_seq.13486.9	9.82656	9.32208	0.200745	0.397953	0.706868
seq.2915.6	PCNA_seq.2915.6	7.29202	7.70935	-0.0478781	0.398283	0.707282
seq.24471.2	SETBP1	8.45874	8.70957	-0.13526	0.398466	0.707436
seq.10424.31	NPDC1	7.38578	7.44886	0.0540062	0.399226	0.70766
seq.10956.82	GCSH	9.57676	9.67112	-0.0725193	0.399165	0.70766
seq.13268.45	WNT5A	8.17065	8.7717	0.130649	0.399243	0.70766
seq.15548.35	PHGDH_seq.15548.35	10.4118	10.5247	0.0417852	0.39937	0.70766
seq.2523.31	CCL5_seq.2523.31	14.3161	13.3557	-0.126993	0.399318	0.70766
seq.6075.61	HEXB_seq.6075.61	12.3586	12.5537	-0.0939365	0.399101	0.70766
seq.6225.3	PRSS8_seq.6225.3	10.7841	10.997	-0.0959142	0.39888	0.70766
seq.9844.138	ACTN2	8.72468	9.10268	0.273292	0.398905	0.70766
seq.18300.39	PURB	11.6246	10.3328	-0.0417329	0.399729	0.70778
seq.21539.139	SYT6	11.6781	10.6655	-0.0906184	0.399663	0.70778
seq.6354.13	HEPHL1	8.73209	8.79948	0.0346039	0.399559	0.70778
seq.22503.24	MKX	7.78683	8.02947	-0.0249715	0.399925	0.707956
seq.6493.9	CPZ	8.62786	8.82753	0.0551221	0.400081	0.70806
seq.14331.262	DYNLT1	8.44835	8.30372	0.249932	0.400383	0.708078
seq.19787.14	MERTK_seq.19787.14	10.0511	10.4178	0.0770662	0.400287	0.708078
seq.21330.13	YARS2	10.3263	9.88722	-0.0776336	0.400271	0.708078
seq.19119.10	DDIT3	7.41163	7.64418	-0.0766573	0.401145	0.709081
seq.2505.49	GFRA3	8.46952	8.47848	-0.0487284	0.401112	0.709081
seq.20572.6	MERTK_seq.20572.6	8.66868	8.88604	0.0946516	0.401268	0.709128
seq.9013.60	NTN1_seq.9013.60	7.82812	8.12872	0.0754863	0.401409	0.709204
seq.23306.37	PMF1	10.0204	9.7994	-0.104002	0.401752	0.709295
seq.24651.1	RTN1	10.7268	10.886	0.082114	0.401685	0.709295
seq.25926.29	LDB1	8.3738	8.63886	0.0575104	0.401652	0.709295
seq.4560.34	LCK_seq.4560.34	9.21006	8.65054	0.0746832	0.402074	0.709692
seq.23672.10	PSMD6	9.92323	9.50769	0.0894854	0.402779	0.710354
seq.5813.58	EPO	8.42053	8.90196	0.107714	0.402766	0.710354
seq.6231.46	STC2	7.88627	8.26054	0.0649449	0.402839	0.710354
seq.7002.1	MXRA8_seq.7002.1	7.8277	7.96094	-0.0417698	0.402612	0.710354
seq.15688.30	LMAN1	7.69009	7.90515	0.0476811	0.403097	0.710465
seq.3195.50	GNLY_seq.3195.50	8.93012	9.40819	0.12367	0.403017	0.710465
seq.20183.48	MEOX1	8.1475	8.40727	0.0294707	0.40333	0.710703
seq.9509.4	TMEM38B	10.1117	9.37429	0.0798972	0.403512	0.710853
seq.13477.65	LTB4R	12.6551	10.8142	0.110755	0.403975	0.711458
seq.19139.3	HSF2BP	8.6016	8.72456	0.222393	0.404051	0.711458
seq.4162.54	TF	17.4161	17.5034	-0.0718533	0.404222	0.711528
seq.8097.77	LIPN	9.86963	10.1755	-0.0906363	0.404286	0.711528
seq.9123.18	CBARP	7.79807	7.97164	0.105409	0.405287	0.713116
seq.11202.70	TBX5	8.27607	8.376	-0.0807811	0.405515	0.713346
seq.16918.198	TLR3	7.73353	8.26222	-0.0600061	0.40601	0.713463
seq.20191.13	ITGAV|ITGB8	8.4101	8.03706	0.0686827	0.406071	0.713463
seq.23034.13	SORCS3_seq.23034.13	8.47502	8.91646	-0.122849	0.405864	0.713463
seq.7805.52	GOSR1	9.70491	9.25446	0.0402131	0.405996	0.713463
seq.9185.15	TFF1	9.08983	9.81739	-0.157474	0.405729	0.713463
seq.14711.27	CST6_seq.14711.27	13.992	14.7629	-0.120606	0.40644	0.713767
seq.19748.3	MVD_seq.19748.3	12.0125	11.1161	-0.0703949	0.406439	0.713767
seq.22001.23	PADI2	9.26199	9.47062	0.0812902	0.406629	0.713927
seq.13073.14	ANP32A	9.60664	9.17307	0.0410702	0.406946	0.714312
seq.21235.11	KPNA5	13.4013	11.9029	-0.0668368	0.407246	0.714666
seq.12655.30	NAPB	9.66459	9.66464	-0.0837059	0.407395	0.714684
seq.19206.20	NUDT1	8.92718	8.91796	0.0435512	0.407452	0.714684
seq.11089.7	IGHA1|IGHA2	12.3713	12.1637	0.206279	0.408454	0.714727
seq.11229.16	ERN1	11.4035	10.6571	-0.153026	0.408862	0.714727
seq.11465.4	GPR135	7.57711	7.70469	-0.117769	0.409167	0.714727
seq.13468.5	NEURL4	9.71846	9.49299	0.123904	0.408529	0.714727
seq.19251.56	SRGN	12.5766	11.5615	-0.094033	0.408844	0.714727
seq.20544.103	GRIK2	6.65332	6.87148	0.121828	0.408065	0.714727
seq.22536.1	PPP1R42	7.65313	7.62195	0.0519635	0.409216	0.714727
seq.25491.54	LNPK	8.46733	7.79197	-0.0868046	0.408439	0.714727
seq.4342.10	ICAM1	10.7181	11.0121	0.157851	0.408812	0.714727
seq.4468.21	SPHK2	9.01459	8.51335	0.0443871	0.408148	0.714727
seq.4696.2	FABP3_seq.4696.2	9.07914	9.18453	0.0436968	0.407981	0.714727
seq.5424.55	TNFRSF11A	8.5497	8.78919	0.0991651	0.408996	0.714727
seq.6609.22	CNP	13.4724	12.034	0.0600231	0.409242	0.714727
seq.7258.5	PRG2	7.15535	7.65218	0.0729403	0.408996	0.714727
seq.7935.26	LARGE1	9.17344	9.72892	0.0765391	0.408248	0.714727
seq.7943.16	CUZD1	7.05233	7.08798	0.126076	0.408507	0.714727
seq.8394.56	RNASE2	9.32495	9.56568	0.0415006	0.409144	0.714727
seq.8775.61	FAM24B	7.89764	8.15889	-0.0438201	0.408834	0.714727
seq.8229.1	GXYLT1	10.2498	10.3945	0.063096	0.40991	0.715722
seq.21810.50	MLANA	9.27771	9.23759	-0.0716609	0.410025	0.715752
seq.4569.52	SORCS2	7.94831	8.18596	0.306134	0.410279	0.716023
seq.18821.9	C4A|C4B_seq.18821.9	12.8459	13.4163	-0.220858	0.410872	0.716611
seq.3827.22	PAK6	13.322	11.405	-0.171599	0.410822	0.716611
seq.7243.8	IFNB1_seq.7243.8	8.8633	9.29275	-0.109302	0.410911	0.716611
seq.3766.51	STX1A_seq.3766.51	7.8569	8.17537	-0.0368696	0.411064	0.716706
seq.17449.23	CD9	8.44493	8.36721	0.0285741	0.411382	0.717068
seq.21849.2	UBQLN3	12.7766	11.4339	0.0375214	0.411468	0.717068
seq.23687.27	TBC1D20	12.0498	10.5025	-0.0944286	0.411805	0.717312
seq.4414.69	SFTPD_seq.4414.69	13.4301	12.4999	0.149692	0.411776	0.717312
seq.13942.140	SPSB1	8.42219	8.45134	-0.0990393	0.412845	0.717809
seq.19328.51	CHEK2_seq.19328.51	8.75343	9.01308	-0.0363161	0.412603	0.717809
seq.19587.12	KPNA1	12.2306	11.2623	-0.134826	0.412776	0.717809
seq.24701.21	DTNA_seq.24701.21	7.28793	7.69417	-0.118665	0.41268	0.717809
seq.5062.60	CD226_seq.5062.60	10.0153	9.86282	-0.0454471	0.412598	0.717809
seq.8250.2	PTPRJ	9.58129	10.1108	-0.0523628	0.412691	0.717809
seq.9889.42	AFAP1L1	7.15243	7.63108	-0.0894408	0.412878	0.717809
seq.9906.21	SPOCK3	10.7674	10.3406	0.103021	0.412189	0.717809
seq.10731.10	HS3ST5	10.9374	10.7839	0.0690082	0.415147	0.717939
seq.11207.3	MSR1_seq.11207.3	8.55956	8.58233	-0.0392946	0.415239	0.717939
seq.12538.19	RGS7	8.32119	7.74318	0.161024	0.415777	0.717939
seq.12647.52	SETD2	6.99879	7.36954	0.0557296	0.414301	0.717939
seq.12662.82	ECH1	10.7211	9.41775	0.0809145	0.415016	0.717939
seq.12684.5	SCIN	10.6617	10.927	-0.0740854	0.413746	0.717939
seq.12790.10	CCDC51	8.66062	9.03529	0.0856731	0.414293	0.717939
seq.13498.1	MIOX	8.76832	8.94627	-0.210974	0.417413	0.717939
seq.13524.25	HS6ST2	7.9716	8.43891	0.0855415	0.414518	0.717939
seq.13526.5	SSB_seq.13526.5	8.22988	8.57775	-0.0518854	0.415823	0.717939
seq.14619.8	ZNF526	6.95711	7.04636	0.0732519	0.416459	0.717939
seq.15434.5	PNOC	7.65676	7.68684	-0.13703	0.416477	0.717939
seq.15446.25	NRG1_seq.15446.25	10.8809	10.6506	0.0816236	0.417183	0.717939
seq.15619.49	MOG	7.25228	7.9303	-0.0974871	0.417591	0.717939
seq.16856.79	MAPRE2	12.3856	10.3823	-0.103573	0.417443	0.717939
seq.16875.13	MAGOHB	9.79843	9.5462	0.194228	0.416243	0.717939
seq.16926.44	ALPL	10.1933	10.2119	-0.0739973	0.417946	0.717939
seq.17793.4	DIRAS1	7.78463	8.05672	-0.113568	0.414777	0.717939
seq.17808.37	NIT2	13.185	11.703	-0.101295	0.417902	0.717939
seq.20527.47	SEMA5B	7.60461	7.92671	0.192207	0.415906	0.717939
seq.20531.5	SLAMF9	7.77462	7.98516	0.193735	0.416557	0.717939
seq.20542.47	CALCR	11.3848	10.5055	0.0860884	0.413949	0.717939
seq.21001.393	BRK1	10.3178	10.107	0.0591048	0.416472	0.717939
seq.21967.20	HSD11B1	10.6262	11.2105	-0.0965348	0.417713	0.717939
seq.22818.4	SLC25A1	10.9327	10.5215	0.0658192	0.416024	0.717939
seq.23319.6	ZFAND2B	9.33511	9.31247	-0.0550306	0.416611	0.717939
seq.23678.132	SOX10	7.24048	7.694	-0.0621669	0.417173	0.717939
seq.24111.10	EEF1G	11.3205	10.2262	0.0521898	0.415249	0.717939
seq.24245.2	KLC3	8.95289	9.48978	-0.1273	0.414888	0.717939
seq.24253.5	GSPT2	10.627	10.0538	0.0797111	0.413363	0.717939
seq.24259.24	FOXP4	10.6668	9.07767	0.0835606	0.417674	0.717939
seq.24676.105	CFAP298	9.03407	8.17884	0.0799495	0.417349	0.717939
seq.25466.84	KMO	8.42411	8.66712	-0.129205	0.414694	0.717939
seq.2728.62	TNC_seq.2728.62	9.78325	9.66933	-0.122991	0.413985	0.717939
seq.2746.56	CRLF2_seq.2746.56	8.68834	8.71116	0.0424748	0.414881	0.717939
seq.2822.56	ADGRE5_seq.2822.56	9.63279	9.39739	0.091411	0.415023	0.717939
seq.3379.29	PRKCI	11.2886	9.98193	-0.046497	0.416348	0.717939
seq.3684.78	MSR1_seq.3684.78	8.0928	8.25598	-0.0484253	0.417011	0.717939
seq.5124.69	ICAM5_seq.5124.69	10.1007	10.5685	-0.0994108	0.417292	0.717939
seq.5639.49	NETO1_seq.5639.49	8.93624	8.96588	-0.0811761	0.41667	0.717939
seq.6508.68	SCGB1D2	11.419	10.4018	0.0614821	0.417977	0.717939
seq.6521.35	NPTX2	9.76895	9.96678	0.0641907	0.416554	0.717939
seq.6525.17	DUSP13	11.4798	11.2075	-0.0848684	0.417288	0.717939
seq.7089.42	SYT11	7.90261	8.09461	0.0615167	0.417708	0.717939
seq.7196.21	IFNW1	8.21079	8.67738	0.0441883	0.415534	0.717939
seq.7997.118	DOC2B	6.87221	7.30288	0.0637858	0.414847	0.717939
seq.8754.5	NMU	8.7241	9.15499	-0.028245	0.413827	0.717939
seq.8795.48	TFRC_seq.8795.48	12.1097	12.5512	0.108448	0.414768	0.717939
seq.9475.22	GPX5	7.0652	7.25359	0.137625	0.413712	0.717939
seq.9532.5	WBP1L	8.88951	9.01254	0.182464	0.415601	0.717939
seq.9962.1	CDHR5	9.14009	9.20959	0.0924289	0.415604	0.717939
seq.9839.148	TIRAP	11.7821	10.3226	-0.0849064	0.418112	0.718002
seq.11152.46	KLK13_seq.11152.46	11.4163	12.0483	0.122403	0.419263	0.719809
seq.8386.11	PATE1	8.84505	9.12354	0.139364	0.419365	0.719815
seq.23622.128	INIP	11.6578	11.6266	-0.0697137	0.419514	0.7199
seq.13094.75	RSPO3_seq.13094.75	9.37566	9.35395	0.0962115	0.420574	0.721527
seq.20393.10	PDE6H	9.34153	9.43279	0.050413	0.42066	0.721527
seq.8346.9	DPP7	11.6657	10.5059	0.211228	0.420956	0.721866
seq.10506.53	PGRMC2_seq.10506.53	11.5722	10.4327	-0.062533	0.42109	0.721925
seq.20447.11	TGIF2LY	7.55843	8.03423	0.0496597	0.421192	0.72193
seq.11377.19	ADH7	10.1288	10.5917	-0.0771398	0.421477	0.721936
seq.19557.3	KLB	9.23065	9.83547	0.103145	0.421492	0.721936
seq.22432.83	SRPK1	10.105	9.31037	0.112282	0.421462	0.721936
seq.9568.289	FCAMR	9.74725	9.17541	-0.123887	0.421708	0.722135
seq.12731.12	PLEKHA7	7.96676	7.60323	-0.143895	0.422228	0.722518
seq.17772.7	UBD	10.1414	10.2656	-0.034721	0.42241	0.722518
seq.18224.11	CHMP1A	16.1041	14.9488	-0.0911682	0.422427	0.722518
seq.22092.43	CASP4	10.7674	10.1945	-0.0828349	0.422332	0.722518
seq.6230.56	CER1	8.34544	8.44582	0.0933637	0.422365	0.722518
seq.13990.1	PC	9.28204	9.10221	0.0994017	0.423137	0.723096
seq.17462.19	IRF1_seq.17462.19	6.94966	7.2865	-0.0300653	0.422945	0.723096
seq.25497.35	SEC14L4	8.44221	8.46589	-0.0493555	0.423218	0.723096
seq.4440.15	FCRL3	8.56425	8.69053	0.10008	0.423261	0.723096
seq.6387.61	DEFA5_seq.6387.61	11.6504	11.9001	0.209324	0.423129	0.723096
seq.22523.4	PABPC5	6.98564	7.36032	-0.028644	0.423616	0.723363
seq.4280.47	PSMA2	7.77501	7.95582	0.0589571	0.423568	0.723363
seq.16927.9	F13A1|F13B	13.268	13.4587	0.104364	0.423959	0.723779
seq.23285.51	KCTD2	6.86759	7.32291	0.180269	0.424391	0.724347
seq.6631.17	COL9A1_seq.6631.17	9.04934	9.34904	-0.0243892	0.42503	0.725267
seq.5614.44	CRH_seq.5614.44	8.51968	8.78144	0.0801664	0.42515	0.725303
seq.19258.24	GCDH	11.563	10.0254	-0.070724	0.425906	0.726087
seq.19366.8	PEX26	8.9835	9.26547	-0.0378971	0.425865	0.726087
seq.3187.52	CRISP3	7.13449	7.44912	0.0860778	0.425909	0.726087
seq.25070.18	MICAL1	13.2403	11.584	-0.114392	0.426208	0.726428
seq.13453.2	MRPL33	9.01648	8.99686	0.0510879	0.426619	0.726957
seq.12473.48	KCTD5	8.54516	8.71845	-0.0368057	0.427071	0.727558
seq.11347.9	TALDO1	14.5433	14.1047	-0.0662168	0.427522	0.7281
seq.13516.46	EMC4	8.97721	9.39574	-0.164539	0.427689	0.7281
seq.3202.28	KREMEN2	9.80557	9.60472	-0.0648325	0.427599	0.7281
seq.12411.60	MAX	13.6439	11.6867	0.0974361	0.427818	0.728149
seq.5109.24	NRCAM	8.464	8.98761	-0.0698466	0.428031	0.728342
seq.11670.18	GPR101_seq.11670.18	8.1897	8.13405	0.0935051	0.428329	0.72851
seq.21160.4	CHMP6	12.6747	11.5718	-0.0570314	0.428254	0.72851
seq.17837.5	CLIC2_seq.17837.5	12.3263	12.8877	-0.103417	0.428481	0.728511
seq.2637.77	MRC1	11.9492	12.3719	0.0988741	0.42853	0.728511
seq.4995.16	HPGD	10.5696	10.1795	0.0794047	0.428806	0.72881
seq.21638.5	PPIL3	7.20835	7.2236	0.134093	0.42895	0.728885
seq.9787.23	COLEC12_seq.9787.23	8.86382	9.28783	0.075576	0.429193	0.729128
seq.7850.1	COX4I2	9.80393	9.58223	-0.054711	0.429427	0.729355
seq.13511.29	SATB1	8.58187	8.54196	-0.039472	0.429892	0.729635
seq.18945.11	RGS1	11.3028	10.8337	0.066318	0.429828	0.729635
seq.20142.42	UBE2C_seq.20142.42	7.8637	7.35592	0.0461356	0.429781	0.729635
seq.11833.83	FXN_seq.11833.83	9.9653	9.13308	0.0372197	0.430069	0.729766
seq.9523.34	ITM2C_seq.9523.34	7.80339	8.15142	0.0584321	0.430652	0.730585
seq.24023.35	PROCR	11.3198	11.8339	0.0904154	0.430988	0.730984
seq.15573.110	NCAN	10.4044	11.0429	0.124226	0.43136	0.731276
seq.7071.23	MAN1B1	10.2961	10.3206	-0.0264863	0.431327	0.731276
seq.12415.122	EDF1	10.2054	10.0253	0.0361956	0.431554	0.731381
seq.4917.62	ITGAV|ITGB5	10.8673	10.6191	-0.0810463	0.431623	0.731381
seq.17789.1	QPRT	7.35964	7.80092	-0.102138	0.432276	0.731977
seq.18277.28	TRIAP1	10.1818	10.111	0.047928	0.432112	0.731977
seq.9000.177	SLC3A1	9.71318	9.81141	0.0546567	0.432211	0.731977
seq.18876.77	CHST4	7.7292	8.1322	-0.0314388	0.432674	0.732111
seq.21110.5	UBE2Z	10.648	9.75197	0.044113	0.432702	0.732111
seq.21737.20	ST6GAL2	10.5744	10.6033	-0.104574	0.432842	0.732111
seq.22970.8	GIPC1_seq.22970.8	11.5065	10.1612	0.0629367	0.432857	0.732111
seq.8810.26	HEPACAM	5.6032	5.99881	0.136391	0.432738	0.732111
seq.20998.19	NMRK2	10.054	10.1442	0.171989	0.433253	0.73261
seq.14696.45	TPSB2_seq.14696.45	7.95497	8.106	0.0860631	0.433429	0.732738
seq.23567.37	GNAQ	12.1039	10.9638	-0.0564756	0.433718	0.732945
seq.4567.82	SH2D1A	8.55042	8.72482	-0.0734413	0.433753	0.732945
seq.2715.25	EPOR_seq.2715.25	7.37209	7.56768	-0.0294776	0.434136	0.733423
seq.11107.25	TENM3	8.03823	8.5852	-0.0688865	0.434597	0.733629
seq.19325.21	ABHD14B	7.95518	7.96591	0.229549	0.434482	0.733629
seq.4238.4	LIN7B_seq.4238.4	7.80236	7.81387	0.0581394	0.434584	0.733629
seq.9837.60	NQO1	9.17788	9.66124	-0.184214	0.434661	0.733629
seq.10426.21	GOSR2	5.46791	4.96621	-0.135913	0.435484	0.734044
seq.20966.7	SENP8	8.23955	8.41266	0.120307	0.43535	0.734044
seq.6947.4	ST3GAL6	12.7563	13.0956	-0.169165	0.435429	0.734044
seq.8790.6	ARSA_seq.8790.6	7.64225	7.78002	0.0586032	0.435512	0.734044
seq.9524.46	SPATA31D4	8.34965	8.47048	-0.118353	0.435349	0.734044
seq.9984.12	YIPF6	8.45749	8.68629	-0.0340274	0.435247	0.734044
seq.13406.161	CD300C_seq.13406.161	9.47114	9.63986	0.211951	0.435884	0.734472
seq.13514.121	RAB35	8.86393	8.81114	0.081642	0.436269	0.734472
seq.15358.28	SCG5	10.3658	10.1056	0.0382238	0.435981	0.734472
seq.18910.45	LIN7A_seq.18910.45	8.25467	8.48094	0.11831	0.436204	0.734472
seq.6035.2	ST6GAL1	8.54002	8.92264	-0.0497036	0.436142	0.734472
seq.12528.40	WRNIP1	8.12397	8.15919	-0.031523	0.436899	0.734769
seq.17335.18	VAMP2_seq.17335.18	9.9641	10.462	-0.321844	0.43667	0.734769
seq.25068.131	GLUD2	10.6978	10.6468	0.0492648	0.436995	0.734769
seq.2630.12	IL1RAP_seq.2630.12	13.8662	14.4608	-0.130259	0.43705	0.734769
seq.3400.49	TBK1	7.48252	7.86433	-0.0602175	0.436857	0.734769
seq.4499.21	PDGFA	12.7278	11.4988	-0.130205	0.436872	0.734769
seq.9243.10	LYG1	10.1585	10.686	0.304118	0.437235	0.73491
seq.22584.2	LRP6	8.57418	8.63632	0.0257173	0.43745	0.735102
seq.11134.30	MTRF1L	10.3156	9.45863	0.100546	0.438153	0.735817
seq.12618.50	AKR1C1	7.12994	7.14386	-0.0786166	0.438296	0.735817
seq.2632.5	IL12RB1_seq.2632.5	8.39554	8.72609	-0.0636485	0.438381	0.735817
seq.3796.79	ANGPTL4	10.0808	10.2616	-0.0437268	0.438262	0.735817
seq.7225.51	MMGT1	7.73107	7.83532	-0.0446224	0.438265	0.735817
seq.12340.17	AARS1	12.9191	12.1678	-0.112323	0.43883	0.73616
seq.23271.20	EBP	10.5549	10.3254	0.0663102	0.439089	0.73616
seq.25436.44	SCCPDH	11.2855	10.2464	-0.0915832	0.438756	0.73616
seq.7736.28	OPALIN	8.90428	9.06981	0.110506	0.43909	0.73616
seq.8068.43	MYORG_seq.8068.43	7.78668	7.87679	-0.0472585	0.438995	0.73616
seq.10012.5	SPDEF	9.27633	9.1988	0.0600435	0.441036	0.736596
seq.10030.8	MUTYH	6.82271	7.19146	0.106243	0.441068	0.736596
seq.11098.1	PDXK	9.45506	9.33072	-0.0890413	0.440687	0.736596
seq.12392.30	ARL1	10.5552	9.99565	0.0415227	0.440682	0.736596
seq.12774.12	HCN1	7.51743	7.80656	0.106285	0.440108	0.736596
seq.13599.15	RABEPK	8.30617	8.2305	-0.0298302	0.440778	0.736596
seq.21440.9	ADAM8	8.08516	8.33993	-0.0721165	0.440995	0.736596
seq.21811.20	ZCCHC17	9.74594	9.13506	-0.0588995	0.440084	0.736596
seq.24277.22	CPNE7	9.03623	9.16717	0.0520097	0.439691	0.736596
seq.24640.63	HEY1_seq.24640.63	7.97352	7.79869	-0.0636019	0.440196	0.736596
seq.3055.54	IL4R	7.10756	7.57951	-0.078026	0.439593	0.736596
seq.7006.4	COL25A1	7.00261	7.58137	-0.032301	0.440715	0.736596
seq.7054.87	CLEC2D	10.3038	10.021	0.0896014	0.440796	0.736596
seq.8081.55	PLD5	6.68727	7.2359	-0.0428116	0.439988	0.736596
seq.8664.36	PKDCC	10.1454	10.1638	-0.03672	0.441027	0.736596
seq.9426.73	ID2_seq.9426.73	8.6577	9.12517	-0.129422	0.440899	0.736596
seq.9851.9	FABP4_seq.9851.9	12.7397	13.2165	0.153314	0.440512	0.736596
seq.10037.98	SIGLEC12_seq.10037.98	7.02912	7.11011	0.0949054	0.441206	0.736657
seq.12939.1	POLR1C	8.70108	8.3764	-0.0283666	0.441653	0.736729
seq.19367.34	ECI1	12.8067	11.4548	0.0784246	0.441591	0.736729
seq.21105.23	UNC119B	12.0162	10.4552	-0.135584	0.441486	0.736729
seq.9394.19	CPQ	14.562	15.2096	-0.14989	0.441351	0.736729
seq.13713.164	SEC22A	11.3937	9.98616	0.158074	0.441932	0.736857
seq.14121.24	TNFRSF10D	9.01067	9.12103	-0.0539903	0.441852	0.736857
seq.8845.2	ADAMTS3	8.94142	9.14365	0.0524508	0.442076	0.736929
seq.6512.68	KREMEN1_seq.6512.68	10.7445	11.3631	-0.120014	0.442678	0.737763
seq.2642.4	PAFAH1B2	11.7592	10.7246	-0.0554175	0.442945	0.738039
seq.3201.49	KLK5_seq.3201.49	6.49097	7.01738	-0.0455313	0.44329	0.738276
seq.6373.54	DLK1_seq.6373.54	10.3954	10.693	0.163251	0.443227	0.738276
seq.25244.9	HECTD3	9.99343	9.14655	0.0492706	0.443434	0.738347
seq.5756.66	PAPPA2	9.2327	9.30545	-0.061792	0.443687	0.738599
seq.15299.102	MESD_seq.15299.102	14.8073	13.4212	-0.078626	0.444237	0.73901
seq.21715.40	SENP1	7.43727	7.71284	0.162811	0.444233	0.73901
seq.24266.2	MEF2D	9.7294	9.24751	0.0614683	0.44417	0.73901
seq.11381.56	PRPS1	7.88625	7.93344	0.186753	0.444451	0.739047
seq.25255.4	TMUB1	10.0351	9.11439	0.0757595	0.444564	0.739047
seq.5264.65	CALR	8.97781	9.05487	0.120968	0.44452	0.739047
seq.10889.2	MRAP2	11.1917	10.1469	0.100655	0.445246	0.739345
seq.18823.52	H2BU1	12.4416	12.8365	0.159335	0.445048	0.739345
seq.23288.28	LRRC20	7.54464	7.66907	-0.142763	0.445223	0.739345
seq.5509.7	EGF_seq.5509.7	12.0116	10.8578	-0.0704481	0.44525	0.739345
seq.6221.1	ADPGK	9.71576	10.2217	0.0723861	0.445088	0.739345
seq.12329.21	RPS6KA1	8.82512	8.26546	0.0943708	0.445477	0.739532
seq.13994.1	FBL	10.2661	10.3268	-0.0493142	0.445566	0.739532
seq.14068.29	CCL25_seq.14068.29	10.6095	10.6927	0.126578	0.445839	0.739613
seq.16074.12	GRAP2_seq.16074.12	11.9434	10.774	-0.110499	0.445919	0.739613
seq.4956.2	EREG	9.46986	9.39968	0.0862711	0.445773	0.739613
seq.15511.37	NPTXR_seq.15511.37	9.44675	9.99839	0.156288	0.446156	0.739838
seq.3326.58	CADM1	10.4523	11.0286	0.0835491	0.446296	0.7399
seq.25291.27	PLEKHM2	10.5938	10.7143	0.0835131	0.446491	0.740056
seq.4859.6	BMPR1A	7.74107	7.91423	-0.107484	0.446794	0.74039
seq.11510.31	APOL1_seq.11510.31	14.4096	14.5907	-0.0847502	0.446902	0.740401
seq.5739.75	KRTDAP	8.93818	8.74315	0.0730232	0.447212	0.740745
seq.6649.51	NTN1_seq.6649.51	7.48291	7.98016	-0.0601787	0.447654	0.74131
seq.18830.1	ITLN1	11.0746	11.3346	0.102762	0.447789	0.741336
seq.9111.40	JPH4	8.56703	8.84132	-0.0483439	0.447874	0.741336
seq.22772.125	SAMM50	10.2885	9.96674	0.0554399	0.448209	0.741722
seq.7948.129	GLTPD2	9.00086	9.59848	-0.0717	0.448482	0.742006
seq.3362.61	CHRDL1	10.0666	10.3223	0.0860964	0.448617	0.74206
seq.11264.33	XDH	6.36934	6.7099	-0.063908	0.448744	0.742103
seq.4712.28	APOD_seq.4712.28	10.6353	10	0.0631039	0.448912	0.742201
seq.8243.55	SPINK1	8.27984	8.72231	0.052235	0.449007	0.742201
seq.10485.56	MAGEA4_seq.10485.56	3.50208	3.98312	-0.333499	0.45035	0.742276
seq.12793.4	PIWIL1	8.22583	8.33455	-0.034858	0.449712	0.742276
seq.14705.1	VEGFD_seq.14705.1	9.42939	9.75991	0.127906	0.449709	0.742276
seq.16872.248	GSTZ1	9.92136	9.46484	-0.462154	0.449155	0.742276
seq.21444.40	KLK2	7.5744	7.91847	0.0807367	0.449427	0.742276
seq.23002.27	NXPH1_seq.23002.27	8.15348	8.52395	-0.0637179	0.450484	0.742276
seq.23359.25	WTAP	12.2855	12.8743	-0.0762012	0.450331	0.742276
seq.24221.3	PPARG	9.33377	9.0526	-0.0667317	0.449851	0.742276
seq.24237.115	CACNB3	10.1985	9.11393	0.0715643	0.450535	0.742276
seq.24669.12	DNAJC5B	14.9127	14.0582	-0.104389	0.450361	0.742276
seq.25041.11	PFKFB4	10.602	9.83297	0.0380426	0.450138	0.742276
seq.25459.3	MACROD2	9.94057	10.1247	-0.102373	0.449583	0.742276
seq.4476.22	ZAP70_seq.4476.22	11.157	10.5259	0.0969997	0.449805	0.742276
seq.6593.5	GALNT3	8.36445	8.76596	-0.044696	0.450581	0.742276
seq.9991.112	EMILIN3_seq.9991.112	8.41446	8.50363	0.184832	0.44994	0.742276
seq.10667.78	C1orf185	6.63729	7.0825	-0.0295931	0.451078	0.742754
seq.11401.181	RNF146	9.72983	9.77436	-0.0326057	0.451498	0.742754
seq.12456.5	PFKFB3	10.8006	10.1046	0.0748588	0.45172	0.742754
seq.12460.18	PSMA7	14.0192	13.3989	-0.0747333	0.451343	0.742754
seq.13507.51	TRADD	9.07313	8.61148	0.0524443	0.451788	0.742754
seq.20958.13	RAB23	13.1585	11.8328	-0.0658688	0.451558	0.742754
seq.21755.27	USP12	10.3074	9.35246	0.0802696	0.45163	0.742754
seq.3399.31	STAB2	8.60697	8.56918	-0.0297089	0.450988	0.742754
seq.3488.64	CAT	14.1729	14.4147	0.116062	0.451726	0.742754
seq.11672.17	KIF16B	10.6409	10.3262	0.040173	0.452053	0.74302
seq.9226.6	TMUB2	8.19761	8.31672	0.132979	0.452154	0.74302
seq.22386.11	OTX1	7.44889	7.50454	0.0718494	0.452365	0.743201
seq.15637.38	SORCS3_seq.15637.38	7.72724	8.26022	0.0360341	0.453235	0.743836
seq.22485.1	KCTD7_seq.22485.1	8.80401	8.67374	-0.123731	0.453248	0.743836
seq.25257.162	OLIG1	8.5922	8.98275	-0.0943157	0.453467	0.743836
seq.4212.5	EPS15L1	10.3674	9.10369	-0.0395268	0.45338	0.743836
seq.6228.58	SPACA1	8.4255	8.78974	0.0996669	0.453321	0.743836
seq.6478.2	IGLON5	10.4029	11.0358	-0.0909612	0.453308	0.743836
seq.7897.75	DLG3	8.98855	8.47102	-0.125822	0.453162	0.743836
seq.23275.9	SSPN	13.16	11.8722	-0.0926834	0.453583	0.74386
seq.10010.10	BECN1_seq.10010.10	7.70117	7.97713	0.0421275	0.454287	0.744679
seq.4904.7	CASP2	8.40411	8.83813	-0.0567662	0.454277	0.744679
seq.16299.13	TIGIT_seq.16299.13	8.1808	7.91209	0.0956754	0.454776	0.744978
seq.17510.7	SRP14	9.54612	9.25501	0.146931	0.454763	0.744978
seq.24647.3	APOBEC2	10.2638	10.4614	0.163578	0.454575	0.744978
seq.11448.34	GALK1	14.0315	12.6071	0.0636434	0.455045	0.745241
seq.3010.53	TSLP	7.82573	8.10701	-0.0434131	0.455141	0.745241
seq.10076.1	AP4M1	11.6378	10.5042	0.0950043	0.456439	0.745516
seq.12677.164	FLII	13.0291	11.4336	-0.104063	0.456537	0.745516
seq.13068.139	CCS	6.91252	6.78592	0.143234	0.456101	0.745516
seq.18240.6	OMP	8.23979	8.29845	-0.0717895	0.456028	0.745516
seq.19356.20	TOM1L2	9.1371	8.84211	0.0270787	0.456507	0.745516
seq.20398.60	POP7	13.0521	12.7019	0.0589893	0.456341	0.745516
seq.22033.7	WAS_seq.22033.7	8.15829	8.28856	0.0539569	0.455907	0.745516
seq.22150.2	GABPB1	8.03693	8.40951	-0.0434475	0.456188	0.745516
seq.22525.9	PAX3	7.01464	7.16606	0.0970717	0.456121	0.745516
seq.6086.15	CHRDL2	11.4106	11.8035	0.117124	0.455969	0.745516
seq.7064.2	VAMP8	7.92871	8.15642	-0.0315636	0.455922	0.745516
seq.7628.40	CRELD1	10.553	11.1654	-0.142023	0.455521	0.745516
seq.7747.47	NDUFB11	9.7875	9.60681	-0.0438027	0.456907	0.745953
seq.9735.44	CD96	10.7335	10.7601	0.0454869	0.457264	0.746369
seq.25279.44	NVL	7.31013	7.69709	-0.0345614	0.457707	0.746925
seq.14249.68	MID2	8.16909	8.20616	-0.0547306	0.457922	0.747009
seq.2942.50	CYCS	10.2514	10.2911	-0.06262	0.458066	0.747009
seq.9231.23	BPNT2	9.56018	9.90794	0.0614377	0.458036	0.747009
seq.10457.3	IL18RAP_seq.10457.3	7.93614	7.90632	-0.121709	0.458269	0.747068
seq.24252.85	MTRFR	8.5265	8.79857	-0.0626145	0.458307	0.747068
seq.5001.6	SCGB2A1_seq.5001.6	12.579	12.1349	0.0485431	0.458421	0.747087
seq.13432.9	ZFYVE27_seq.13432.9	7.95629	8.41433	0.250605	0.458875	0.747659
seq.10554.23	GLB1	4.01374	3.81045	-0.196254	0.459107	0.747871
seq.18212.43	GSTM5	9.15982	8.87567	0.098393	0.459384	0.747987
seq.9022.49	DEFB132	8.72351	8.29849	-0.0423659	0.45932	0.747987
seq.4925.54	MMP13	7.93919	7.7695	0.129684	0.459507	0.748021
seq.17164.15	ANXA4	11.9782	10.6415	-0.084322	0.459772	0.748284
seq.20075.130	MAGEA4_seq.20075.130	6.84408	7.26865	0.183902	0.460009	0.748504
seq.19636.23	HLA-G	13.7764	13.8184	0.0447243	0.460179	0.748609
seq.21548.20	GGT5	10.0982	10.7252	-0.0582726	0.460418	0.748609
seq.21771.47	MGAT3	9.1196	9.46165	0.109725	0.460485	0.748609
seq.9107.59	ARMC10	7.24781	7.24475	0.0672762	0.460368	0.748609
seq.20581.42	GLP1R_seq.20581.42	9.07764	9.19783	0.141488	0.460605	0.748637
seq.18302.204	ZWILCH	10.4866	9.96968	0.0294617	0.460882	0.748753
seq.25428.103	IFRD1	7.97782	8.05546	-0.0781655	0.460793	0.748753
seq.7253.6	QKI	6.65856	7.04158	0.0735195	0.461402	0.749431
seq.12046.51	TARDBP	8.5056	8.45248	-0.027353	0.461887	0.749688
seq.12368.18	KAT2B	8.0146	8.46984	-0.0349974	0.461972	0.749688
seq.12488.9	MCTS1	11.2412	11.7838	0.157296	0.461914	0.749688
seq.16753.46	COL6A2	8.51322	8.93824	0.0432606	0.461726	0.749688
seq.12554.10	RAD51D	10.5317	9.70156	0.0654925	0.462188	0.749872
seq.16863.47	NANP	9.48856	9.33513	0.0534409	0.462317	0.749914
seq.18429.10	CDH1_seq.18429.10	9.202	9.48201	0.176008	0.462926	0.750244
seq.24713.4	MAGIX_seq.24713.4	8.54939	8.39425	-0.0405178	0.462723	0.750244
seq.7045.4	BNIP3	8.19848	8.63974	-0.165261	0.462932	0.750244
seq.9930.48	GABBR2_seq.9930.48	7.77844	7.82701	0.128848	0.462816	0.750244
seq.12777.11	SF1	9.29222	9.08554	0.036081	0.463529	0.750555
seq.22141.59	PFKFB1	9.4453	9.35669	0.0517418	0.463719	0.750555
seq.3803.10	CST5_seq.3803.10	11.0685	11.4012	0.243755	0.463708	0.750555
seq.6997.32	RAB26	9.40047	9.52854	0.0543426	0.463365	0.750555
seq.7193.98	PCDHAC1	9.98718	9.09751	0.103231	0.463742	0.750555
seq.8037.53	DNAJB14_seq.8037.53	9.1172	9.10661	0.03041	0.463739	0.750555
seq.10561.5	PGLYRP3	8.32111	8.18576	-0.106184	0.464303	0.751297
seq.8818.13	IFNGR2_seq.8818.13	7.324	7.7965	-0.0337895	0.464806	0.751944
seq.9357.4	CREG1	11.194	11.1029	-0.0751785	0.464936	0.751987
seq.12849.25	GSKIP	8.40928	8.62255	0.089485	0.465278	0.752207
seq.9543.131	COG8	8.03132	8.22332	0.0883084	0.465226	0.752207
seq.3030.3	CLEC4M	12.3276	11.9576	0.0444136	0.46539	0.752221
seq.12363.70	TRIB2	9.67302	9.69857	-0.0267628	0.465663	0.752329
seq.2900.53	CCL14	11.355	11.5089	0.169149	0.465658	0.752329
seq.12990.39	MAP3K3_seq.12990.39	7.14892	7.24973	0.0440872	0.466077	0.752663
seq.17341.89	ACAT2	14.9456	13.5557	-0.0861596	0.465983	0.752663
seq.10630.5	HTATIP2_seq.10630.5	9.87989	9.27502	0.134957	0.46631	0.752706
seq.6260.14	TNC_seq.6260.14	13.9027	14.4341	-0.0770545	0.466211	0.752706
seq.13434.172	PARVA	10.6579	10.2865	0.0982506	0.466424	0.752722
seq.5909.51	NME1	12.6444	11.248	0.0415044	0.466667	0.752949
seq.12522.6	RAD23B	13.7109	12.5705	-0.0738771	0.4669	0.753157
seq.10756.34	UCN3	10.0436	9.61575	-0.101753	0.467101	0.753288
seq.15365.41	ADGRB3	8.15253	8.58466	-0.130389	0.467658	0.753288
seq.18321.38	MTHFD2	11.4609	9.85016	-0.195545	0.467629	0.753288
seq.19230.12	GSTT1	7.63266	7.89534	0.072556	0.467218	0.753288
seq.23037.37	UBE2D3_seq.23037.37	9.04979	9.01974	0.0489144	0.467343	0.753288
seq.25299.11	NCOA7	13.2705	11.6335	-0.084456	0.467704	0.753288
seq.9100.32	C5orf46	12.9322	11.4795	-0.0915555	0.4675	0.753288
seq.11297.54	NOTCH2_seq.11297.54	6.60852	7.08328	0.106469	0.467998	0.753429
seq.8468.19	KLK3_seq.8468.19	8.24624	8.67197	0.108394	0.467935	0.753429
seq.12705.9	HERC1	7.78445	7.73021	0.0331694	0.468968	0.753491
seq.13693.5	CDNF_seq.13693.5	8.60954	8.97408	-0.0419239	0.468853	0.753491
seq.15361.37	ANKRD1_seq.15361.37	8.83783	9.03032	0.0495115	0.468847	0.753491
seq.18261.34	NATD1	7.59937	8.0572	0.0503474	0.468694	0.753491
seq.22118.7	CSAG2	7.84489	8.31503	-0.0728403	0.468945	0.753491
seq.22981.3	HPCAL1_seq.22981.3	9.16289	9.28721	-0.120867	0.468235	0.753491
seq.4496.60	MMP12	8.40421	9.07932	0.107943	0.468836	0.753491
seq.6469.62	LY6G6D	8.25112	8.2684	0.15299	0.468289	0.753491
seq.7265.32	OSTN	7.2884	7.77756	-0.0640389	0.468819	0.753491
seq.10603.1	HTN3	9.03232	9.33259	0.0812778	0.469709	0.75435
seq.6237.11	FGFRL1_seq.6237.11	7.704	7.92345	0.0545505	0.469666	0.75435
seq.13681.173	CSNK2A2	8.67022	8.7603	-0.0241993	0.470216	0.754997
seq.10638.1	TINF2	6.07541	6.20123	0.0751035	0.470547	0.755265
seq.16298.84	PLA2G2D	6.64426	6.98129	-0.0681459	0.470694	0.755265
seq.7134.14	BCL2L2_seq.7134.14	8.71536	9.04999	0.063661	0.470649	0.755265
seq.14110.200	SPARC_seq.14110.200	12.171	11.4017	-0.0824874	0.471496	0.756387
seq.3061.61	CTSB_seq.3061.61	9.75647	10.0375	-0.0834706	0.471774	0.756559
seq.8042.88	SPINK9	8.06777	8.68054	-0.083385	0.471811	0.756559
seq.19147.6	LGALS13	9.29757	9.63886	-0.0390098	0.472268	0.757125
seq.13655.34	NCL	7.41642	7.60673	0.0673861	0.4725	0.757329
seq.11371.1	GPR101_seq.11371.1	8.60845	8.6228	-0.110116	0.472964	0.757892
seq.2744.57	IGL|IGHG1|IGHG3|IGK|IGHG4|IGHG2	17.2256	17.3012	-0.078678	0.473136	0.757892
seq.9495.10	CXCL17	8.01416	8.25354	0.0531798	0.473162	0.757892
seq.21979.8	ITGA6_seq.21979.8	8.88445	8.99863	-0.040196	0.473627	0.758435
seq.23694.3	ASNS	10.1098	10.1207	-0.0478255	0.47371	0.758435
seq.8876.51	NRXN2	8.52209	8.49068	0.0578291	0.474148	0.75897
seq.11219.95	FGFBP3	9.3749	9.52186	0.046636	0.474446	0.75928
seq.25112.6	RPS6KB2	7.9891	8.15445	-0.0501528	0.474567	0.759308
seq.15635.4	SMOC2	10.0112	10.4935	0.0966766	0.474707	0.759365
seq.16049.43	OLR1_seq.16049.43	7.3482	7.43167	-0.220456	0.47574	0.76035
seq.16070.7	WIF1_seq.16070.7	9.02065	9.30164	0.061108	0.475429	0.76035
seq.18405.117	AP1S2	10.4978	9.83574	-0.0417545	0.475737	0.76035
seq.3845.51	DYNLRB1	13.4812	11.5515	-0.102864	0.475678	0.76035
seq.24983.119	ERC1	12.4888	10.6364	-0.0668879	0.476128	0.760636
seq.9941.70	PCDHB1	9.14799	9.3426	-0.0345674	0.476075	0.760636
seq.9284.25	SFRP4_seq.9284.25	10.1578	10.7228	-0.0856777	0.476383	0.760877
seq.12529.32	FKBP6	11.3309	11.2387	-0.0491405	0.476799	0.761253
seq.21752.10	RHOT1	13.518	11.5691	-0.0757279	0.476828	0.761253
seq.12785.49	ZBTB33	7.13857	7.62198	0.039231	0.477182	0.761319
seq.13747.9	CA6_seq.13747.9	11.0831	11.987	-0.160479	0.477006	0.761319
seq.18399.1	AKAP7	9.00417	8.82391	0.0314459	0.477115	0.761319
seq.11836.144	DDR1_seq.11836.144	8.71531	9.1976	0.0439371	0.477567	0.761599
seq.8464.31	RSPO4	7.80742	8.30176	-0.0420253	0.477558	0.761599
seq.12940.35	ALDH3B1	8.14375	8.33232	-0.0457306	0.477907	0.761808
seq.17820.170	MLF1	10.9607	11.0643	-0.0451439	0.477813	0.761808
seq.9918.23	CALB1	9.52539	9.81055	0.140518	0.478015	0.761814
seq.16847.39	RAB3B	9.77358	9.01796	0.0712329	0.478436	0.76223
seq.22003.4	PON2	11.4714	11.4847	0.0611937	0.478485	0.76223
seq.18868.7	CBX3	10.9639	10.0179	0.0593208	0.478728	0.76245
seq.13085.18	GLP1R_seq.13085.18	8.46424	8.65294	-0.0301521	0.479224	0.762612
seq.14023.84	IBSP_seq.14023.84	10.5454	10.53	0.0950791	0.479191	0.762612
seq.18913.3	CCNH_seq.18913.3	8.32977	8.68785	0.206072	0.478958	0.762612
seq.4553.65	HDGFL2	8.05349	8.17943	-0.0281872	0.479353	0.762612
seq.5656.53	ENDOU	7.3765	7.76543	0.0838891	0.479253	0.762612
seq.23352.9	DTNBP1	7.04701	7.21497	0.097376	0.479495	0.762671
seq.13958.5	RBM46	7.23912	7.72501	0.0691713	0.479917	0.763061
seq.6969.14	WFDC5	7.26828	7.54654	-0.052498	0.47995	0.763061
seq.3888.8	ING1	10.5301	10.4908	-0.04452	0.480203	0.763297
seq.11158.40	BICDL1	8.64103	8.9688	0.0543484	0.480773	0.76387
seq.12431.13	PELO	10.8153	10.7236	-0.139449	0.480696	0.76387
seq.3028.36	CCL23_seq.3028.36	13.3822	14.0982	-0.123104	0.481	0.764064
seq.23535.3	DENND10	13.3003	11.6321	0.120466	0.481216	0.764242
seq.23656.9	PUS7	9.47928	9.47292	0.0726027	0.481363	0.764308
seq.10438.19	CSF2RA	9.65732	10.0014	0.0495079	0.482353	0.764381
seq.12751.26	ZHX1	7.86071	8.20057	0.0469812	0.481967	0.764381
seq.17738.7	CRNN	9.34329	9.19704	0.188783	0.482062	0.764381
seq.18192.69	MAGEA5	8.87445	8.65268	-0.0418637	0.481978	0.764381
seq.20128.1	CREB1	7.96786	8.47006	-0.0705219	0.482267	0.764381
seq.23291.18	PID1	11.8702	10.4946	-0.0860309	0.481563	0.764381
seq.4697.59	CSF2	7.90588	7.55152	0.0832987	0.482129	0.764381
seq.6917.49	LRRC3	7.85723	8.0714	0.141556	0.482226	0.764381
seq.9841.197	PAICS	9.61759	9.08856	-0.0725651	0.482116	0.764381
seq.11179.7	TSSK1B	8.96313	9.05362	-0.224663	0.483327	0.764477
seq.18205.123	MAGEA6_seq.18205.123	7.99392	7.96841	-0.0269154	0.483172	0.764477
seq.19353.25	OSTM1	7.79134	7.94671	-0.0477887	0.483357	0.764477
seq.20185.44	DLAT	10.6304	9.53675	0.0536604	0.482523	0.764477
seq.21955.36	BAG6	14.0517	12.9018	-0.0538532	0.483303	0.764477
seq.6472.40	PMEL	11.2771	12.0727	0.133417	0.482798	0.764477
seq.7221.56	CKAP4	7.8352	8.13275	-0.0250319	0.482827	0.764477
seq.8263.64	TYMSOS	9.4898	9.21169	0.080811	0.482906	0.764477
seq.8529.1	TNFRSF10B_seq.8529.1	7.66336	8.21405	0.13734	0.483206	0.764477
seq.24278.4	USP3	8.0103	8.34107	0.137742	0.48374	0.764874
seq.8018.43	VSIG2	12.1958	11.472	0.183643	0.483818	0.764874
seq.10078.5	BAG3	8.81823	9.03163	0.0668642	0.485109	0.765126
seq.10981.56	NRG3_seq.10981.56	8.27634	8.63959	-0.203848	0.484912	0.765126
seq.12848.9	ARHGEF2	9.82862	9.21129	0.058326	0.484605	0.765126
seq.18882.7	CLSTN2	8.77071	9.52559	-0.0801024	0.484998	0.765126
seq.24265.6	MPP2	8.1108	8.16828	0.0643754	0.484405	0.765126
seq.24473.11	CT45A3	7.65508	7.9875	0.0742805	0.484795	0.765126
seq.24681.2	PSPH	10.4198	10.0196	0.089757	0.484644	0.765126
seq.6557.50	LRRC15	9.89329	10.2642	0.11409	0.484961	0.765126
seq.7097.8	CDY1	8.11931	8.67961	-0.0386086	0.484889	0.765126
seq.7130.4	LAIR2	7.14415	7.64513	-0.027371	0.485132	0.765126
seq.9372.157	MPZL2	8.60037	8.64464	0.0645261	0.485133	0.765126
seq.20370.6	ACYP1	12.8866	12.1436	-0.0560167	0.485467	0.765488
seq.15622.13	OPCML_seq.15622.13	10.2817	10.952	-0.0719707	0.485579	0.765498
seq.5703.26	OLFM1	6.63837	6.92923	0.0499615	0.485683	0.765498
seq.12636.113	SMYD2	7.04382	7.32427	0.0463046	0.486755	0.766338
seq.17816.58	NCALD	10.5943	9.98255	0.0817559	0.486432	0.766338
seq.21483.155	PRKAR1A	13.8498	12.7096	0.102138	0.487058	0.766338
seq.22383.21	MITF	10.0238	8.50465	0.0834173	0.486937	0.766338
seq.6578.29	TNMD	9.5302	9.64922	0.0587798	0.486749	0.766338
seq.8839.4	MTX2	7.96621	8.12456	-0.0492503	0.486758	0.766338
seq.8986.2	PHGDH_seq.8986.2	11.4117	10.6797	-0.205857	0.486957	0.766338
seq.9401.57	TRABD2A	11.4939	10.8956	-0.0461607	0.486936	0.766338
seq.15346.31	IFNG_seq.15346.31	7.51491	7.3852	-0.0552833	0.487266	0.766499
seq.2649.77	ICAM3	8.87041	8.89015	0.0784561	0.487462	0.766643
seq.13387.55	EHF	7.65243	8.04213	0.151733	0.488058	0.767249
seq.5024.67	RB1	9.85008	9.7339	-0.0470934	0.488018	0.767249
seq.15503.15	LEFTY2_seq.15503.15	12.3906	12.8394	0.103496	0.488647	0.767428
seq.21512.6	EDEM2	8.74092	8.78889	0.103112	0.488323	0.767428
seq.22508.2	NDUFB10	9.523	8.81543	-0.042254	0.488774	0.767428
seq.5798.3	BID	11.7305	10.3848	0.0503054	0.48844	0.767428
seq.6399.52	DEFB107A	7.29902	7.67295	-0.0277449	0.488634	0.767428
seq.9884.8	PPIL1	8.3057	7.35234	-0.0678904	0.488804	0.767428
seq.12831.21	TESC	12.3193	11.4478	-0.0669965	0.489246	0.767958
seq.11433.11	TCTN2	7.80656	7.83586	-0.067117	0.489839	0.768061
seq.11638.42	B3GALT2	10.2127	9.61658	0.0858934	0.489651	0.768061
seq.14329.4	DIDO1	8.09485	8.32234	0.0822895	0.489724	0.768061
seq.2806.49	ACVR1B	6.55034	6.80388	0.0757799	0.489795	0.768061
seq.9114.84	UMODL1	8.0626	8.18446	-0.0666732	0.489569	0.768061
seq.8366.19	C1orf115	9.02353	9.29891	-0.0535025	0.490071	0.76826
seq.10003.15	ZNF41	7.47736	7.7942	-0.055074	0.490595	0.768612
seq.4983.6	ERP29_seq.4983.6	16.0297	16.4348	0.069215	0.490613	0.768612
seq.8035.6	C1orf198	10.9402	9.82271	-0.0880704	0.490595	0.768612
seq.9049.2	SLC16A3	7.22057	7.57786	-0.0532471	0.491167	0.769316
seq.5651.50	PSG7	6.44578	6.93978	0.0768542	0.49131	0.769375
seq.15322.35	CRADD	12.0704	11.0775	-0.0412035	0.491929	0.76973
seq.17432.25	AK4	9.5911	9.12623	0.0491682	0.491857	0.76973
seq.20055.40	ALDH1A2	7.26454	7.95164	-0.131924	0.49173	0.76973
seq.20942.4	DNAJB8	12.4871	11.1377	-0.0320451	0.49196	0.76973
seq.12426.19	MOB1A	12.2159	11.0183	-0.0562494	0.49235	0.769739
seq.18403.25	AMPD2	12.3038	10.3514	-0.0768754	0.492409	0.769739
seq.19200.16	NDUFA5	8.94286	8.98743	-0.0595007	0.492393	0.769739
seq.21861.8	PSMB10	12.619	12.4342	0.0363192	0.492191	0.769739
seq.25481.66	ATXN10	9.09649	8.51975	0.0525825	0.492599	0.769739
seq.9202.309	ATP5PO	13.8044	12.3385	0.105591	0.492549	0.769739
seq.18329.4	PRPS2	10.1888	9.84802	-0.12063	0.492925	0.769838
seq.24952.28	FUBP3	10.4343	9.35892	0.0779015	0.493038	0.769838
seq.2869.68	PRKCD	6.49491	6.86264	-0.0327886	0.493014	0.769838
seq.3881.49	DYNLL1	8.31585	8.88711	-0.0611565	0.493085	0.769838
seq.13992.12	NSF	11.9554	10.8034	-0.0323635	0.493319	0.770038
seq.16887.29	PTRH2	9.61536	9.42254	-0.0433114	0.494491	0.770081
seq.18191.23	RANBP1	11.9123	10.8925	0.0316369	0.494244	0.770081
seq.18237.29	NRIP3	8.08707	8.34801	0.0319611	0.494557	0.770081
seq.20954.27	RTL6	7.75221	7.79577	0.0866006	0.494372	0.770081
seq.21667.57	PDE1B	7.50735	7.71741	0.0930131	0.49431	0.770081
seq.22977.18	HEXIM1_seq.22977.18	9.35062	8.96098	-0.0415971	0.494086	0.770081
seq.23248.1	XAGE2	6.33147	6.66049	-0.033628	0.494286	0.770081
seq.25902.27	GLUD1	9.3959	9.04405	0.0821367	0.494181	0.770081
seq.2697.7	PF4	16.5045	14.8462	-0.0965227	0.494615	0.770081
seq.2711.6	CNTFR_seq.2711.6	11.3811	12.0307	-0.0823725	0.494324	0.770081
seq.8353.15	SCN2B	7.88793	8.34498	0.0527244	0.494567	0.770081
seq.8565.160	PLVAP	10.5922	10.5514	-0.222106	0.494166	0.770081
seq.4276.10	PEBP1	13.0855	11.915	0.0487629	0.494952	0.770278
seq.5714.88	IFNA6	7.95549	8.2495	-0.0577664	0.494923	0.770278
seq.22115.2	CREBL2	7.80538	8.14944	0.0368728	0.495348	0.770729
seq.12033.3	BUB1	8.47693	8.17249	0.10597	0.495941	0.771488
seq.23556.4	VGLL4	9.11799	8.67456	-0.0544458	0.496157	0.771499
seq.5755.29	GIP_seq.5755.29	7.90614	8.23561	0.057457	0.49616	0.771499
seq.2474.54	APCS	15.4558	15.6986	-0.0646686	0.49644	0.77177
seq.5102.55	MICB_seq.5102.55	8.52548	9.00199	0.112399	0.496649	0.771929
seq.11161.5	SPART	10.5964	9.33159	-0.0367831	0.497242	0.772273
seq.12486.8	GLRX2	10.536	9.72976	0.0609876	0.497238	0.772273
seq.18401.18	ALKBH3	10.273	8.92624	0.0757707	0.497287	0.772273
seq.7867.154	ST6GALNAC1	8.21227	8.0033	0.0582583	0.497294	0.772273
seq.12686.15	MPST	10.403	9.95101	0.0584169	0.4976	0.772585
seq.11105.171	ENO1	16.3416	15.1192	-0.0494569	0.498341	0.772899
seq.11667.29	TNS2	7.60725	8.03544	-0.0298196	0.498613	0.772899
seq.13966.30	MYOM3	9.68153	9.61042	0.0823318	0.498287	0.772899
seq.14029.42	COPS2	12.1098	11.3006	0.0372028	0.49839	0.772899
seq.21911.17	NDP	9.10815	8.88783	-0.121774	0.498221	0.772899
seq.4973.18	BIRC3	7.33724	7.47982	0.0551209	0.49849	0.772899
seq.7187.3	PPM1L	7.9105	8.19306	0.0346649	0.498651	0.772899
seq.8389.8	LRRC74A	10.2747	10.0895	0.0281196	0.498444	0.772899
seq.25253.17	GNAS|GNAS	10.1929	10.2054	0.0350524	0.499096	0.773423
seq.11102.22	REG4	14.0102	14.5174	0.0898273	0.499325	0.773614
seq.17806.6	SDCBP	13.7691	14.0727	-0.0855364	0.499689	0.774013
seq.11468.15	RBM19	8.31551	8.79808	-0.114566	0.499859	0.774088
seq.14250.115	BLMH	7.17092	7.60475	-0.0788614	0.499949	0.774088
seq.10708.3	GNRH2	7.13026	7.43846	0.166822	0.500279	0.774434
seq.21194.39	POU6F1	11.0731	11.1051	0.19571	0.500535	0.774666
seq.12892.10	SYTL1	7.85438	7.95902	-0.0362276	0.500948	0.77514
seq.19496.1	NPL	10.4794	10.1691	-0.0602162	0.50108	0.77518
seq.13937.75	CAND1	13.2125	12.1993	0.0307746	0.501733	0.776025
seq.10677.9	NDUFB4	9.85784	9.42506	-0.0576358	0.502802	0.776107
seq.12366.16	CRYGD	8.09624	8.28053	0.0365995	0.503421	0.776107
seq.12568.14	KEAP1_seq.12568.14	6.03489	6.39399	-0.0730462	0.503362	0.776107
seq.12844.10	BAG4	8.66467	8.8169	-0.0344445	0.503374	0.776107
seq.13411.21	RNF41	9.91845	9.36972	0.0424677	0.50349	0.776107
seq.13591.31	PRIM1	7.74094	8.14214	-0.0496884	0.503427	0.776107
seq.14052.26	UNC13A	7.98734	8.37294	0.0512368	0.50204	0.776107
seq.15494.11	FGFBP1_seq.15494.11	8.64303	9.31707	-0.069548	0.502973	0.776107
seq.19751.21	ADA	10.7238	10.7717	-0.0589266	0.502287	0.776107
seq.21839.3	POU2AF1	11.166	9.49839	0.0712427	0.503147	0.776107
seq.21942.14	WNT16_seq.21942.14	7.83379	8.11578	0.0711293	0.503182	0.776107
seq.23269.40	CMTM4	11.2971	11.3691	-0.0429615	0.501907	0.776107
seq.3216.2	PIGR	10.8	11.3047	-0.161617	0.502736	0.776107
seq.5384.67	BRF1_seq.5384.67	10.1063	9.92437	0.0269563	0.502181	0.776107
seq.7835.2	BNIP3L	9.55361	8.95184	0.150591	0.50345	0.776107
seq.8315.5	DEFB119	8.80086	9.17275	-0.0298483	0.502563	0.776107
seq.25898.4	CHID1	8.36831	8.4581	0.063547	0.503601	0.776113
seq.5733.61	IFNA10_seq.5733.61	9.25932	9.41199	-0.115715	0.503815	0.776281
seq.15422.12	PMP2	6.35989	6.73078	0.066444	0.504473	0.77651
seq.16810.3	GDI1_seq.16810.3	13.3908	12.636	0.0458352	0.504318	0.77651
seq.20971.1	MSRB1	8.98897	9.00795	0.0415942	0.504604	0.77651
seq.25904.17	DOCK2	10.9821	10.8368	0.03036	0.504535	0.77651
seq.2794.60	SOD1	8.87357	9.01626	0.0364241	0.504465	0.77651
seq.9386.42	TTC9B	8.12979	8.37965	-0.083099	0.504454	0.77651
seq.11265.8	ALDH1A1	10.8228	11.023	-0.0832584	0.505683	0.777052
seq.12389.4	ORC6	9.16899	9.29426	0.0361515	0.506449	0.777052
seq.18337.4	GMDS	9.70785	9.29354	0.163409	0.50639	0.777052
seq.19196.73	HOPX	9.1528	9.15197	-0.0784889	0.506257	0.777052
seq.21757.49	USP22	11.3123	9.92003	-0.0576513	0.505882	0.777052
seq.22858.3	MAPK6	15.1921	15.6692	0.0481957	0.505949	0.777052
seq.25217.35	SPANXA1	9.51848	9.91562	0.136491	0.506071	0.777052
seq.2571.12	IGFBP3	14.4308	14.8428	-0.064279	0.5054	0.777052
seq.3419.49	CAMK2D	13.3673	11.8482	-0.0932703	0.506049	0.777052
seq.5007.1	MAPK14	13.6917	12.1503	-0.0376208	0.505922	0.777052
seq.5594.87	MESD_seq.5594.87	11.231	9.25505	0.13322	0.506447	0.777052
seq.7741.111	RTF1	8.35061	8.73682	-0.0373503	0.506441	0.777052
seq.7917.17	CPD	9.76489	9.83778	0.03155	0.505636	0.777052
seq.9894.13	MYO6	11.5759	10.2684	0.0950935	0.505195	0.777052
seq.20197.14	VSNL1_seq.20197.14	9.73541	10.1154	-0.217993	0.506834	0.777317
seq.2742.68	SIGLEC7	9.58658	10.0569	0.0615483	0.506813	0.777317
seq.14065.11	CD5_seq.14065.11	7.5252	8.10685	-0.0652898	0.507061	0.7775
seq.13438.115	CHRD	10.8522	11.0535	0.175878	0.507538	0.777905
seq.5002.76	MMP14	8.03833	8.43363	-0.207196	0.507483	0.777905
seq.9296.15	PTPRD	11.0438	11.5396	0.0888299	0.507674	0.777949
seq.4423.77	BCL2L1	11.6956	10.3414	-0.044167	0.507963	0.778192
seq.6553.68	CFAP45	7.6792	7.9099	0.0464871	0.508045	0.778192
seq.9974.8	DLL3	9.31662	9.2031	-0.0931565	0.508204	0.77827
seq.2834.54	KLK8_seq.2834.54	9.92855	10.4368	0.0904621	0.508451	0.77834
seq.3728.52	SCT	6.84028	7.31043	0.0301371	0.50857	0.77834
seq.8991.115	FCRL4_seq.8991.115	10.5668	9.94449	-0.0983814	0.50847	0.77834
seq.9332.6	DEFB136	8.50199	8.90123	-0.143356	0.508997	0.778831
seq.21343.3	ARC	7.96491	7.524	0.0756948	0.509252	0.778894
seq.3344.60	SERPINC1	16.8499	16.9385	-0.043992	0.509226	0.778894
seq.13535.2	CERT1_seq.13535.2	11.6554	10.138	-0.0634381	0.50939	0.778941
seq.20374.41	COQ9	12.4878	11.2265	0.125955	0.509821	0.779436
seq.13673.21	CCT7	10.3518	9.68787	-0.201994	0.510098	0.779533
seq.6480.1	CANT1	8.08915	8.48378	0.0857872	0.510043	0.779533
seq.19799.2	PGAM4	10.8232	10.6773	-0.0397267	0.510426	0.77971
seq.24426.191	CTNNA1_seq.24426.191	11.1904	10.8416	0.0801571	0.510428	0.77971
seq.17832.12	IDI2	7.45011	7.66008	0.160749	0.510564	0.779756
seq.15333.11	SDF2	8.84695	8.28609	0.100853	0.510687	0.77978
seq.18228.30	NOP16	8.82132	9.17184	-0.0472413	0.511004	0.779937
seq.6911.103	CLEC6A	6.53607	7.14262	0.130772	0.510904	0.779937
seq.20975.2	RCAN2	7.44899	7.17353	-0.0796191	0.511144	0.779986
seq.13692.154	CCN4_seq.13692.154	9.73136	9.28826	-0.177932	0.511332	0.78011
seq.7779.86	CHST11	11.3314	11.3414	-0.0486052	0.511471	0.78016
seq.11315.148	PPM1D	8.55152	8.60348	-0.0635857	0.512455	0.780679
seq.14197.2	PRDM1	8.8679	8.68349	0.034375	0.512357	0.780679
seq.19617.5	PTGR1_seq.19617.5	14.9791	14.1686	0.0952622	0.512389	0.780679
seq.21157.6	HYKK	8.48961	8.71964	-0.0917357	0.512039	0.780679
seq.25963.2	XPO5	10.6183	10.7133	0.0771159	0.51235	0.780679
seq.2949.6	PLA2G10	8.46131	8.72495	-0.0302034	0.512013	0.780679
seq.25037.4	DNPEP	8.87748	8.79733	0.0338889	0.512743	0.780956
seq.4481.34	C4A|C4B_seq.4481.34	16.2183	16.7394	-0.164488	0.513112	0.781354
seq.21762.32	USP11	7.61847	7.86106	-0.0401454	0.51338	0.781436
seq.8467.9	INHBA|INHBB_seq.8467.9	8.57076	9.09225	0.0503469	0.513367	0.781436
seq.18904.23	CAMK4	7.75561	7.87248	0.0433144	0.513509	0.781469
seq.3414.40	BMX	8.12941	8.60526	-0.0460235	0.51396	0.781992
seq.20437.9	DNALI1	7.40825	7.93801	0.0397685	0.514312	0.782363
seq.4905.63	COTL1	10.0847	9.79436	0.05483	0.51449	0.782471
seq.11287.14	CYB5A	9.63568	9.75554	0.192497	0.514875	0.782653
seq.13501.10	SLC35G2	10.403	10.1854	0.054472	0.514947	0.782653
seq.19219.71	NUTF2	11.3276	10.6835	-0.0387095	0.515069	0.782653
seq.3522.57	VIP	6.53363	6.90619	0.0368894	0.515154	0.782653
seq.4562.1	NXPH1_seq.4562.1	11.0991	10.5688	0.0774721	0.515361	0.782653
seq.4890.10	POMC_seq.4890.10	8.57951	8.98793	-0.0452845	0.515272	0.782653
seq.9979.13	AMIGO1_seq.9979.13	9.96103	10.0145	0.236118	0.514837	0.782653
seq.12583.77	ARAF	10.5807	9.4288	0.0593475	0.515784	0.782806
seq.21754.5	ZRANB1	10.4835	9.46062	-0.0374363	0.515892	0.782806
seq.21925.15	TGFB1_seq.21925.15	9.66915	9.91787	-0.0268455	0.515788	0.782806
seq.2917.3	TNFSF11_seq.2917.3	8.24738	8.12714	0.0732531	0.515782	0.782806
seq.5861.78	HAAO	12.0018	11.6312	-0.10511	0.516024	0.782844
seq.24909.40	PLCD1	10.2069	10.761	-0.0842071	0.516731	0.783753
seq.15389.1	FXN_seq.15389.1	7.70813	7.99542	-0.0466857	0.517251	0.784215
seq.22086.2	BRMS1L	7.12343	7.6786	0.140588	0.517161	0.784215
seq.16899.59	OSBPL9	10.2958	10.1293	0.0935987	0.517735	0.784717
seq.8009.121	SURF1	10.5492	10.9208	0.0943198	0.517797	0.784717
seq.6603.18	ANOS1	10.4158	10.2846	-0.0568049	0.518082	0.784985
seq.11969.5	S100A2	8.02807	8.39802	-0.0557889	0.518339	0.785053
seq.21926.24	UBE2D1|UBB	15.8477	14.7215	-0.0760356	0.518342	0.785053
seq.10758.2	KERA	9.72092	10.1385	0.0603195	0.518817	0.78512
seq.23569.53	STARD10	12.8	11.8986	0.095338	0.518745	0.78512
seq.2876.74	TOP1	7.61686	7.8873	0.0745659	0.518756	0.78512
seq.9168.31	CCL26	8.57225	8.66541	0.0472014	0.518604	0.78512
seq.18860.2	CAMKK1	8.03507	8.25	0.0546544	0.519079	0.785354
seq.12632.14	NAT1	10.4866	10.2363	-0.03986	0.519281	0.785403
seq.3352.80	CA6_seq.3352.80	10.9461	11.9872	-0.184474	0.519327	0.785403
seq.21499.17	COQ7	9.7949	9.61666	0.0672843	0.519503	0.785505
seq.7754.11	JAG1_seq.7754.11	8.2571	8.66938	0.0538931	0.520402	0.786702
seq.6081.52	PCOLCE2	13.416	14.0601	-0.0686918	0.521056	0.787527
seq.12430.78	PAIP1	8.86839	9.00205	-0.108454	0.521293	0.787556
seq.15567.2	CD247_seq.15567.2	7.93605	8.07406	-0.0347048	0.521301	0.787556
seq.6366.38	TXNDC15	12.1346	12.7346	0.0936441	0.521399	0.787556
seq.22104.39	CDX1	6.84156	7.32044	-0.0463821	0.522078	0.78778
seq.7049.2	ADAM23	10.1951	10.9679	-0.103818	0.522055	0.78778
seq.8396.42	FAAH2	8.41469	8.64988	0.0667654	0.522005	0.78778
seq.8424.269	CTNNB1_seq.8424.269	8.25482	8.15564	-0.0566467	0.522088	0.78778
seq.9547.29	EMID1	5.74438	6.14151	0.0680796	0.521976	0.78778
seq.18422.41	MVD_seq.18422.41	12.0927	11.303	0.0564034	0.52244	0.788148
seq.20383.31	RBM18	8.32801	8.37632	0.0519729	0.522604	0.788222
seq.8825.4	PILRA_seq.8825.4	8.09349	8.52912	-0.0422378	0.522705	0.788222
seq.13568.30	PSMD4	10.2521	9.30664	-0.1328	0.523285	0.788607
seq.23028.49	SDCBP2_seq.23028.49	9.05555	8.60572	0.113942	0.523202	0.788607
seq.5467.15	HSP90AB1	16.6932	15.8291	-0.0459237	0.523277	0.788607
seq.11416.23	FBXL4_seq.11416.23	10.048	10.0399	0.0338042	0.523403	0.788621
seq.12867.40	DYNLT3	10.1385	10.285	0.0564936	0.524005	0.789202
seq.15497.9	HS3ST1	9.10534	9.47524	-0.0459801	0.523939	0.789202
seq.14703.6	PROK1_seq.14703.6	7.3755	7.19882	0.0496659	0.524266	0.789268
seq.9745.20	EIF4E2	10.1269	9.00559	-0.0525586	0.52424	0.789268
seq.10721.76	HSPA1A_seq.10721.76	11.6669	12.0556	0.0824854	0.525563	0.790246
seq.12376.85	CDKN2D	13.5383	11.9688	-0.062405	0.525434	0.790246
seq.14688.6	PTPN7	8.35559	7.83398	0.0417827	0.525566	0.790246
seq.2619.72	TACSTD2_seq.2619.72	7.53253	7.78792	0.0674275	0.525394	0.790246
seq.4428.1	CHST2_seq.4428.1	8.0684	8.37728	-0.0645305	0.525125	0.790246
seq.6986.17	HS3ST3B1	8.49887	8.8068	-0.0294659	0.525513	0.790246
seq.20449.72	JOSD1	8.5331	8.85519	0.090613	0.525895	0.790325
seq.6019.12	C1QTNF9_seq.6019.12	10.19	9.8474	0.0232522	0.52582	0.790325
seq.6496.60	DLK1_seq.6496.60	8.82004	9.21064	0.13689	0.526011	0.790325
seq.6706.18	ALPG_seq.6706.18	6.92043	7.4536	-0.118515	0.526052	0.790325
seq.7146.16	PDIA4_seq.7146.16	8.89805	9.15923	-0.0170892	0.526211	0.790402
seq.24427.33	INPP4B	10.9956	9.84796	0.0441869	0.526581	0.790631
seq.9969.8	SLC22A16	11.8219	11.969	0.0573507	0.526497	0.790631
seq.24424.25	TBC1D25	12.8773	11.3597	-0.0494396	0.527	0.791098
seq.5262.57	BCAR3_seq.5262.57	8.34569	8.44136	-0.0451932	0.527328	0.791426
seq.23153.14	BIK	9.38093	9.21122	-0.1176	0.5275	0.791521
seq.4139.71	IL6R_seq.4139.71	11.302	11.7921	0.0657158	0.527741	0.791524
seq.6450.8	FABP6	7.82142	8.29596	-0.0308656	0.527828	0.791524
seq.7810.20	C1QTNF5	11.2826	11.6434	-0.0762619	0.527691	0.791524
seq.10910.6	CEACAM4	8.31285	8.4912	-0.0587492	0.528309	0.791921
seq.23695.1	FSD1	8.27451	8.21841	0.031701	0.528217	0.791921
seq.24900.46	VPS9D1	10.1063	9.56021	-0.106997	0.528728	0.792385
seq.23543.92	TRUB1	12.6528	11.0517	-0.0495008	0.528951	0.792557
seq.20936.8	TATDN3	9.92938	9.15356	0.0443766	0.52907	0.792572
seq.12846.3	FBXL5	7.80283	8.03308	0.0348549	0.52941	0.792636
seq.14748.31	ARHGAP5	11.9026	10.2551	-0.0378851	0.529439	0.792636
seq.2823.7	COMMD7	11.1134	10.0034	0.076277	0.529257	0.792636
seq.14036.116	MPDZ	7.11215	7.35069	0.144914	0.529851	0.792927
seq.7752.31	CLEC4D	9.61021	9.73699	-0.0224656	0.529819	0.792927
seq.18271.43	OXSM	12.6336	10.8083	-0.0661589	0.530284	0.793411
seq.11487.4	SPOCK1_seq.11487.4	9.54552	9.74385	-0.109166	0.530817	0.793523
seq.11838.130	PIEZO1	7.41498	7.73922	0.0300688	0.530903	0.793523
seq.14108.15	TGFB1_seq.14108.15	11.7343	11.2216	0.036879	0.530857	0.793523
seq.18182.24	PCK1	9.31553	9.20394	-0.0230649	0.530716	0.793523
seq.8762.38	CD70_seq.8762.38	7.91727	8.27286	-0.0234984	0.530832	0.793523
seq.14045.12	NCOA2	8.86886	8.79553	0.131817	0.531413	0.793991
seq.22783.40	SPI1	8.77154	9.12889	-0.127516	0.531434	0.793991
seq.9470.15	METTL24	8.19925	8.62894	0.0648925	0.531637	0.794133
seq.13985.12	SMURF2	8.45157	8.7967	-0.0717588	0.53214	0.794721
seq.17155.1	VPS28	10.7557	10.2856	0.0374502	0.53236	0.794724
seq.5230.99	HMGCR	7.76532	8.34324	-0.037667	0.532265	0.794724
seq.22476.115	HOXD4	8.52274	8.15988	0.0531094	0.532962	0.795133
seq.6574.11	FCMR	12.7208	13.1403	0.154165	0.532807	0.795133
seq.6909.40	MGAT2	9.54387	9.95552	0.0416636	0.532956	0.795133
seq.21823.5	PPM1G	11.8095	11.5304	-0.0440351	0.533093	0.795166
seq.11586.2	LRRN1_seq.11586.2	10.0568	10.2032	-0.0570967	0.533626	0.795309
seq.19638.9	PDYN	10.9206	10.6331	-0.038932	0.533619	0.795309
seq.3896.5	PGAM1	15.6941	12.863	0.200952	0.533603	0.795309
seq.9600.55	THSD7A_seq.9600.55	8.1522	8.55616	0.0855561	0.533614	0.795309
seq.10560.1	ITM2C_seq.10560.1	6.83496	6.91906	-0.0426626	0.534387	0.795583
seq.10580.14	SFTA2	7.5041	7.72858	-0.0721292	0.534568	0.795583
seq.10990.21	LRRK2	10.8336	10.879	0.0422455	0.534317	0.795583
seq.11690.47	ANAPC7	8.61007	8.94228	-0.0302555	0.534574	0.795583
seq.14645.253	GSTA4	8.66324	8.62516	-0.0659755	0.534515	0.795583
seq.2831.29	KLK11_seq.2831.29	8.91545	9.39424	0.0669795	0.534515	0.795583
seq.5496.49	SPON1_seq.5496.49	12.6926	13.0747	0.0605283	0.534374	0.795583
seq.15544.25	KLK14_seq.15544.25	10.7345	11.3147	-0.108355	0.534895	0.795899
seq.22137.3	FAM102B	7.99953	8.18828	-0.0394742	0.535057	0.795978
seq.18188.12	GATM	14.5947	12.6717	0.0964016	0.535253	0.796107
seq.13613.23	AK5	7.0146	7.09976	-0.0735905	0.535541	0.796182
seq.15623.1	PDCD1_seq.15623.1	8.14371	8.67017	-0.163748	0.536068	0.796182
seq.21167.33	PTPMT1	7.90893	8.02795	-0.0632413	0.535958	0.796182
seq.22095.29	CBX2	6.93764	7.2083	0.059985	0.535453	0.796182
seq.23343.6	ROGDI	6.43518	6.76818	0.147125	0.535774	0.796182
seq.24929.26	SOX6	8.15259	8.47822	-0.0721201	0.535675	0.796182
seq.9187.2	HMGN1	8.54697	8.83421	0.0903653	0.535981	0.796182
seq.23267.5	KCTD6_seq.23267.5	7.99557	7.72026	0.0589484	0.536602	0.796813
seq.5725.1	OMD_seq.5725.1	9.07359	9.60836	-0.0955234	0.536859	0.796971
seq.5954.62	PTH_seq.5954.62	9.00326	9.42601	-0.12286	0.536927	0.796971
seq.2846.24	RPS27A_seq.2846.24	12.6724	11.6942	0.0473266	0.537194	0.797205
seq.10618.190	LRP2	7.89989	7.96206	-0.0764293	0.537791	0.79744
seq.17835.28	ANXA13	7.76916	7.80592	-0.0400992	0.537472	0.79744
seq.6594.64	SAYSD1	8.45666	8.48244	-0.0430149	0.537759	0.79744
seq.8336.267	GRAMD1C_seq.8336.267	9.13973	9.4606	-0.0217097	0.537675	0.79744
seq.25238.6	BCL2L14	6.39451	6.31748	-0.0949254	0.538057	0.797511
seq.25948.18	PKN2	9.01262	9.23894	-0.175792	0.538051	0.797511
seq.10882.12	DSC1	8.19567	8.37328	0.0392195	0.538669	0.79794
seq.15570.99	CR2	11.9189	12.6772	-0.173098	0.538856	0.79794
seq.24251.44	RPP25L	9.06575	9.3937	-0.0314359	0.538665	0.79794
seq.25093.96	VANGL1	8.3936	8.83259	0.0403803	0.538732	0.79794
seq.9913.4	RRBP1	9.85669	9.24759	0.0700171	0.538894	0.79794
seq.23627.3	SDHAF4	7.77848	8.06736	-0.0248266	0.540195	0.799541
seq.4707.50	YWHAH_seq.4707.50	14.8035	12.4422	0.0645257	0.540127	0.799541
seq.11549.6	ISL1	9.19558	9.69426	-0.0808989	0.540333	0.799583
seq.21501.30	FDPS	10.5035	9.9857	0.055974	0.540716	0.799825
seq.9368.64	LRTM1	8.14465	8.57037	-0.0345024	0.540628	0.799825
seq.21152.25	EYA2	10.2419	9.68996	0.0504854	0.541118	0.800095
seq.6975.52	SNAPIN	8.48369	8.45879	0.0421796	0.541063	0.800095
seq.12740.55	FEV	10.3602	9.26802	-0.0408613	0.541663	0.800555
seq.23369.17	PHYH	10.3687	10.6557	-0.0469989	0.541554	0.800555
seq.25099.4	CADPS2	9.59393	8.99944	0.0667492	0.541759	0.800555
seq.9893.27	OAZ1	8.486	7.50095	-0.0704143	0.542168	0.800997
seq.2973.15	CD36	14.3008	13.5148	-0.116081	0.542366	0.801128
seq.10572.65	CST8	10.9503	11.4086	-0.0979191	0.54248	0.801134
seq.4543.65	COL23A1	8.0588	8.37372	-0.0225431	0.542718	0.80116
seq.7242.14	VSTM4	9.07591	9.23124	-0.0314468	0.542647	0.80116
seq.11657.86	SOCS7	8.07674	8.51239	-0.0331684	0.543426	0.802044
seq.13452.113	SMIM13	8.57767	8.91349	-0.0207854	0.544385	0.802715
seq.16607.78	GSN_seq.16607.78	16.5066	16.5513	-0.0537361	0.544542	0.802715
seq.21710.16	NLGN4Y	7.12556	7.55432	-0.0467425	0.544366	0.802715
seq.24697.48	HNRNPA0	11.6491	10.3192	0.0874595	0.544059	0.802715
seq.8237.56	SOSTDC1	7.41805	7.65862	0.103251	0.544332	0.802715
seq.9730.22	GHDC	7.77856	7.887	0.0999926	0.544502	0.802715
seq.15589.1	GC	13.0353	13.5792	-0.0572934	0.545364	0.8035
seq.19199.3	POLR2J	8.36254	8.66946	-0.0579815	0.545308	0.8035
seq.4913.78	CCL16	13.1139	13.7964	-0.167569	0.545406	0.8035
seq.3634.5	OPCML_seq.3634.5	10.9925	10.6661	-0.0319836	0.545741	0.803833
seq.17750.8	RRM2	9.60665	9.8749	0.0274355	0.545972	0.803906
seq.3520.58	TGFB3	6.83781	7.10555	0.0331113	0.546012	0.803906
seq.19523.215	PARK7_seq.19523.215	15.6597	14.5288	-0.0399616	0.546387	0.804295
seq.21000.40	POLR2J2	8.09618	7.79011	-0.095574	0.546564	0.804395
seq.12687.2	DECR1	15.0006	13.6361	-0.0802942	0.547108	0.804805
seq.24413.96	NUDT7	8.26308	8.51447	0.157695	0.547285	0.804805
seq.4128.27	CCL24	7.92628	8.33732	-0.0484474	0.546994	0.804805
seq.9335.28	PSG9	8.26451	8.36879	0.0731386	0.547192	0.804805
seq.2891.1	CD22	8.77326	8.78344	0.0217408	0.547512	0.804814
seq.8952.65	CSF3_seq.8952.65	8.93843	9.18155	0.0594611	0.547406	0.804814
seq.10534.40	PARP1_seq.10534.40	7.83899	8.01456	-0.0315715	0.54763	0.804825
seq.12578.13	ARF3	10.2301	9.96798	-0.0431835	0.547856	0.804996
seq.13991.47	EIF4G3	9.87765	9.80569	0.0846056	0.548116	0.80507
seq.17813.21	BPHL	9.03502	8.81088	0.0661638	0.548239	0.80507
seq.9767.22	RIPPLY1	7.83084	8.12423	-0.0270624	0.548222	0.80507
seq.5988.49	TNFSF14_seq.5988.49	8.54699	8.30741	-0.0269383	0.548369	0.8051
seq.24646.47	AGXT	7.81806	8.32046	0.0596267	0.548582	0.805249
seq.10425.3	B4GALT5	9.10396	9.22771	-0.0197941	0.549279	0.805796
seq.12455.48	MYNN	8.22552	8.33754	-0.0506649	0.549195	0.805796
seq.4237.70	LCMT1	11.2883	10.6528	-0.0283319	0.549285	0.805796
seq.2645.54	PRKCZ	8.74577	8.81292	-0.060948	0.549559	0.806035
seq.17400.71	ACOT8	12.591	11.1061	0.0986279	0.549878	0.806341
seq.14229.5	MOCS3	10.0107	9.78148	0.024767	0.550355	0.806532
seq.16323.8	NRXN3_seq.16323.8	10.9275	11.3477	0.0779434	0.550492	0.806532
seq.21767.129	GALNT14	10.2819	11.0727	-0.0760122	0.550784	0.806532
seq.21853.3	CLEC1A	9.62388	9.56696	0.0505043	0.550477	0.806532
seq.21981.2	ITGAM	8.00836	8.15542	0.0674251	0.550581	0.806532
seq.5094.62	JAML_seq.5094.62	8.20046	8.34544	-0.0501039	0.550769	0.806532
seq.6151.18	MAP2K3	10.1531	9.24849	0.0385242	0.550189	0.806532
seq.18265.18	ZNF34	8.54177	8.44786	0.168015	0.551023	0.806721
seq.14031.18	FGF7_seq.14031.18	7.48779	7.99555	0.127491	0.55131	0.80674
seq.19374.72	MTCP1_seq.19374.72	8.714	8.7072	0.0607162	0.551438	0.80674
seq.9061.3	ARHGEF10	9.9646	9.54138	0.0326589	0.5514	0.80674
seq.9385.4	GAA	12.7292	12.7813	0.0997244	0.551479	0.80674
seq.16060.99	NID2_seq.16060.99	11.8177	11.2428	-0.0995895	0.551743	0.806964
seq.12394.53	C16orf54	7.79652	8.15566	0.144325	0.552146	0.807392
seq.13403.5	ETV5	7.73827	8.31206	-0.0414829	0.552304	0.807427
seq.5009.11	MSN	11.0267	9.8658	0.0965898	0.552452	0.807427
seq.7204.1	CEACAM21	8.49477	8.94785	-0.0764401	0.552502	0.807427
seq.18171.25	CXCL11_seq.18171.25	7.17814	7.45338	-0.0317755	0.553271	0.808064
seq.23530.3	TMOD4	6.3224	6.6606	0.173448	0.553189	0.808064
seq.2860.19	KPNA2	8.29281	8.49062	0.0511503	0.553075	0.808064
seq.8899.75	UGT1A8	7.89158	7.91442	0.150453	0.553805	0.808682
seq.24914.10	EZH2	6.92451	6.9835	0.0551595	0.553951	0.808733
seq.14111.15	THBS2_seq.14111.15	8.06701	8.46259	0.0784337	0.55418	0.808832
seq.14116.129	S100A4_seq.14116.129	11.4311	11.111	-0.055397	0.554348	0.808832
seq.8535.102	DMKN_seq.8535.102	9.55613	9.51717	-0.0335603	0.554351	0.808832
seq.12378.71	TAPBP	12.8916	11.5534	0.120523	0.554562	0.808926
seq.24712.6	GTPBP10	7.70041	7.6155	-0.0684292	0.554638	0.808926
seq.5680.54	OBP2B	8.41522	9.0055	0.194185	0.554842	0.809062
seq.17408.2	PMM1	7.93816	8.26376	-0.140332	0.55535	0.809349
seq.2925.9	SERPINE1	11.7124	10.8651	-0.0933988	0.555484	0.809349
seq.3357.67	CDK2|CCNA2	7.67945	8.11369	0.0366375	0.555382	0.809349
seq.7190.50	EPHA4_seq.7190.50	13.2803	14.0031	-0.0686996	0.55547	0.809349
seq.11174.8	THSD7A_seq.11174.8	9.625	9.82657	0.107855	0.556081	0.810057
seq.17796.15	IMPA1	10.3847	10.5133	0.078821	0.556299	0.810213
seq.14024.196	EDA_seq.14024.196	9.1741	9.24609	0.0254227	0.556475	0.810308
seq.22541.46	GINS1	8.16121	8.28439	-0.0539996	0.556725	0.810347
seq.25960.15	PLS3	11.32	11.8929	0.172144	0.556648	0.810347
seq.11646.4	CHST9	8.07727	8.54326	-0.0989808	0.557088	0.810714
seq.11186.12	TMEM52	7.96193	8.26798	0.18009	0.55792	0.811161
seq.5063.12	CD244	6.35364	6.57804	-0.0521653	0.557847	0.811161
seq.8107.12	TMEM234	7.29402	7.56277	-0.11848	0.557951	0.811161
seq.8258.22	UXS1	10.6985	10.3834	-0.0385627	0.557665	0.811161
seq.9834.62	ADH1B	7.79449	7.97949	0.0547678	0.557548	0.811161
seq.18195.3	LTO1	9.82545	9.44894	0.0444337	0.558326	0.811544
seq.13090.17	S100A6	12.3891	12.1161	-0.0708257	0.560131	0.812978
seq.17769.28	PCNP	13.6866	12.3093	-0.0545522	0.559684	0.812978
seq.20549.1	IZUMO4	9.33853	9.80465	-0.154139	0.559955	0.812978
seq.22491.10	LDB2	8.52568	8.77492	-0.0844649	0.560107	0.812978
seq.25269.10	NRDC	8.56768	8.96588	0.0641168	0.559434	0.812978
seq.25964.12	C1QTNF4_seq.25964.12	10.9794	11.4485	0.0647889	0.559658	0.812978
seq.9095.5	MTFR1	8.00517	8.32966	-0.0846624	0.56003	0.812978
seq.9970.7	UBXN4_seq.9970.7	11.1696	9.96917	0.115222	0.560205	0.812978
seq.10848.137	BTNL3	7.79026	8.0944	0.0279327	0.56203	0.813333
seq.12593.33	PDRG1	12.612	11.1152	-0.0479984	0.562337	0.813333
seq.13393.46	DERL1	12.3167	10.757	-0.0691946	0.562347	0.813333
seq.13481.24	TCEA2_seq.13481.24	9.68493	9.44895	0.0464962	0.561887	0.813333
seq.17821.20	NMT2	10.7312	9.55768	0.0563675	0.561296	0.813333
seq.19170.25	POLE3	9.13636	9.16261	0.0245911	0.561541	0.813333
seq.20241.9	SNAP23	11.4099	11.452	-0.04907	0.562051	0.813333
seq.22065.32	IRF8	9.66139	9.76155	0.103436	0.561662	0.813333
seq.22474.28	HOXC11	9.89036	9.73756	0.0396776	0.561143	0.813333
seq.22991.9	MAGEA6_seq.22991.9	10.8891	10.5531	0.0719489	0.560658	0.813333
seq.23022.5	GDI1_seq.23022.5	8.48932	8.5457	0.0916486	0.560699	0.813333
seq.24013.6	GRM4	8.56475	8.81083	0.0421342	0.561581	0.813333
seq.2418.55	APOE_seq.2418.55	10.8725	11.1174	0.160189	0.562259	0.813333
seq.6896.3	C1orf162	8.17052	8.54367	-0.163272	0.562095	0.813333
seq.7888.58	COA3	10.0716	9.93802	-0.0241306	0.56108	0.813333
seq.8450.36	ADCYAP1_seq.8450.36	7.79928	8.34035	-0.0459844	0.561053	0.813333
seq.8985.13	SERAC1	9.38259	9.11848	-0.048218	0.561518	0.813333
seq.21529.6	UBASH3A	8.82513	8.90858	0.0506716	0.562486	0.813373
seq.10419.1	SCARA5	10.615	11.49	-0.0938908	0.563056	0.813384
seq.18897.31	HDAC2	12.2417	10.9581	-0.0440965	0.563146	0.813384
seq.23424.4	ANKRD63	8.84894	8.19558	0.0666385	0.563185	0.813384
seq.24718.8	LRRC75A	8.14787	8.08361	0.0636844	0.562756	0.813384
seq.2889.37	CTF1_seq.2889.37	8.55158	8.2806	-0.0335003	0.563146	0.813384
seq.3390.72	PIK3CA|PIK3R1	10.3465	9.25222	-0.0431301	0.563386	0.813384
seq.3654.27	BMPER_seq.3654.27	7.48385	7.56456	0.0685304	0.56332	0.813384
seq.9409.11	TPSAB1	13.3779	14.1333	-0.126538	0.563243	0.813384
seq.21567.214	C1QTNF4_seq.21567.214	9.03665	9.21017	0.0762895	0.563701	0.813676
seq.21220.11	SAR1B_seq.21220.11	9.73617	9.91825	0.045443	0.56401	0.813846
seq.3603.60	CLEC7A	8.6852	8.77117	0.0305818	0.564042	0.813846
seq.10546.2	TSPEAR	8.61431	8.55722	0.0793055	0.564617	0.814515
seq.8393.121	CTSF_seq.8393.121	8.02313	8.58004	-0.113886	0.565161	0.815138
seq.23299.52	TPPP	7.30563	7.39452	0.112114	0.565555	0.81549
seq.3681.87	KLK14_seq.3681.87	12.8848	12.4477	-0.0390561	0.565629	0.81549
seq.13043.157	ATAD2	6.70261	6.96663	-0.0834554	0.566007	0.815874
seq.13441.30	DIXDC1	7.36388	7.62173	0.0486578	0.567125	0.81684
seq.21969.5	DPP6	7.425	7.48878	-0.0582198	0.567112	0.81684
seq.23586.32	CTAG1A|CTAG1B_seq.23586.32	7.77818	8.14121	-0.0164754	0.567028	0.81684
seq.4472.5	TPM2	9.39601	9.19399	-0.0445009	0.566822	0.81684
seq.22518.54	NSL1	9.96653	9.48202	0.0243109	0.567429	0.816954
seq.9750.7	S100A4_seq.9750.7	10.7787	10.0867	-0.0652066	0.567405	0.816954
seq.3050.7	VWF	13.8762	13.5583	0.144411	0.567736	0.817235
seq.10420.30	FAIM_seq.10420.30	8.47282	7.89934	-0.0739492	0.568499	0.817251
seq.13614.6	CREBBP	11.747	11.6851	0.0621361	0.568664	0.817251
seq.14025.18	TNFRSF9_seq.14025.18	8.10889	8.33684	0.0343262	0.568584	0.817251
seq.18408.26	ARF4	13.7031	12.2895	-0.069864	0.568266	0.817251
seq.23164.8	MPC1	7.17116	7.55187	-0.0499999	0.568061	0.817251
seq.24896.5	MEN1	6.92458	7.37649	-0.056617	0.568757	0.817251
seq.25437.18	ANKMY2	8.931	8.93269	-0.0530052	0.568462	0.817251
seq.3432.21	EPHA3	6.51591	6.98951	-0.0245864	0.56823	0.817251
seq.5335.73	ANXA6	11.7814	10.7243	-0.0669291	0.568529	0.817251
seq.16850.5	RGS5	9.50171	9.60775	0.0181962	0.568873	0.817257
seq.21436.56	ATG4A	8.71516	8.28267	-0.0787475	0.569139	0.817285
seq.9057.19	ADRM1	8.41574	8.45063	0.039144	0.569229	0.817285
seq.9916.146	LRRC4B_seq.9916.146	9.65346	9.97225	-0.158591	0.56904	0.817285
seq.10040.63	TP63	8.23499	8.68203	-0.0515935	0.569456	0.817451
seq.4891.50	GCG	9.40472	9.84909	-0.106295	0.569816	0.817805
seq.22094.15	C2orf73	8.09968	8.34958	0.060552	0.570187	0.818016
seq.9536.16	EDDM3A	11.7297	10.8316	0.0427564	0.570092	0.818016
seq.3189.61	TMPRSS15	7.57929	8.02389	-0.0372036	0.571231	0.81927
seq.3646.7	TEC_seq.3646.7	10.8486	9.94618	-0.0398479	0.571285	0.81927
seq.8631.13	ERMAP	8.79045	9.08143	0.0681429	0.571612	0.819577
seq.9266.1	TREM1	9.43094	9.91605	0.0690537	0.571739	0.819598
seq.17748.21	TP53I3	12.8207	11.7427	0.0580188	0.572296	0.82012
seq.24717.26	PTPA	15.3468	14.3243	-0.0366415	0.572328	0.82012
seq.11406.82	ACAD8	9.22149	9.31458	0.0227036	0.572962	0.820307
seq.21891.31	FBLN7	13.3856	13.8701	0.0565935	0.572819	0.820307
seq.3879.50	CDC37	10.0308	8.70505	-0.0975647	0.572923	0.820307
seq.4989.7	FGG	15.7865	15.8166	-0.045546	0.572908	0.820307
seq.7019.13	SEMA7A	9.918	10.6072	0.06705	0.573022	0.820307
seq.11551.16	HMG20B	8.22015	8.0835	0.0442297	0.573137	0.820311
seq.22414.127	TLK1	9.42533	8.86074	0.0401368	0.573444	0.820589
seq.18158.45	CASP8	8.45236	8.61199	0.0447731	0.573808	0.820655
seq.21750.25	BAP1	7.4097	7.87209	0.0593901	0.573614	0.820655
seq.5100.53	SCARB2	8.97048	9.20558	-0.0229332	0.573828	0.820655
seq.11365.17	TENM4	8.28483	8.55837	0.0540541	0.574082	0.820726
seq.24942.22	UNC13D	12.4577	10.7463	0.0538928	0.574227	0.820726
seq.4389.2	DHH	7.47519	7.79938	0.0361245	0.574328	0.820726
seq.7813.6	ALPP	6.66064	7.16595	-0.0434885	0.574256	0.820726
seq.23367.8	ANKRD40	9.65924	8.68529	-0.0419449	0.57497	0.821483
seq.18264.12	CCDC25	9.08497	9.09425	0.0561225	0.575625	0.822003
seq.20181.17	ITGA11	7.99133	8.21821	0.045086	0.575899	0.822003
seq.24698.12	PRPF18	9.581	8.69399	-0.0386805	0.57587	0.822003
seq.7246.4	FREM2	7.77616	8.00841	-0.0204278	0.575727	0.822003
seq.7763.25	CDH11_seq.7763.25	7.80279	7.59682	0.0530023	0.5757	0.822003
seq.12690.33	SEPTIN10	10.5359	10.6183	-0.063827	0.576485	0.822099
seq.13518.5	ASAP2	11.3083	10.9731	0.0971119	0.576825	0.822099
seq.15491.20	CD248	13.4056	13.9087	-0.100779	0.576712	0.822099
seq.19208.8	ACVR2A	8.88046	9.1099	0.0359044	0.576443	0.822099
seq.19823.75	SIRT1	11.2472	10.7649	-0.0292926	0.576601	0.822099
seq.25297.11	SH3PXD2B	11.9159	9.90521	0.177817	0.576868	0.822099
seq.3346.72	AURKB	8.43079	8.53597	0.0664225	0.576646	0.822099
seq.9513.9	FGF22	7.81255	7.99382	0.044538	0.576263	0.822099
seq.12891.1	MICALL2	10.0215	9.9709	0.0269908	0.577226	0.822299
seq.17365.7	KYAT1	9.2045	9.13073	0.030054	0.577234	0.822299
seq.11618.83	MYB	7.88951	8.08755	0.0241801	0.57787	0.822464
seq.13620.10	GET3	8.35604	8.13217	-0.0542991	0.578027	0.822464
seq.21217.20	PHB2_seq.21217.20	8.98416	9.09523	0.0484944	0.577497	0.822464
seq.22120.4	DCAF11	9.344	9.1824	0.08825	0.577973	0.822464
seq.22810.41	TIPIN	7.41454	7.65906	0.0489806	0.577862	0.822464
seq.22972.26	CXCL2_seq.22972.26	15.2129	13.7036	0.11954	0.577722	0.822464
seq.24658.98	CCDC115	8.48322	8.30903	-0.0335949	0.57856	0.823062
seq.19290.5	HPRT1	12.4426	11.7787	0.0332411	0.57916	0.823646
seq.9106.87	LYSMD4	7.5255	7.81507	-0.0708641	0.579197	0.823646
seq.15432.1	OTOR	9.12608	9.49938	-0.105351	0.579403	0.823729
seq.24723.58	EIF2S2	13.6402	11.9128	0.0386661	0.579481	0.823729
seq.21718.150	HYAL4	7.1445	7.73271	0.0344467	0.579921	0.823873
seq.25275.30	HDAC4	8.45443	8.1123	0.0334468	0.579817	0.823873
seq.5834.18	IL9	7.42113	7.7209	0.0386194	0.579822	0.823873
seq.20967.137	PSMG4	8.57751	8.78931	0.0751655	0.580537	0.824426
seq.2611.72	TYRO3_seq.2611.72	8.46819	8.84419	0.0513751	0.58065	0.824426
seq.7744.10	LRP12_seq.7744.10	9.26742	9.42038	0.0811731	0.580582	0.824426
seq.17342.13	AGR3_seq.17342.13	9.89298	10.8344	0.168072	0.580901	0.824622
seq.24683.11	GIMAP7	7.83903	8.04724	0.0650278	0.58138	0.825141
seq.17781.191	MAP1LC3A	14.79	13.8432	0.0729943	0.581495	0.825144
seq.12420.10	GPD1L	10.7958	10.2848	0.040274	0.581761	0.82536
seq.14115.34	ADM_seq.14115.34	10.8412	10.894	0.0385958	0.582497	0.825528
seq.15319.226	CCNA1	8.43123	8.74106	-0.0287945	0.582283	0.825528
seq.23176.17	DAG1_seq.23176.17	10.9928	11.1058	-0.0337464	0.582217	0.825528
seq.23523.14	CYRIA	10.2028	9.72764	0.0371243	0.582559	0.825528
seq.3179.51	CTSA	13.8579	13.3216	0.0760488	0.582132	0.825528
seq.8428.102	NTM_seq.8428.102	11.2638	11.7617	-0.0578057	0.582535	0.825528
seq.22842.85	ZNF69	8.75108	8.88741	-0.0222662	0.583291	0.826074
seq.3082.9	ULBP2_seq.3082.9	7.6311	8.03963	0.0316646	0.583185	0.826074
seq.4435.66	ENPP7	10.3708	11.5011	-0.143447	0.583146	0.826074
seq.7189.55	CHST3	7.97804	8.38965	0.0376809	0.583398	0.826074
seq.15347.12	HPX_seq.15347.12	17.5597	17.6235	-0.0505214	0.583866	0.826576
seq.21720.13	FUT11	9.58997	9.20303	0.0629739	0.583997	0.826602
seq.11116.16	C11orf87	10.4598	10.3503	-0.0293854	0.584318	0.826895
seq.21943.170	WNT16_seq.21943.170	9.05603	9.49026	-0.0223091	0.584989	0.827684
seq.12872.35	CNGA2	8.04506	8.45292	-0.0282754	0.585763	0.828619
seq.10612.18	PLOD3	11.9493	11.433	0.050522	0.586812	0.829136
seq.11325.8	BTG2	7.01085	6.85046	0.0559365	0.586668	0.829136
seq.17166.4	FGF8_seq.17166.4	7.935	8.08231	0.0889567	0.586738	0.829136
seq.18925.24	PSMA5	10.012	10.0155	0.044806	0.58671	0.829136
seq.19240.265	PDAP1	13.9075	12.1389	-0.0557602	0.586466	0.829136
seq.6895.1	TFRC_seq.6895.1	10.3731	10.8075	0.122703	0.586559	0.829136
seq.11334.7	LILRB3_seq.11334.7	8.2752	8.26753	-0.041296	0.586955	0.829177
seq.12798.46	SLC4A8	7.86852	7.915	-0.0436161	0.587474	0.829481
seq.20984.142	DUSP19	8.75808	9.15993	0.0495056	0.587511	0.829481
seq.6411.58	DEFB135	8.13737	8.37488	-0.101457	0.587419	0.829481
seq.18385.4	PSMD10	9.23819	9.34848	-0.0754108	0.588118	0.830177
seq.11464.9	RELB	8.13843	8.03128	-0.0545349	0.589169	0.830288
seq.21161.16	MRM2	7.26335	7.43667	0.0933676	0.588872	0.830288
seq.21172.11	TLNRD1	9.98457	10.638	0.048817	0.588557	0.830288
seq.25220.8	CYSRT1	8.70857	9.00253	0.17573	0.589396	0.830288
seq.4194.26	ANP32B	8.05613	8.40387	0.0274391	0.589248	0.830288
seq.5259.2	MAP3K7|TAB1	9.83402	9.36468	0.0912789	0.589256	0.830288
seq.5915.58	PEX5	7.44956	7.94383	-0.0353794	0.588787	0.830288
seq.6611.8	POGLUT2	6.99584	6.78524	-0.0612908	0.588602	0.830288
seq.7179.69	NFASC	9.68776	10.1757	0.0305956	0.58945	0.830288
seq.7775.15	KLK11_seq.7775.15	8.6718	8.83928	-0.041801	0.589189	0.830288
seq.8003.57	LGI3	7.77416	7.92896	0.0546896	0.588314	0.830288
seq.5508.62	CTSD	10.9132	10.5651	0.109894	0.590099	0.831042
seq.12860.7	ARPP21	8.27565	8.59228	0.0599888	0.590534	0.831494
seq.7084.1	DRAXIN	7.70682	8.16716	0.0492766	0.590678	0.831536
seq.2785.15	CCL8_seq.2785.15	7.14213	7.46354	-0.0186183	0.591027	0.831545
seq.5624.66	FOLR3_seq.5624.66	8.21911	8.43987	0.101449	0.590965	0.831545
seq.6356.3	CPB1_seq.6356.3	13.2138	13.696	0.0966601	0.590979	0.831545
seq.11949.25	EGF_seq.11949.25	9.19161	9.00915	0.0341294	0.591788	0.832052
seq.21221.67	SERPINB9	14.7517	13.0953	0.056829	0.591593	0.832052
seq.21946.79	IL6|IL6R	8.21928	8.60223	-0.0450757	0.591844	0.832052
seq.4534.10	PRSS22	9.13243	9.67087	0.0588996	0.591727	0.832052
seq.12355.223	MRRF	10.4597	9.88558	0.0285706	0.592449	0.832742
seq.10008.43	GUCA1A	8.31481	8.5536	0.0383953	0.593148	0.833564
seq.10075.75	ACBD6_seq.10075.75	11.3197	9.31115	-0.0580349	0.59404	0.833592
seq.18814.21	INHBA|INHBC	7.66571	7.95337	0.0707083	0.594083	0.833592
seq.21210.33	POLB	7.73106	8.10437	0.071777	0.593939	0.833592
seq.21311.22	JDP2	6.38299	6.79743	0.0755207	0.593681	0.833592
seq.22129.55	ELL3	7.46941	7.67585	0.0452002	0.594076	0.833592
seq.22505.24	NADK2	6.5484	6.96482	0.0793103	0.593668	0.833592
seq.25288.16	FMO3	10.7306	10.3971	-0.0390891	0.593704	0.833592
seq.9125.23	MASP1_seq.9125.23	8.29185	8.45404	0.0656522	0.593584	0.833592
seq.17766.5	NCF1	9.54669	9.8926	-0.0908499	0.594387	0.833859
seq.8946.38	NR1H4	8.90069	9.05379	-0.0227227	0.594521	0.833886
seq.13578.98	ABLIM3	10.366	8.66042	0.116049	0.594821	0.834146
seq.16599.38	GPN1	10.9089	9.57471	0.0566549	0.595009	0.834249
seq.13473.55	ITPKA	9.76611	9.42436	0.0330969	0.595699	0.834633
seq.7069.9	TSNARE1	7.85653	7.98715	0.0276301	0.595417	0.834633
seq.7981.230	B3GALT6	8.57712	8.45899	0.101294	0.595741	0.834633
seq.9039.47	TOR1AIP1_seq.9039.47	9.63021	9.99679	0.0451921	0.595717	0.834633
seq.8786.6	FAM171B_seq.8786.6	7.99266	8.2911	0.0962411	0.596045	0.834898
seq.10798.4	CD300E_seq.10798.4	8.15051	8.3084	0.0366312	0.597106	0.835336
seq.11285.8	CD34	8.54953	8.63659	-0.0827753	0.598077	0.835336
seq.12515.45	UCK2	8.86375	8.93676	-0.0853924	0.596874	0.835336
seq.19255.124	NXT2	7.69117	7.84716	0.0790875	0.597356	0.835336
seq.19579.5	DEFA1_seq.19579.5	8.0814	8.36155	0.0222144	0.597861	0.835336
seq.19743.12	VSTM1_seq.19743.12	9.53778	9.43694	0.0365691	0.597378	0.835336
seq.20380.50	LSM12	8.61431	8.56637	0.0659617	0.59749	0.835336
seq.21708.149	FCGRT	13.5607	14.1702	0.067368	0.597778	0.835336
seq.21829.8	RPS12	12.7951	11.5735	0.0340457	0.597257	0.835336
seq.22968.9	GAGE2D_seq.22968.9	10.1631	9.55579	-0.0826937	0.597266	0.835336
seq.23256.21	TLDC2	7.48753	7.93685	-0.0398256	0.598001	0.835336
seq.8038.41	NSDHL	9.54935	9.67905	0.104599	0.5974	0.835336
seq.8314.71	GNS_seq.8314.71	10.4527	9.57373	0.0423822	0.596784	0.835336
seq.8343.224	PAPOLG	10.7217	9.35076	0.101929	0.597519	0.835336
seq.9276.7	CPA2	8.78635	8.66151	-0.073626	0.597666	0.835336
seq.22512.18	NGDN	8.53632	8.66248	0.115469	0.598654	0.835983
seq.19153.53	MPPED2	9.28656	9.42885	-0.023118	0.599757	0.837334
seq.9117.4	IL36G	7.61489	7.87073	0.0598842	0.599852	0.837334
seq.9461.2	ICAM4_seq.9461.2	9.75165	10.4058	-0.0977718	0.600302	0.837802
seq.17475.18	PBK	8.47188	8.53236	-0.0210847	0.600526	0.837955
seq.10938.13	CD58	9.32077	9.272	0.0518428	0.601129	0.838287
seq.11486.26	ZNF174	9.03334	9.28455	0.0618245	0.601564	0.838287
seq.12693.2	SH3BGRL	9.56368	8.57714	-0.0330874	0.602032	0.838287
seq.12704.26	SH2D3C	9.24015	9.13558	0.0307063	0.602281	0.838287
seq.12970.35	STAU2	7.39212	7.26727	0.0312565	0.602583	0.838287
seq.14599.18	STAB1	8.76821	9.00427	-0.0507539	0.601607	0.838287
seq.15465.79	CNPY4	14.7205	13.2468	-0.0422949	0.601715	0.838287
seq.15641.20	TMEFF1	10.256	9.4618	0.0491728	0.602147	0.838287
seq.21126.27	GFPT1	13.3899	11.9425	-0.0518162	0.602784	0.838287
seq.22057.9	ALDH1B1	8.80428	8.88212	0.0338921	0.602662	0.838287
seq.24946.9	ARHGAP22	7.24746	7.53719	-0.0201437	0.602589	0.838287
seq.25910.1	FCGBP	12.3295	12.2813	0.0307393	0.602784	0.838287
seq.3177.49	CA4_seq.3177.49	9.70165	9.40733	0.0278385	0.60203	0.838287
seq.5870.23	BAD	11.6559	10.219	-0.041892	0.602835	0.838287
seq.6966.144	STX1B	8.30998	8.59126	0.0171473	0.600928	0.838287
seq.8318.13	SPRED1	7.6904	7.93944	0.103198	0.602679	0.838287
seq.9392.43	MGAT4A	9.78727	9.68476	-0.0882016	0.601186	0.838287
seq.9786.310	IER3	8.86858	8.73144	-0.0444921	0.601822	0.838287
seq.18419.20	ARPC5	9.35931	8.8889	0.114071	0.603592	0.839179
seq.8945.7	ABRAXAS2_seq.8945.7	9.23789	8.51514	-0.0374842	0.604487	0.840264
seq.7182.1	CES1_seq.7182.1	9.95176	9.91123	0.0297639	0.604701	0.8404
seq.11494.4	ELL2	9.75687	10.1304	0.120237	0.604864	0.840429
seq.12696.166	PRMT3	8.85561	8.16272	0.0667434	0.605015	0.840429
seq.13435.31	IL20RB	9.49939	9.30061	-0.222564	0.605456	0.840429
seq.17209.27	SULT2B1	10.2568	10.0853	0.0623547	0.605426	0.840429
seq.19253.82	RAB2B	9.59718	9.33047	0.0406216	0.605092	0.840429
seq.20538.71	SIGLEC11_seq.20538.71	7.78202	8.53902	0.189967	0.60539	0.840429
seq.25886.11	ABCD4	8.34097	8.78816	0.0645173	0.605529	0.840429
seq.10430.31	SLC3A2_seq.10430.31	6.5705	6.6031	0.0368198	0.605977	0.840884
seq.20511.3	F11R	10.8977	9.26946	-0.0670239	0.606195	0.840884
seq.9569.14	SCARA3_seq.9569.14	7.88476	8.20987	0.0501036	0.606203	0.840884
seq.9037.1	STX18	8.76435	8.77888	0.0862116	0.606344	0.84092
seq.22080.22	KCTD13	10.8887	11.1652	-0.0435072	0.607057	0.841749
seq.20120.101	AMIGO1_seq.20120.101	7.54783	7.91994	-0.0347553	0.607264	0.841876
seq.21180.16	PLCXD3	7.79783	7.95752	0.0591125	0.607405	0.841911
seq.2879.9	SERPINA3	17.7227	17.7977	-0.0397699	0.607545	0.841944
seq.17699.43	TIMELESS	6.90905	7.29183	-0.0378426	0.607759	0.842081
seq.23576.46	BEX4	9.50015	9.87142	-0.134608	0.607892	0.842106
seq.16831.7	DOK1	11.9912	10.4678	0.0391258	0.608288	0.842334
seq.6473.55	BPIFA1	8.31364	8.27783	0.0247038	0.608253	0.842334
seq.9170.24	IL17A_seq.9170.24	7.91095	8.25241	-0.0235936	0.608995	0.843153
seq.21314.11	UBA5	8.55135	8.35825	-0.0665221	0.609269	0.843372
seq.21193.1	TFB2M	10.0882	8.76598	0.0638683	0.609803	0.84395
seq.22809.32	TIMM23	9.13767	8.93951	0.0772059	0.610146	0.844265
seq.13032.1	BECN1_seq.13032.1	7.19789	7.21066	-0.0386937	0.610566	0.844525
seq.20116.30	OXSR1	13.2687	11.9666	-0.0398218	0.610477	0.844525
seq.25236.11	METTL26	11.7903	10.8168	-0.074153	0.610717	0.844574
seq.11422.2	DLX3	8.23632	7.59386	0.0716001	0.611218	0.844946
seq.9183.7	IFNAR1_seq.9183.7	10.2389	10.9101	-0.037591	0.611144	0.844946
seq.15476.6	REG3G_seq.15476.6	10.058	10.6753	-0.132781	0.612091	0.845244
seq.23693.4	MKNK1	11.7486	10.3865	0.0559194	0.611768	0.845244
seq.4878.3	F10_seq.4878.3	12.573	12.6708	0.03789	0.612129	0.845244
seq.6378.2	C5orf38	10.7298	11.454	0.107485	0.611686	0.845244
seq.6549.60	VSTM2L	7.50179	7.76824	-0.0670476	0.612122	0.845244
seq.8272.22	HSD17B7_seq.8272.22	8.64143	8.73085	-0.0835661	0.61195	0.845244
seq.12804.5	GMEB2	8.81727	8.64532	-0.0467963	0.61266	0.845452
seq.5089.11	IL7R	8.32329	8.77419	-0.0243941	0.61286	0.845452
seq.5721.1	CD226_seq.5721.1	10.3419	8.83425	0.0546615	0.612632	0.845452
seq.7696.3	NBR1	10.8133	10.3203	-0.0552017	0.612849	0.845452
seq.8060.7	NRG2	6.63582	6.90813	-0.0503191	0.612612	0.845452
seq.11424.4	FAH	12.5799	12.6767	0.0675177	0.61313	0.845664
seq.23296.29	SFRP5	9.61184	9.35212	0.0784124	0.613373	0.84584
seq.10700.10	IGSF11_seq.10700.10	8.21292	8.10169	0.175126	0.613825	0.846224
seq.2833.20	KLK4	7.96398	8.42815	0.0821501	0.613996	0.846224
seq.6227.1	KLK10	9.75393	10.1958	0.0728533	0.614116	0.846224
seq.9398.30	GALP	7.8736	7.95469	0.0639101	0.61405	0.846224
seq.12384.92	COPS7B	8.65014	8.55097	0.0429966	0.614358	0.846237
seq.6994.19	C3orf18	10.1916	9.96603	0.0188226	0.614275	0.846237
seq.8970.9	RIPK2_seq.8970.9	10.322	9.61726	-0.02929	0.614605	0.846417
seq.15653.9	COL10A1	8.16954	8.25702	0.06767	0.614887	0.846646
seq.11692.21	SHC4	8.68948	8.76813	-0.023082	0.615713	0.846813
seq.12580.7	PSMB5	8.38035	8.3316	-0.0354369	0.615631	0.846813
seq.15516.12	SAA4	15.2596	15.2683	0.0919064	0.615453	0.846813
seq.16021.30	CDH8	7.31542	7.26208	0.0669032	0.615552	0.846813
seq.21317.25	NKIRAS1	9.20152	9.03623	0.0323832	0.615462	0.846813
seq.23335.31	FAM229A	5.90646	6.28184	-0.0442297	0.615822	0.846813
seq.5663.18	PF4V1	8.45076	8.40773	-0.0779141	0.615664	0.846813
seq.23616.4	PADI1	5.98025	6.60089	0.0953537	0.616155	0.847112
seq.8909.77	GNPDA1	8.60925	8.90157	-0.0674122	0.616378	0.847258
seq.21487.20	BLOC1S6	8.71637	8.86026	0.0808637	0.616753	0.847613
seq.19129.15	MTHFSD	11.8904	10.721	-0.0596864	0.617302	0.847825
seq.23210.4	ETV2	9.64431	10.1213	0.0479142	0.617135	0.847825
seq.4807.13	COL8A1	8.55413	9.09994	0.117692	0.617291	0.847825
seq.9245.1	KIR2DL4_seq.9245.1	7.81191	8.19056	0.056234	0.617372	0.847825
seq.15522.2	GLIPR2	14.538	15.1763	0.0517026	0.617767	0.848207
seq.24960.48	HIP1R	8.18249	8.41086	0.0209593	0.617988	0.848352
seq.21509.29	GLT8D2	8.63403	8.85964	0.0504148	0.618206	0.848491
seq.11155.16	COL6A5	7.51083	7.76294	0.0567783	0.618704	0.848881
seq.11194.6	SIT1	7.69913	8.26928	0.0937523	0.618723	0.848881
seq.17827.53	DYNLRB2	8.44581	8.80321	-0.069999	0.619004	0.849107
seq.11157.35	HSPA1A_seq.11157.35	12.4181	12.3328	0.0238638	0.61952	0.849606
seq.20965.18	MAP1LC3B2	11.29	10.4979	-0.0336704	0.619602	0.849606
seq.10809.14	KLRB1_seq.10809.14	7.3661	7.46061	0.0972173	0.619748	0.849647
seq.25433.25	NSUN6	10.1327	9.61587	0.120183	0.620043	0.849891
seq.14107.1	MTHFS	15.4878	14.1372	-0.0661688	0.620673	0.850595
seq.10344.334	IL10RA_seq.10344.334	10.2052	10.2486	0.0284433	0.622094	0.850822
seq.11438.6	DNAJB2	12.8833	11.647	-0.0284845	0.621094	0.850822
seq.16318.12	ACVRL1_seq.16318.12	7.65796	8.15597	0.0773057	0.621879	0.850822
seq.22445.2	CABP5	6.50623	6.84678	0.0282162	0.622355	0.850822
seq.23326.10	GSTA2	10.5885	11.4552	0.103118	0.622356	0.850822
seq.23645.49	HACL1	8.66065	8.54053	-0.0442954	0.621616	0.850822
seq.25413.80	GAGE2B	11.0315	10.9374	-0.0373913	0.621676	0.850822
seq.3032.11	CGA|FSHB	9.94026	9.77888	-0.163267	0.621462	0.850822
seq.3471.49	STK16	9.39001	9.33723	0.103018	0.621457	0.850822
seq.3676.15	IGF2R_seq.3676.15	12.7518	13.3446	-0.040493	0.621534	0.850822
seq.3848.14	GAPDH	14.3688	12.1317	0.0408106	0.621678	0.850822
seq.4990.87	GP1BA	11.3581	11.0693	-0.0403126	0.622189	0.850822
seq.5757.45	GNAS	8.48745	8.54652	0.0227367	0.621957	0.850822
seq.7156.2	FUT10	11.3606	11.7891	0.0455364	0.622558	0.850938
seq.25422.58	RPP40	9.08806	8.90176	0.0417255	0.622951	0.851316
seq.12454.105	NTMT1	8.3498	8.62086	0.0961044	0.623306	0.851482
seq.3422.4	CDK1|CCNB1	8.16739	8.3493	-0.0215084	0.623305	0.851482
seq.12683.156	DPYSL5	8.07928	8.20453	0.0274533	0.62406	0.851873
seq.22534.14	PPP4C	11.157	10.5412	0.0464453	0.623745	0.851873
seq.24675.2	MAST4	6.69552	7.14074	0.0361093	0.623966	0.851873
seq.9253.52	ABO	10.9515	10.9743	0.448174	0.623908	0.851873
seq.10605.22	APMAP	6.25544	6.43278	0.0328025	0.624641	0.85201
seq.16593.3	FADD	11.8443	11.5476	-0.026275	0.625307	0.85201
seq.18416.3	ARL9	7.87464	8.10749	0.122043	0.624817	0.85201
seq.18905.5	KRT16	8.42107	8.54881	0.0327055	0.625239	0.85201
seq.2431.17	CTSG	8.82225	8.94421	-0.0366726	0.625329	0.85201
seq.24912.40	WDR26	9.06861	8.79161	0.0531226	0.624915	0.85201
seq.25249.33	PDHA2	11.9551	10.179	-0.0586857	0.625223	0.85201
seq.2979.8	CXCL5	8.49112	8.32858	0.0578382	0.625153	0.85201
seq.8700.325	GALNT11	9.98946	9.82382	0.0293691	0.625249	0.85201
seq.9826.135	FHIT	11.4625	10.0118	-0.0409754	0.625135	0.85201
seq.21143.10	CAPS	8.71052	8.96301	-0.0684	0.625965	0.852717
seq.11542.11	TMEM230	11.1609	10.834	0.11583	0.626853	0.853288
seq.4318.12	PTPN6	12.4895	10.9973	0.048603	0.626774	0.853288
seq.9374.24	NNAT	7.68057	7.43	-0.0977095	0.626657	0.853288
seq.9474.22	ASGR2	7.31457	7.88541	-0.0765081	0.626639	0.853288
seq.17137.160	HBB	10.5029	10.2686	0.116041	0.627815	0.853681
seq.25211.14	GNG12	7.62128	7.92855	0.0686728	0.627662	0.853681
seq.3401.8	PTPN2	7.90469	8.17493	-0.0325918	0.627383	0.853681
seq.4272.46	GPI	15.2933	14.171	-0.0363706	0.627503	0.853681
seq.5107.7	NOTCH1	13.6722	14.2127	0.0250025	0.627735	0.853681
seq.7186.111	STX3	8.57795	8.6807	0.0522532	0.627845	0.853681
seq.6413.79	LIPK	7.6619	7.99843	0.0354001	0.627979	0.853705
seq.7110.2	DNAJB11	14.5469	13.4975	0.0419189	0.628372	0.854079
seq.12367.52	MACO1	7.76211	7.49848	0.043103	0.629047	0.854314
seq.12585.39	ERCC1	7.67615	7.53788	-0.0455464	0.628964	0.854314
seq.5090.49	LILRB1	10.3333	10.6255	0.180198	0.628884	0.854314
seq.6262.14	IL17RB_seq.6262.14	10.5611	9.06953	0.0385678	0.628986	0.854314
seq.9050.170	RSRP1	7.53965	7.94126	-0.0364075	0.62913	0.854314
seq.3296.92	CNTN2	9.53898	10.1471	0.0819023	0.629319	0.85441
seq.13557.3	NECTIN3	8.3668	8.44437	0.030272	0.629757	0.85448
seq.19545.145	PARK7_seq.19545.145	10.5053	10.5851	-0.0351298	0.630065	0.85448
seq.23536.14	C19orf84	7.0622	7.40026	-0.0151803	0.630295	0.85448
seq.4991.12	GPC5	8.59682	8.69845	-0.0653086	0.629769	0.85448
seq.5489.18	STIP1	14.3798	13.028	-0.0229822	0.629875	0.85448
seq.6568.18	HEPACAM2_seq.6568.18	9.17199	9.39519	0.0884957	0.629978	0.85448
seq.8288.27	APOH	17.4184	17.4935	-0.0450244	0.630308	0.85448
seq.9025.5	AHSP	9.55058	9.27224	0.0391601	0.630167	0.85448
seq.7920.30	ST8SIA2	7.65095	7.95688	0.0283455	0.630453	0.854518
seq.14076.74	CST4	8.34287	8.82058	0.114258	0.63086	0.85453
seq.14082.56	TLN2	12.4041	11.1203	-0.0532678	0.631166	0.85453
seq.21903.6	ITGAL|ITGB2	7.29238	7.72219	-0.0260871	0.630867	0.85453
seq.2816.50	BCAM	8.48325	9.01674	0.0477224	0.631101	0.85453
seq.8998.15	HS3ST4_seq.8998.15	7.70741	8.12748	0.0448455	0.630936	0.85453
seq.9925.56	SCARF2_seq.9925.56	8.21148	8.55301	-0.0375585	0.630884	0.85453
seq.16609.106	KIRREL2_seq.16609.106	7.80459	8.00993	0.133453	0.632066	0.855228
seq.19231.22	PTP4A3	10.2204	9.40216	0.0340687	0.632051	0.855228
seq.22504.3	N4BP2L2	9.90803	8.71994	0.0300761	0.632165	0.855228
seq.23408.1	SNX16	9.93208	8.99699	0.0364462	0.632004	0.855228
seq.2890.59	CCL28	12.5594	11.3839	0.115509	0.632268	0.855228
seq.12406.119	DIRAS3	8.99624	9.24617	0.0604462	0.632402	0.85525
seq.10748.216	PCDHB2	7.68097	7.80625	-0.0824722	0.632543	0.855283
seq.5596.75	CD5_seq.5596.75	12.3295	12.9609	-0.0653445	0.632882	0.855583
seq.5491.12	SPOCK2	12.5925	13.4682	-0.0597344	0.633015	0.855603
seq.23580.2	PRR15	8.32843	8.05722	-0.0349846	0.633661	0.855842
seq.23949.12	ITGB1	6.26276	6.6252	-0.0772887	0.63344	0.855842
seq.24956.1	METTL3	8.90518	8.66526	0.0314277	0.633545	0.855842
seq.8303.102	MYG1	12.1313	10.9334	-0.0921262	0.633503	0.855842
seq.10695.12	WFDC10B	7.44815	7.68444	0.0429132	0.634457	0.856254
seq.11407.57	PLSCR3	8.57315	8.65528	-0.0271098	0.634268	0.856254
seq.20570.18	VSTM1_seq.20570.18	8.39539	8.65576	0.0907302	0.634455	0.856254
seq.5021.13	PPA1	12.5266	11.6466	0.0413263	0.634554	0.856254
seq.5810.25	TDGF1	8.50864	9.06874	-0.175084	0.634263	0.856254
seq.7823.22	ST6GALNAC2	10.2479	9.82872	-0.0358749	0.634813	0.856445
seq.9082.25	SEL1L2	9.67209	9.34248	0.0178286	0.635045	0.856599
seq.22528.1	PHF11	11.2845	10.8859	0.0348233	0.635276	0.856752
seq.11204.80	CXADR	9.19945	9.14009	-0.0272666	0.636413	0.856938
seq.16324.38	TLR1_seq.16324.38	8.50084	8.47395	-0.0595265	0.635856	0.856938
seq.23311.19	RPP25	8.87438	9.13659	0.155868	0.636203	0.856938
seq.24453.75	HCCS	9.19712	8.92239	0.0500592	0.636326	0.856938
seq.25260.62	FAM219B	10.6588	9.64675	-0.0489324	0.63644	0.856938
seq.2790.54	PPBP_seq.2790.54	14.896	13.064	0.0618461	0.636471	0.856938
seq.6555.58	STOML2	9.81772	9.64786	-0.0365024	0.636068	0.856938
seq.7240.2	MBTPS1	7.99636	8.37808	0.0688349	0.636241	0.856938
seq.8374.5	NGFR	8.02696	8.4311	-0.0926384	0.636393	0.856938
seq.12646.2	RPE	11.5306	10.2007	-0.0348772	0.637062	0.85704
seq.13924.13	MYZAP_seq.13924.13	9.20762	9.38217	-0.0242051	0.636882	0.85704
seq.18893.26	ADGRG1	8.98333	9.17515	-0.0278369	0.637041	0.85704
seq.19316.2	HSCB	9.99181	9.77219	0.0160055	0.636768	0.85704
seq.8635.283	ZPBP	10.4909	10.5095	-0.0164023	0.637135	0.85704
seq.19809.47	POLR2I	8.73376	8.84196	-0.0556562	0.63778	0.857496
seq.21536.65	CPLX3	10.0583	10.0973	0.0290423	0.637827	0.857496
seq.9945.8	ARMC5_seq.9945.8	9.74761	9.56696	-0.0180397	0.637753	0.857496
seq.14146.92	H3C1	9.46785	9.9103	0.0463923	0.63797	0.857529
seq.19347.37	CA12	7.40502	7.87816	-0.0331587	0.638439	0.858002
seq.24320.3	TRIM72	7.32961	7.67411	0.0880224	0.638835	0.858132
seq.7894.155	FGF3	8.2832	8.60027	-0.0192838	0.638889	0.858132
seq.9872.23	CTNNA2	8.81605	9.01568	0.0683959	0.638764	0.858132
seq.22148.135	FOXP3	9.79941	9.66121	0.0617378	0.639178	0.858203
seq.5716.49	CSAG1	7.40449	7.56233	-0.0848286	0.639062	0.858203
seq.7827.20	ADAM32	5.67027	6.23258	-0.0437692	0.639569	0.85857
seq.9068.17	JAKMIP3	9.69413	9.77801	0.0527345	0.639885	0.858836
seq.20543.19	DEFB127	7.37112	7.55707	-0.0256849	0.64023	0.859141
seq.18198.51	HBQ1_seq.18198.51	7.63336	7.60663	0.0293933	0.640788	0.859239
seq.19506.6	GLYAT	9.94313	9.91519	0.0457914	0.640866	0.859239
seq.23621.326	TIMM13	11.5903	11.1036	0.0488519	0.640496	0.859239
seq.8759.29	A4GALT	8.49306	8.9593	0.0375112	0.640892	0.859239
seq.9248.36	MYDGF	8.26269	7.93641	0.0454081	0.640886	0.859239
seq.10908.2	GALNT13	9.43411	9.71835	-0.100783	0.641825	0.859698
seq.12422.143	ALOX15B	7.16457	7.52727	-0.0893053	0.641542	0.859698
seq.17419.17	TES	9.01056	8.99458	-0.0427501	0.641753	0.859698
seq.23372.112	ERGIC1	11.8726	12.126	-0.0401617	0.641643	0.859698
seq.6455.52	HAPLN4	7.75558	8.1694	0.0177418	0.641532	0.859698
seq.8016.19	DNAJC4_seq.8016.19	8.0878	8.2472	0.0553824	0.642271	0.860137
seq.20396.70	COMMD6	8.33673	8.46828	0.0414318	0.642592	0.86041
seq.25072.11	CHD1L	9.04251	8.51794	0.0395416	0.642894	0.860656
seq.19317.114	ACP3	7.698	8.22872	0.0525209	0.643058	0.860718
seq.11952.1	IGDCC3_seq.11952.1	8.35507	8.6331	-0.021582	0.643285	0.86083
seq.20563.48	TLR10	6.05251	6.53302	-0.0991036	0.643496	0.86083
seq.20931.156	AUH	10.5982	10.5834	-0.0272964	0.643477	0.86083
seq.3312.64	FCGR1A	7.41846	7.89809	-0.0250093	0.643639	0.860862
seq.21706.29	LILRA1	10.9158	11.2703	0.0996991	0.644607	0.862
seq.2449.1	PLA2G5	8.26883	8.71064	0.0182066	0.644823	0.86213
seq.10073.22	TDP1	8.77349	9.16271	-0.0305781	0.645481	0.862744
seq.18227.3	CDK2AP2_seq.18227.3	7.13579	7.54595	-0.0426179	0.645519	0.862744
seq.13730.18	CTSC_seq.13730.18	13.7268	13.5059	-0.0509942	0.64592	0.863122
seq.10621.26	PRR16	9.02521	8.37317	0.0288954	0.646624	0.863745
seq.7919.278	FAM3D_seq.7919.278	7.17059	7.21894	-0.0324922	0.646579	0.863745
seq.5692.79	TNF_seq.5692.79	7.95908	8.11223	-0.0399072	0.646968	0.864047
seq.15315.64	CUTC	8.78023	9.00643	0.0463969	0.647388	0.864291
seq.8398.277	RARRES1	10.2706	9.75147	0.138642	0.647298	0.864291
seq.17856.23	NT5M	12.1715	10.4192	-0.0481682	0.647912	0.86472
seq.7982.10	MRPL32	7.95571	8.46619	0.0390161	0.647947	0.86472
seq.12533.135	CYTH2	8.43064	8.44088	0.0162004	0.648476	0.865136
seq.12854.3	TEAD3	8.17072	8.69007	-0.0912603	0.648852	0.865136
seq.13412.5	WFDC6	6.7072	7.00046	0.0478531	0.64879	0.865136
seq.23519.91	TMEM221	8.07241	7.7927	0.0401456	0.648506	0.865136
seq.7939.1	SLC66A1L	8.75035	8.54903	0.0870198	0.648679	0.865136
seq.15300.66	CCDC134_seq.15300.66	12.4314	11.0596	0.0318809	0.649154	0.865223
seq.7743.5	TIMM50	8.66183	7.7823	-0.0432737	0.649128	0.865223
seq.3736.60	BMP6_seq.3736.60	9.44305	9.89401	-0.0542245	0.649583	0.865582
seq.6351.55	CD79B	8.2705	8.47419	-0.0254568	0.649662	0.865582
seq.10703.203	SUDS3	8.33513	8.55179	0.0610869	0.649988	0.865772
seq.24420.57	DOHH	8.32745	8.40674	0.0703129	0.650042	0.865772
seq.25247.12	ARMC8	8.9723	8.80161	-0.0260218	0.65027	0.865918
seq.25233.2	MPI	12.311	11.0971	-0.0330034	0.650469	0.866024
seq.18930.28	SLIT2	10.4194	11.2144	-0.0829743	0.650795	0.8663
seq.13629.25	ATG4B	10.7769	10.5369	0.121386	0.650934	0.866327
seq.21339.19	GPT2	7.84736	8.23048	-0.0670311	0.651201	0.866366
seq.8297.8	DNAJC10	13.0866	11.8709	-0.0251317	0.651169	0.866366
seq.21600.10	CTNNBIP1	12.2237	10.7765	-0.0575589	0.65159	0.866726
seq.5093.47	JAG2	8.41366	8.59536	0.0333324	0.651911	0.866995
seq.10418.36	STX12	13.2001	11.8067	-0.0499431	0.652151	0.867113
seq.12885.42	NR1D2	7.60642	7.88269	0.039109	0.653125	0.867113
seq.14318.1	VPS29	11.9418	11.5897	0.0821306	0.653132	0.867113
seq.19272.9	PEF1	11.5179	11.6539	0.041609	0.652783	0.867113
seq.19392.6	DDAH1	11.6485	10.8394	-0.0994187	0.652984	0.867113
seq.22143.6	FBXO28	7.82083	8.26808	-0.0308102	0.652411	0.867113
seq.2888.49	C7_seq.2888.49	15.8988	16.3789	-0.0355029	0.653078	0.867113
seq.5601.2	PGLYRP2	14.8128	14.8185	0.035263	0.65319	0.867113
seq.6388.21	CCDC126	8.03513	8.3982	0.0241857	0.652995	0.867113
seq.8269.327	ARSK	11.2545	10.9101	-0.0264391	0.652562	0.867113
seq.23228.2	C12orf76	8.60734	8.92539	0.070717	0.653565	0.867453
seq.12425.104	ARF6	10.8509	10.1574	-0.0210834	0.654454	0.867763
seq.12553.5	VRK1	8.82639	8.94273	-0.0241232	0.654352	0.867763
seq.19152.4	PPP1R2	14.236	13.0232	-0.0323775	0.654286	0.867763
seq.22071.38	ASB8	9.07097	9.34374	0.0122989	0.654178	0.867763
seq.25906.5	EEF1A1_seq.25906.5	9.74269	9.68366	0.0280459	0.654514	0.867763
seq.3294.55	CFC1	8.96176	9.08834	0.0182747	0.654087	0.867763
seq.20107.11	MYL4	11.2217	11.4307	0.0295016	0.654679	0.867825
seq.17752.24	ARG2	9.26153	8.46142	0.0833252	0.655176	0.868022
seq.20426.34	LRATD1	7.40521	7.51036	0.0451056	0.655304	0.868022
seq.6998.106	ASPH	11.2377	10.8662	0.0282458	0.65516	0.868022
seq.9337.43	TAC1	7.40555	7.85992	0.056891	0.655201	0.868022
seq.11391.69	MVK	10.7492	10.2109	-0.0427957	0.65554	0.868176
seq.9450.18	CDK2AP1	7.15466	7.62243	-0.0322184	0.655659	0.868176
seq.24895.25	FCHSD1	10.328	10.4613	-0.044013	0.655825	0.868238
seq.8778.3	NOG_seq.8778.3	8.44458	7.99665	0.0995052	0.656361	0.868632
seq.8882.1	ADAM17_seq.8882.1	8.09161	7.97195	0.0791049	0.656292	0.868632
seq.14002.18	DOCK9	8.14603	8.3916	-0.0343428	0.656769	0.869015
seq.14314.6	PPIL2	7.91717	7.76244	0.0447405	0.656984	0.869141
seq.24898.39	SCFD1	10.9809	10.0676	0.0564818	0.657219	0.869294
seq.5675.6	TNC_seq.5675.6	11.3394	11.8782	-0.0694854	0.657366	0.869331
seq.10074.128	BRD2_seq.10074.128	9.01273	9.2183	0.0288179	0.658188	0.869508
seq.11130.158	CACNB4	9.72898	8.86324	0.031329	0.658689	0.869508
seq.12603.87	PABPC4	13.9934	12.8081	-0.0300289	0.65787	0.869508
seq.13130.150	HK2	9.05085	8.9135	0.0620549	0.658452	0.869508
seq.14072.9	TPT1_seq.14072.9	12.02	12.2421	-0.0238765	0.658537	0.869508
seq.18813.15	DDX19A	11.4194	9.77282	-0.042815	0.658371	0.869508
seq.21804.15	KHDC1L_seq.21804.15	10.1797	9.92123	-0.0269194	0.658868	0.869508
seq.22499.15	MED28	8.83336	8.41219	0.0265916	0.658875	0.869508
seq.23268.15	FRG1	8.56538	8.43381	0.0252901	0.6585	0.869508
seq.3022.4	CTLA4	5.61644	6.24505	0.0816488	0.65768	0.869508
seq.8092.29	IL6R_seq.8092.29	13.5709	14.0694	0.0458985	0.658932	0.869508
seq.8383.20	C11orf94	9.49625	9.29789	-0.0300887	0.658365	0.869508
seq.8378.3	LDOC1	9.20182	9.52037	0.0525368	0.659119	0.869598
seq.25907.47	EML2	9.65234	9.78028	-0.0680249	0.65935	0.869651
seq.9800.20	NDUFB8	8.54351	8.81443	-0.030718	0.659398	0.869651
seq.17152.10	KIR2DS4	8.32204	8.62376	-0.0264073	0.659694	0.869885
seq.8785.1	ARMC5_seq.8785.1	9.44925	9.60477	-0.0153546	0.659823	0.869897
seq.8245.27	ICAM5_seq.8245.27	10.4434	10.7645	-0.0567237	0.660235	0.870283
seq.24455.2	ASAP3	10.3485	9.45616	0.0522635	0.660791	0.870858
seq.21513.1	CASP7	8.41929	8.31826	0.0414431	0.661018	0.871
seq.3214.3	NRP1_seq.3214.3	15.9442	16.5099	-0.040416	0.661298	0.871211
seq.3056.11	KLRK1_seq.3056.11	8.12089	8.46253	-0.0445171	0.661569	0.871411
seq.10713.151	CD300LB	6.24226	6.64347	0.0389294	0.662034	0.871481
seq.22516.30	NRL	9.61431	9.55621	-0.0500332	0.662151	0.871481
seq.23257.14	COMMD10	12.6956	11.0031	0.0516625	0.662085	0.871481
seq.24891.54	EPS8L2	8.28755	8.82446	-0.0526975	0.661803	0.871481
seq.3336.50	TFPI	14.9043	15.1383	0.031889	0.66222	0.871481
seq.21342.25	RGS14	8.68273	8.88009	-0.0243597	0.662576	0.871545
seq.24975.3	FCRLA	7.65014	7.94665	0.025349	0.662617	0.871545
seq.25301.48	DYRK1A	7.93295	8.2817	0.0415644	0.662628	0.871545
seq.15603.20	ITGA2	7.50101	7.86829	0.0807173	0.662927	0.871781
seq.18373.13	RDX	14.7331	13.4466	-0.0226034	0.663385	0.872077
seq.24271.9	GMPPA	10.1146	9.56471	0.0216453	0.663391	0.872077
seq.23570.87	ZKSCAN7	8.24698	8.5756	-0.020065	0.663999	0.872719
seq.16780.6	HSPA1A_seq.16780.6	12.5294	12.7976	0.0583348	0.664176	0.872794
seq.10001.7	RAF1	9.86902	8.82043	0.0388292	0.664352	0.872831
seq.11168.3	MEGF10	8.10475	7.94035	-0.0555901	0.664444	0.872831
seq.23392.41	PLEKHA3	10.4081	9.38514	-0.0695331	0.665359	0.873718
seq.24428.76	GDPD1	7.81466	8.05854	-0.0896914	0.66524	0.873718
seq.23273.42	C22orf23	6.71878	6.94292	-0.101666	0.665675	0.873718
seq.3835.11	TLR2	8.89197	9.09706	-0.0350591	0.665719	0.873718
seq.9896.21	FOXG1	5.64551	5.92994	-0.0600042	0.665568	0.873718
seq.7846.44	PSG11	8.67925	8.84383	0.0355464	0.66621	0.87411
seq.9808.41	TNRC6B	9.47238	8.5899	0.0207679	0.666257	0.87411
seq.5598.3	GREM2	10.6518	11.186	-0.0379057	0.666864	0.874749
seq.10499.1	TMEM106A	8.10536	7.49404	-0.082352	0.667173	0.874997
seq.6454.38	ARHGDIA	9.42169	9.2381	0.02282	0.667477	0.875238
seq.6362.6	ECRG4	9.33094	9.25019	-0.0898293	0.66773	0.875413
seq.24457.12	USF2	8.95265	8.85293	-0.111772	0.668381	0.876108
seq.11293.14	LRRN1_seq.11293.14	8.31296	8.54872	-0.0175407	0.669402	0.876156
seq.15414.316	LDHA_seq.15414.316	16.1322	15.6075	-0.0323704	0.669506	0.876156
seq.18173.11	AKR7A3	9.1999	9.70102	-0.0785047	0.66962	0.876156
seq.21183.1	DUSP10	6.90679	7.29875	-0.0535459	0.669371	0.876156
seq.22152.162	GALNT9	8.92503	8.62663	0.0385192	0.669595	0.876156
seq.23541.61	CLYBL	12.4729	10.885	-0.0817298	0.669511	0.876156
seq.25055.56	OSBP	12.5646	10.8716	-0.0489022	0.66914	0.876156
seq.7824.88	MSRB3	8.12218	8.65536	0.02256	0.668957	0.876156
seq.8364.74	UST	9.19668	9.37626	-0.0553924	0.669302	0.876156
seq.8874.53	CLN5_seq.8874.53	9.78351	10.1333	-0.0164825	0.669005	0.876156
seq.12667.2	GDA	9.44567	9.55639	0.0232002	0.669918	0.876232
seq.8397.147	QSOX2	10.3573	11.0458	-0.0545309	0.669845	0.876232
seq.23404.16	MAD2L2	9.21849	9.24694	0.0399127	0.670067	0.87627
seq.12524.18	SAT2	9.56131	9.53212	0.0377478	0.670721	0.876605
seq.12845.18	SNX17	11.6603	10.7885	0.0178241	0.670827	0.876605
seq.13439.6	IQCF3	9.54057	9.3302	0.0357608	0.670703	0.876605
seq.20591.48	GLDN	10.3673	11.0398	0.0556136	0.67079	0.876605
seq.3199.54	KLK12	10.7185	10.2717	0.054473	0.670925	0.876605
seq.20245.13	RXRA	8.35089	8.59852	-0.0149299	0.671875	0.877375
seq.21535.5	AARSD1	10.6531	10.806	0.0234962	0.671764	0.877375
seq.21864.20	MAK16	11.837	11.4435	-0.0345972	0.671644	0.877375
seq.19511.8	DCUN1D2	6.93281	7.49728	-0.0918789	0.672566	0.87812
seq.11716.28	LRIT2	8.50187	8.84527	-0.0874791	0.672939	0.878449
seq.10814.7	CD1A	8.52558	8.51789	0.0305968	0.673247	0.878629
seq.14149.9	IL36B	8.52058	8.62872	0.0263412	0.673559	0.878629
seq.7197.2	DNAJC15	7.52869	7.96297	-0.0206666	0.673457	0.878629
seq.9511.61	NXPH2	7.25054	7.64697	0.12524	0.673393	0.878629
seq.3534.14	CD40LG	7.27558	7.4784	-0.0300323	0.674094	0.87917
seq.12444.39	NR5A2	7.96195	8.23135	0.0330906	0.674725	0.879199
seq.16781.2	ENGASE	8.50637	8.50041	0.047639	0.674764	0.879199
seq.20968.22	EXOSC5	9.64966	9.58678	0.0573762	0.674655	0.879199
seq.21231.3	CHRNA5	8.28774	8.38372	-0.0221604	0.674635	0.879199
seq.22771.6	SAMD12	9.07671	8.79819	-0.0298841	0.674841	0.879199
seq.7857.22	NTS	9.53365	9.79006	0.101726	0.674321	0.879199
seq.2819.23	CDH5	13.2484	13.8149	-0.0435186	0.675312	0.879655
seq.17391.10	RBM17	10.924	9.45541	-0.0629018	0.675679	0.879881
seq.8878.48	YTHDC1	8.27361	8.70889	-0.0168965	0.675727	0.879881
seq.17474.106	YEATS4	8.62806	8.5232	0.0173931	0.675988	0.880057
seq.5494.52	SNRPF	10.1902	9.6922	0.0293762	0.676103	0.880057
seq.23303.131	TXNDC9	10.3609	8.80123	-0.105116	0.676401	0.880287
seq.11190.129	YME1L1	9.25102	9.38565	0.0520917	0.676736	0.880546
seq.20457.13	COA4	10.5461	9.84507	-0.0620407	0.676841	0.880546
seq.8958.51	CHL1_seq.8958.51	11.8635	11.9462	-0.0261688	0.67702	0.880622
seq.14326.4	UBE2E1	13.5703	12.4357	-0.0296153	0.677828	0.880886
seq.20547.5	CHRNB3	6.06566	6.4363	0.0504553	0.677557	0.880886
seq.21832.31	SERPINB3	9.59806	9.86894	0.0558597	0.677738	0.880886
seq.22963.3	VAMP2_seq.22963.3	8.00573	8.33908	-0.0442041	0.677753	0.880886
seq.24011.27	VSIG10L	9.84518	10.091	-0.0341031	0.677614	0.880886
seq.23365.7	FNDC8	8.15732	8.48174	0.092834	0.678092	0.881073
seq.11128.29	TMEM132C_seq.11128.29	7.96723	8.00789	0.111203	0.681655	0.881458
seq.13745.10	PKD2_seq.13745.10	7.69656	8.09825	0.0540412	0.680925	0.881458
seq.22112.30	COQ5	9.29296	9.43697	0.0308428	0.679863	0.881458
seq.22569.55	TGFBR1	7.64235	7.76818	0.106282	0.681054	0.881458
seq.23416.47	SNX15	14.4031	13.488	0.0375912	0.679538	0.881458
seq.24244.81	RILP	12.94	11.7408	0.0540249	0.680472	0.881458
seq.25472.12	BEGAIN	7.62475	7.73688	-0.102776	0.680755	0.881458
seq.2708.54	TNFSF18	9.22314	9.38729	-0.0189181	0.680225	0.881458
seq.3208.2	MATN3_seq.3208.2	8.67905	8.56497	0.0231463	0.679314	0.881458
seq.3280.49	ACAN	8.49561	9.0376	0.032384	0.679838	0.881458
seq.3874.8	UBE2L3	8.75585	8.88203	0.0229675	0.680594	0.881458
seq.4452.9	LRRTM1_seq.4452.9	6.22628	6.58189	0.0458305	0.68098	0.881458
seq.4673.13	IL6_seq.4673.13	7.21801	7.52674	0.0411472	0.680397	0.881458
seq.5006.71	MAPK13	7.42999	7.68889	-0.0271015	0.681035	0.881458
seq.5036.50	TNFAIP6	9.21006	9.6744	0.0539895	0.679103	0.881458
seq.5204.13	PSME3	8.17658	8.60786	-0.0182256	0.679252	0.881458
seq.5476.66	PRKCG	7.28962	7.70077	-0.0253274	0.679925	0.881458
seq.5613.75	LAT2	6.90945	7.34664	-0.0734164	0.678603	0.881458
seq.5867.60	ARG1	9.82935	10.1444	-0.119837	0.679782	0.881458
seq.6027.31	RLN3	8.71412	8.55177	0.0179291	0.679564	0.881458
seq.6079.59	PXYLP1	9.82195	9.90494	-0.0290599	0.679063	0.881458
seq.6219.14	PDZD11	6.99565	7.27741	0.0196963	0.681215	0.881458
seq.6468.37	TAC4	8.69094	8.82683	0.0130424	0.679983	0.881458
seq.6528.95	EXTL2	8.78553	8.69298	-0.0307235	0.681313	0.881458
seq.6612.90	BRICD5	9.24065	8.71838	0.029256	0.681476	0.881458
seq.7879.12	CYP3A4_seq.7879.12	8.49307	8.76908	-0.0280571	0.679536	0.881458
seq.9176.3	MUC1_seq.9176.3	8.85409	8.98294	0.0431238	0.681558	0.881458
seq.13954.9	GNPNAT1	14.0042	12.365	-0.0326696	0.682453	0.881551
seq.14674.63	PACSIN3	7.22822	7.28595	0.0453404	0.682552	0.881551
seq.24634.1	RIPPLY3	8.58048	9.28341	-0.113031	0.682405	0.881551
seq.24963.1	ARMC3	9.99168	9.32316	-0.0438465	0.682281	0.881551
seq.5763.67	DEFB104A	7.71211	8.4661	-0.0372608	0.68256	0.881551
seq.7076.17	ECEL1	8.28405	8.25872	-0.0590365	0.682461	0.881551
seq.7762.30	SNN	5.45342	5.09382	0.165902	0.682617	0.881551
seq.9580.5	LAMC2	10.0498	10.5021	0.0685897	0.682694	0.881551
seq.18916.25	ITPA	13.172	12.062	-0.0733099	0.683558	0.88251
seq.10043.31	BRD4	8.5896	8.83129	-0.0148049	0.683795	0.88266
seq.18414.26	ARL5A	8.9316	8.77645	0.022911	0.684187	0.882765
seq.22955.28	RBP1_seq.22955.28	8.16018	8.59421	-0.0215827	0.684161	0.882765
seq.23546.9	HAGHL	8.50926	8.63707	-0.026219	0.684239	0.882765
seq.17734.13	ENSA	12.2771	10.789	-0.0350235	0.684439	0.882866
seq.24722.13	SPIN3	7.38876	7.91751	-0.0439804	0.684792	0.883164
seq.2573.20	IL6_seq.2573.20	7.34081	7.77965	-0.0227539	0.685034	0.883321
seq.21255.2	RGS16	8.60971	8.64036	-0.031384	0.685166	0.883334
seq.12400.25	UBE2T	8.51702	8.55451	-0.02236	0.685545	0.883667
seq.13231.90	IGHG4	9.96605	9.86287	0.0716058	0.685794	0.883762
seq.8686.342	HIKESHI	9.21625	9.40079	0.0366765	0.685862	0.883762
seq.8660.33	OLFML3_seq.8660.33	11.6768	11.9826	-0.0336962	0.686355	0.884242
seq.19294.26	CRIPT	9.84169	9.7088	-0.0262694	0.687039	0.88481
seq.6463.59	QRFP	9.51108	9.455	-0.0271755	0.686945	0.88481
seq.21909.10	ITGA5|ITGB1_seq.21909.10	8.04325	8.28185	-0.0132719	0.687596	0.885371
seq.18306.1	PALM	8.97447	9.03994	0.0123023	0.68783	0.885468
seq.6172.7	UBC_seq.6172.7	11.9227	11.4753	-0.0305702	0.687915	0.885468
seq.4292.5	NAPA	15.0135	13.3965	0.0212722	0.688152	0.885617
seq.10442.1	TMEM190	7.35752	7.85724	-0.0653833	0.689164	0.885808
seq.13530.5	UTS2R	8.34388	8.67167	0.0197435	0.689759	0.885808
seq.15523.9	ALAD	13.8467	13.5966	-0.0523277	0.689408	0.885808
seq.16605.2	C1QTNF9_seq.16605.2	8.26587	8.45588	0.0168755	0.688513	0.885808
seq.18926.7	PSMA3	7.972	8.23639	0.0169148	0.688859	0.885808
seq.19574.5	ITGA2B|ITGB3_seq.19574.5	16.131	14.8727	-0.0634852	0.689187	0.885808
seq.23324.6	HSPB3	8.5446	8.52626	0.032452	0.689744	0.885808
seq.23349.5	PCYT1A	9.59929	9.6702	0.0794328	0.689484	0.885808
seq.23696.256	TRMT6	10.2382	10.1457	0.0694594	0.689728	0.885808
seq.4540.11	CBX5	8.43481	8.53427	-0.017069	0.688704	0.885808
seq.7951.146	FCRL2	8.0038	8.41658	-0.0460397	0.689032	0.885808
seq.9581.4	PRPF6_seq.9581.4	8.27854	8.17643	0.032186	0.689623	0.885808
seq.8305.18	SULF2	10.9966	10.7349	-0.0693808	0.689934	0.885877
seq.9070.1	C17orf67	7.94849	7.84023	0.0235609	0.690073	0.885899
seq.22496.21	LYRM1	11.4973	10.7059	0.0301545	0.69087	0.886611
seq.5747.67	BGLAP_seq.5747.67	7.72101	8.13934	-0.0193803	0.690809	0.886611
seq.12626.6	SENP7	7.01273	7.21461	-0.0457922	0.691208	0.886889
seq.11140.56	COL1A1_seq.11140.56	10.367	10.878	0.056285	0.691544	0.887108
seq.17698.15	WBP2	8.95278	8.99778	0.0305803	0.691722	0.887108
seq.2705.5	CCL25_seq.2705.5	8.63585	9.14033	0.0637707	0.691745	0.887108
seq.25265.8	FNBP1	9.659	9.28656	0.0386595	0.692151	0.887473
seq.3005.5	PTPN1	11.5615	10.4597	-0.06261	0.692436	0.887526
seq.4976.57	CRK	13.7129	12.6012	-0.0395867	0.692317	0.887526
seq.11118.107	RAB17	10.8861	10.474	0.0170134	0.69285	0.887901
seq.3168.8	ADAMTS5	7.60693	8.00167	-0.0317652	0.693181	0.888058
seq.7096.30	RMDN1	13.0064	11.4796	-0.0406651	0.693217	0.888058
seq.10081.17	SATB2	7.92794	7.9243	-0.0221202	0.69337	0.888099
seq.11402.17	KMT2C	6.98612	7.079	0.0370813	0.693747	0.888269
seq.25468.5	SOX9	7.93349	8.10106	-0.0141533	0.693724	0.888269
seq.17800.33	SCAND1	7.41082	7.77441	-0.0237698	0.694065	0.88852
seq.11154.3	NFE2L1	9.77287	8.72841	-0.0418774	0.694457	0.888554
seq.13429.3	WFDC10A	8.44297	8.74579	-0.0370891	0.694374	0.888554
seq.2514.65	EFNB3_seq.2514.65	8.2912	8.52741	0.0426554	0.694326	0.888554
seq.20089.172	SULT1C4	7.36732	7.64516	-0.0225091	0.694637	0.888628
seq.4985.11	FABP5	9.22996	9.38439	0.0462387	0.695002	0.88894
seq.10940.25	SRL	8.95019	9.24928	0.052504	0.695343	0.889064
seq.4769.10	OLFM4	7.55045	8.08661	-0.0252826	0.695264	0.889064
seq.5903.91	HSPA8	9.64587	9.73551	-0.0486959	0.695984	0.889727
seq.10449.31	SHISA2	10.3366	9.8667	-0.0170011	0.696231	0.889746
seq.10620.21	MSMB	10.9574	11.6074	0.124039	0.69668	0.889746
seq.12830.4	SAP18	9.33974	9.30754	0.0371207	0.697022	0.889746
seq.17703.40	GMNN	7.63496	7.93423	0.0196822	0.696937	0.889746
seq.25280.2	LIMD1	13.7266	12.0773	-0.0335018	0.696853	0.889746
seq.3897.61	PDXP	9.18486	8.72865	0.0308799	0.697098	0.889746
seq.6384.19	WFDC3	10.0781	8.47146	0.0362998	0.696869	0.889746
seq.7131.207	TNC_seq.7131.207	10.3157	10.7897	-0.0422737	0.696362	0.889746
seq.8051.10	AGGF1	6.33873	6.46961	0.0302186	0.696469	0.889746
seq.21545.51	MUSTN1	7.81476	8.05518	-0.0350696	0.697622	0.890259
seq.13506.10	DUS2	9.12268	8.8161	0.0347095	0.698107	0.890722
seq.23615.4	TRMT112	12.13	11.2842	0.0257403	0.698428	0.890976
seq.19639.53	IAPP	9.86781	10.4795	-0.042691	0.698814	0.891146
seq.5337.64	CD86_seq.5337.64	8.58137	9.08931	-0.0595469	0.698928	0.891146
seq.7930.3	EXOSC1	8.39943	8.69885	-0.0130635	0.698767	0.891146
seq.3808.76	FGFR2	7.88875	8.32908	0.0213608	0.69925	0.891244
seq.8907.11	UGT2A1	12.4979	11.463	0.0528475	0.699224	0.891244
seq.3387.1	PAK3	8.09935	8.15934	0.0379	0.699424	0.89131
seq.4832.75	TNFRSF10A	8.94744	9.18682	-0.0536947	0.69955	0.891315
seq.15419.15	MMP20_seq.15419.15	8.56527	8.75036	-0.023695	0.700381	0.892178
seq.18202.22	CD37	8.95175	9.14449	-0.0230044	0.700472	0.892178
seq.12847.27	RNGTT_seq.12847.27	9.44122	9.79177	-0.0414766	0.700825	0.892398
seq.15492.1	CRIM1_seq.15492.1	7.5553	8.12213	-0.0279731	0.70089	0.892398
seq.3025.50	FGF2	10.3465	9.71522	0.146009	0.701062	0.892461
seq.4557.61	KIRREL3	7.84939	8.25342	-0.0143006	0.701358	0.892682
seq.13519.112	ARHGEF25	8.31347	8.6435	0.0351467	0.702584	0.892777
seq.14334.3	RCVRN	7.88662	8.00171	0.0175884	0.702208	0.892777
seq.15591.28	GPX1	11.7881	11.2532	0.0723767	0.702374	0.892777
seq.18213.30	UBE2F	9.93278	8.67423	0.0838261	0.702406	0.892777
seq.20464.7	KHDC1L_seq.20464.7	7.59781	7.90542	-0.0217175	0.702601	0.892777
seq.21375.34	RAB3IL1	9.42285	9.65153	-0.0952158	0.702457	0.892777
seq.5526.53	TNFRSF18_seq.5526.53	8.31947	8.42556	0.116211	0.70168	0.892777
seq.8924.55	CALY	6.74936	7.15894	-0.0167498	0.701858	0.892777
seq.8929.7	BDP1	9.73731	9.42491	-0.0367856	0.702314	0.892777
seq.9531.24	LST1	10.62	9.74733	0.0251984	0.702658	0.892777
seq.12449.16	PPIH	12.0978	10.6801	-0.0287851	0.703107	0.893037
seq.19209.6	NFKBIA	7.70292	7.97964	-0.0774726	0.703014	0.893037
seq.25464.1	CYP2C19	8.03184	8.85041	-0.118862	0.703294	0.893118
seq.13129.40	LDLR	6.60148	6.97999	-0.0140763	0.703443	0.893152
seq.17153.46	KIR2DL3	8.621	9.13066	0.100877	0.70395	0.893329
seq.5724.58	SBSN	7.70106	7.9278	0.0192973	0.703865	0.893329
seq.7108.7	SMIM24	7.34762	7.78333	0.029306	0.703712	0.893329
seq.20953.34	MMACHC	10.9441	10.9063	0.0468939	0.704937	0.893366
seq.21996.28	NUB1	13.5751	12.087	-0.0269256	0.704728	0.893366
seq.24955.116	ZHX2	6.97962	7.26609	-0.0474867	0.704958	0.893366
seq.25452.16	MSANTD2	7.27682	7.52695	0.0503651	0.704785	0.893366
seq.3033.57	LGALS2	8.19074	8.59976	0.0708186	0.704105	0.893366
seq.7016.12	GCNT1	8.81951	9.08339	0.0241846	0.704822	0.893366
seq.9865.40	UBE2B	6.96092	7.48687	-0.0534512	0.70496	0.893366
seq.9910.9	MTAP	9.53548	9.47395	0.020814	0.704451	0.893366
seq.20517.1	DSG2_seq.20517.1	15.5825	16.0501	-0.0389997	0.705083	0.893366
seq.13931.22	PSMD9	11.8783	11.6788	-0.0472413	0.705472	0.893548
seq.17145.1	S100A8|S100A9	8.38665	8.85121	-0.0584927	0.705416	0.893548
seq.13936.24	PGK2	8.2958	8.45464	0.0586629	0.705873	0.893902
seq.20525.200	PDIA4_seq.20525.200	14.4983	12.8099	0.0317244	0.706482	0.894184
seq.21819.9	NELFE	8.76256	8.64798	-0.0291455	0.706587	0.894184
seq.25057.2	ACTN4	11.2766	9.99888	0.0237197	0.706383	0.894184
seq.5764.4	GALNT2	7.41721	7.68818	0.0617095	0.706472	0.894184
seq.4493.92	IL11	7.54576	7.93976	-0.0239398	0.707166	0.894761
seq.12712.9	HMG20A	8.64812	8.42298	0.021041	0.707857	0.894767
seq.12894.3	PAXIP1	9.85386	9.94178	0.0252419	0.709221	0.894767
seq.13449.25	SF3B4	8.09052	8.04592	0.0190745	0.708122	0.894767
seq.14757.144	FGF8_seq.14757.144	4.94513	4.91258	-0.102478	0.708682	0.894767
seq.15388.24	FCGR3A	9.62087	9.8994	0.321787	0.708241	0.894767
seq.15560.52	TCN2_seq.15560.52	13.1157	13.4584	-0.498111	0.708649	0.894767
seq.18888.37	FABP12	9.10772	9.15287	0.0346483	0.708844	0.894767
seq.20935.4	PDCL3	14.1313	12.6487	0.069395	0.709315	0.894767
seq.21595.8	CCDC43	11.9388	11.8829	0.0455976	0.70938	0.894767
seq.21781.9	ACY3	8.96242	8.78213	0.0531253	0.708973	0.894767
seq.22073.47	ATP5PB_seq.22073.47	8.08567	8.50708	-0.0360431	0.708303	0.894767
seq.23364.3	UCK1	12.8407	10.9637	-0.0353083	0.707499	0.894767
seq.23601.43	ACOT12	11.0055	10.6001	0.0248769	0.707772	0.894767
seq.24304.3	CRACR2A	8.21863	8.42301	0.0126467	0.709345	0.894767
seq.3437.80	FLT3	10.0878	9.0088	-0.0374752	0.708347	0.894767
seq.3875.62	ARID3A	7.33631	7.68083	0.0178846	0.708869	0.894767
seq.7551.33	LRRC32	10.2223	10.8857	-0.0351215	0.707863	0.894767
seq.9379.248	SMIM10	9.13279	9.36827	-0.0637753	0.708596	0.894767
seq.13947.371	NUDT12	10.9443	10.2283	-0.0661838	0.709906	0.894861
seq.22151.48	GSC2	6.53383	6.72582	0.0446923	0.709933	0.894861
seq.2603.61	CD80_seq.2603.61	8.194	8.29108	0.0230301	0.709841	0.894861
seq.5583.62	RYK	8.69126	8.70931	-0.0300521	0.709946	0.894861
seq.6571.75	C17orf78_seq.6571.75	8.85022	8.95278	0.0265741	0.710225	0.895058
seq.23282.19	RAB37	7.49214	7.75259	-0.0496988	0.710421	0.89515
seq.10507.166	ACRV1_seq.10507.166	7.02271	7.313	0.116929	0.711058	0.895347
seq.18284.77	WWC1	9.94992	9.95141	0.0969137	0.711473	0.895347
seq.20442.12	RCAN3	12.1671	12.6848	0.0476641	0.711683	0.895347
seq.3452.17	LCK_seq.3452.17	7.6469	7.83338	0.0471266	0.711625	0.895347
seq.5133.17	TGFBR2	9.29795	9.36803	-0.0667806	0.711461	0.895347
seq.7081.2	BTN3A1	7.91549	7.91606	0.0434329	0.711257	0.895347
seq.7748.11	NDUFV2	12.1593	10.8013	-0.0230675	0.711123	0.895347
seq.8071.114	PCDHB7	8.19885	7.92895	0.053746	0.711128	0.895347
seq.8803.61	NECTIN1_seq.8803.61	9.33958	9.4689	0.0339121	0.711067	0.895347
seq.14069.61	CA4_seq.14069.61	9.04696	9.53905	-0.0292284	0.712097	0.895404
seq.18395.5	ADPRH	10.2235	10.324	-0.0204437	0.71226	0.895404
seq.18839.24	TG	7.42533	7.93347	0.0464952	0.712342	0.895404
seq.4148.49	PAPPA	12.7791	13.1991	0.0727915	0.711867	0.895404
seq.7003.4	GALNT10	8.37625	8.67152	0.0857481	0.712259	0.895404
seq.7884.15	DDR2_seq.7884.15	7.63859	7.38933	-0.0976891	0.71249	0.895435
seq.18342.2	PSAT1	11.7936	12.3219	0.0862263	0.712782	0.895493
seq.22576.1	CD209_seq.22576.1	9.62477	10.0062	-0.0535403	0.712714	0.895493
seq.16814.13	FHL1	8.3924	8.55472	0.0196819	0.713065	0.895694
seq.12424.107	THYN1	8.11338	8.39913	0.0255758	0.713505	0.895863
seq.12521.3	CDKN2C	8.43391	8.12732	0.0199249	0.713814	0.895863
seq.12800.5	TPPP2	10.5362	11.1153	0.0393027	0.713735	0.895863
seq.21797.4	HLA-C	13.0202	12.9574	0.254476	0.713693	0.895863
seq.24935.62	FOXP1	7.78803	8.14747	0.0139941	0.713734	0.895863
seq.13427.66	MAN1C1	8.98968	9.55084	-0.0202334	0.714116	0.895917
seq.18286.3	ZWINT	10.021	9.81728	-0.0544223	0.714092	0.895917
seq.21514.1	GP1BB	13.2974	11.7352	-0.0354673	0.714472	0.895917
seq.21875.31	ZFAND3	10.1678	10.5365	-0.12498	0.714347	0.895917
seq.9765.4	NDE1	9.67753	9.35446	0.0194034	0.714468	0.895917
seq.9326.33	ITIH2	16.0111	16.1109	-0.0327597	0.714804	0.896179
seq.10880.38	FAM163B	11.6667	10.8272	0.0334535	0.714927	0.896179
seq.8261.51	STOM	8.91556	9.34391	-0.0338465	0.715082	0.896219
seq.8242.9	CLEC2L	7.60625	7.84921	-0.0203226	0.715219	0.896237
seq.22431.164	SRFBP1	8.54086	8.94853	0.0132772	0.715617	0.896428
seq.23605.3	TCP11L1	9.29965	9.20135	0.0291049	0.7155	0.896428
seq.23212.8	EURL	9.70822	9.1426	0.0565061	0.71592	0.896499
seq.24977.18	VILL	7.98936	8.06514	0.0342891	0.715829	0.896499
seq.20535.68	IL17RE	8.85605	8.87336	0.0943106	0.716475	0.897039
seq.13589.10	APBB3_seq.13589.10	9.77062	9.6674	0.0521184	0.716864	0.897358
seq.23528.199	PHYHIPL	8.11118	8.64878	0.04398	0.717028	0.897358
seq.4396.54	IFNL1_seq.4396.54	6.56817	7.05145	-0.0299259	0.717221	0.897358
seq.6907.17	TMCO5A	8.39335	8.75121	-0.0468998	0.717126	0.897358
seq.19335.2	JPT1	10.9625	10.7516	0.065322	0.717879	0.89787
seq.9059.14	RAPGEF5	9.11844	8.99648	-0.0355873	0.718	0.89787
seq.9127.4	SLC26A5	6.49238	6.97423	-0.0167418	0.717761	0.89787
seq.11395.5	PTK2B_seq.11395.5	11.7866	10.6758	0.0270108	0.718825	0.898304
seq.14048.7	IL1RAP_seq.14048.7	10.9508	10.9825	-0.0606632	0.71906	0.898304
seq.23923.26	PPM1F	14.2796	12.6424	-0.0245398	0.719084	0.898304
seq.5631.83	MLN	10.4755	11.3303	-0.100334	0.719087	0.898304
seq.8053.16	DNAJB14_seq.8053.16	8.81307	8.31577	0.0332161	0.719042	0.898304
seq.9383.24	CHI3L2	8.70364	8.96443	-0.0153279	0.718725	0.898304
seq.15431.31	OTC	10.2632	11.0428	0.0797067	0.719499	0.898665
seq.23213.21	CFAP300	9.18291	9.22125	-0.0123922	0.719797	0.898827
seq.4568.17	SLITRK5	9.80885	10.2889	0.0491295	0.719875	0.898827
seq.15427.35	LOXL3	13.4225	12.308	-0.0620571	0.720982	0.899592
seq.22401.26	GUCA1B	6.677	6.92702	-0.0217535	0.720759	0.899592
seq.5748.20	ASAH1	11.4201	9.91836	0.0302447	0.720637	0.899592
seq.9297.12	B3GNT8	9.7073	10.2866	0.039953	0.720937	0.899592
seq.13955.33	DAPK1	9.77387	9.02047	-0.0399956	0.721447	0.89981
seq.20557.19	VSIG8	6.41661	6.71936	-0.0499018	0.721459	0.89981
seq.21746.13	USP10	10.3121	9.77553	-0.0217736	0.721584	0.89981
seq.25308.8	LIMK1	11.9247	11.4301	-0.0464966	0.721897	0.89981
seq.2706.69	SERPINA7	15.7271	15.7942	0.0250978	0.721658	0.89981
seq.9603.9	IL22RA1_seq.9603.9	8.85378	9.05707	0.0775122	0.721876	0.89981
seq.23023.21	S100A14_seq.23023.21	8.19201	8.3135	0.0263967	0.722059	0.899857
seq.22572.19	PGA4	11.4021	11.6738	0.125738	0.722301	0.900005
seq.10894.25	SCGN_seq.10894.25	6.89131	7.17876	-0.0682092	0.722564	0.900025
seq.9874.28	CDKN2B	8.90241	8.9866	-0.0344668	0.722538	0.900025
seq.3359.11	CDK8|CCNC	10.6463	9.62941	0.0159495	0.72284	0.900215
seq.10976.44	MUC1_seq.10976.44	8.63242	8.79927	0.0425489	0.723168	0.900469
seq.11348.132	P4HA2	9.8242	9.97872	-0.0319166	0.724441	0.900827
seq.12716.3	ZNF175	10.1184	10.0191	-0.0184927	0.724346	0.900827
seq.14153.8	EFNA3_seq.14153.8	8.75546	9.23494	-0.023391	0.724509	0.900827
seq.15329.167	LAMTOR2	8.80719	8.56946	-0.0828303	0.723845	0.900827
seq.17802.4	NANS	15.0941	14.3836	0.0322589	0.724567	0.900827
seq.19282.3	RAB13	11.8067	11.0853	-0.0504085	0.724462	0.900827
seq.20928.39	TCEAL7	7.5579	7.75113	-0.022691	0.723756	0.900827
seq.21260.74	SNRPE	9.54433	8.8975	-0.0529236	0.724346	0.900827
seq.4862.63	BMPR2	8.51546	8.55869	-0.0267362	0.724273	0.900827
seq.11320.29	CHFR	9.75748	9.78467	-0.0249627	0.72493	0.90097
seq.9363.11	CT55	8.5231	8.5288	-0.0197803	0.724924	0.90097
seq.11428.31	PDLIM1	12.1717	10.6977	-0.0395797	0.725298	0.901078
seq.11548.84	CDC25A	6.70379	7.20805	-0.0554875	0.725232	0.901078
seq.13493.5	GRID1	7.89953	8.13361	0.0312594	0.725653	0.901078
seq.18382.109	COMT	9.97759	10.0752	-0.0305666	0.725689	0.901078
seq.21191.24	DUSP21	8.57958	8.18672	0.0391485	0.725493	0.901078
seq.24923.27	SCRN3	7.95756	8.15031	0.0252218	0.725758	0.901078
seq.17677.47	CD160	5.93365	6.22529	0.0990499	0.726064	0.90115
seq.7910.41	LRFN1	9.71816	9.7734	0.0296585	0.726016	0.90115
seq.18222.34	SH3GLB2	13.368	12.3048	-0.0392427	0.72633	0.901313
seq.4336.2	SAA1_seq.4336.2	8.70203	8.64659	0.182057	0.726566	0.901313
seq.7792.58	CCDC90B	8.07804	8.33415	0.0189582	0.726447	0.901313
seq.11273.176	GSTT2B	8.30708	8.59808	0.0358443	0.72685	0.901408
seq.20430.8	NPPC	8.37952	8.5887	0.0101715	0.72689	0.901408
seq.19767.20	CCNE1	10.0757	9.94263	-0.0221545	0.727365	0.901537
seq.22154.37	GATAD1	14.4394	14.6336	0.0280245	0.727303	0.901537
seq.5017.19	PRDX5	8.26494	8.0117	0.0222158	0.727193	0.901537
seq.14079.14	IL18R1_seq.14079.14	10.6829	11.1236	0.0464355	0.727887	0.901544
seq.21687.3	ELFN2	8.29216	8.55092	0.119158	0.72799	0.901544
seq.25227.20	TCEAL2	8.46631	8.52893	0.0511983	0.727674	0.901544
seq.7241.12	CD247_seq.7241.12	8.17697	8.53794	-0.0455687	0.727796	0.901544
seq.9590.10	COX7A2L	10.5237	10.6476	0.119338	0.727767	0.901544
seq.11444.49	POLR3F	8.20086	8.62806	-0.039055	0.728568	0.901581
seq.13706.12	IL12RB1_seq.13706.12	7.66153	7.89887	0.0397505	0.728265	0.901581
seq.2954.56	MMP8_seq.2954.56	10.6429	10.8813	-0.0397985	0.728509	0.901581
seq.3200.49	KLK13_seq.3200.49	9.20862	9.33281	0.0259508	0.728273	0.901581
seq.6991.24	FUT9	10.6122	10.5419	0.0180398	0.728638	0.901581
seq.22075.16	ATF3	7.52862	7.94462	0.0293348	0.728868	0.901713
seq.12576.21	MAGEA3_seq.12576.21	7.91126	7.9299	0.0110637	0.729114	0.901865
seq.11144.10	DEFB116	8.07634	8.29247	0.0477563	0.731082	0.901899
seq.12493.42	OTUB2	8.90144	8.83669	0.099743	0.73247	0.901899
seq.12546.1	SMTN	12.4388	10.7733	0.0582465	0.730026	0.901899
seq.13007.66	LCN10	8.54983	8.21637	0.0214675	0.731744	0.901899
seq.13476.16	KIN	7.40067	7.79015	-0.0614077	0.732378	0.901899
seq.14028.22	PIK3C2A	10.3951	10.314	-0.0146382	0.732634	0.901899
seq.19115.13	CMBL	8.07127	8.41678	-0.0243301	0.731763	0.901899
seq.19291.2	CASQ2	7.79953	8.05159	-0.028717	0.732361	0.901899
seq.19360.22	LRRTM1_seq.19360.22	8.10329	8.38077	0.0295314	0.731067	0.901899
seq.21132.9	SYT13	7.79432	7.83576	-0.0283979	0.730769	0.901899
seq.21828.6	RPN2	10.363	9.95916	0.0268977	0.732221	0.901899
seq.21909.2	ITGA5|ITGB1_seq.21909.2	9.47467	9.55628	-0.0144249	0.730249	0.901899
seq.23225.26	TRIM62	7.48847	7.85369	0.0643821	0.731316	0.901899
seq.23354.12	CRYBA2	9.51193	9.70136	-0.0310611	0.731885	0.901899
seq.25085.37	ASPSCR1	13.6352	12.4898	-0.0538924	0.729931	0.901899
seq.25300.39	MALT1	8.0164	8.0825	-0.0199816	0.730827	0.901899
seq.25880.14	ALOX5	8.14784	8.36817	-0.0297134	0.730704	0.901899
seq.2853.68	CHEK1	8.11682	8.2345	0.0255974	0.732266	0.901899
seq.3647.49	TLR4|LY96	10.3251	10.7605	0.0820897	0.731666	0.901899
seq.3809.1	FGFR3_seq.3809.1	9.50206	9.57813	0.0154924	0.730721	0.901899
seq.4359.87	DYRK3_seq.4359.87	8.60824	8.72226	0.0298464	0.732531	0.901899
seq.4915.64	HBA1|HBB	9.70292	10.234	0.195612	0.729681	0.901899
seq.5658.64	F13B	14.5775	15.4018	-0.0388886	0.730474	0.901899
seq.7732.45	VAMP4	7.7371	8.19833	-0.0194024	0.731601	0.901899
seq.7821.6	C1D	9.32263	9.2907	-0.0311074	0.732672	0.901899
seq.7860.9	HERC4	9.82058	9.66033	-0.013248	0.731743	0.901899
seq.9002.36	SERPINA11	13.0149	13.4691	0.0385482	0.729553	0.901899
seq.9365.91	EYS	7.61284	7.89611	0.0910721	0.729537	0.901899
seq.9526.3	CLPSL1	8.24494	8.65711	0.0543344	0.732731	0.901899
seq.2748.3	INHBA_seq.2748.3	10.5255	11.1066	0.0535005	0.732873	0.901922
seq.23584.2	NUDT15	10.4432	9.26376	0.0697873	0.733688	0.902772
seq.15602.43	IL6R_seq.15602.43	11.7345	12.2549	0.039182	0.734471	0.90293
seq.19123.6	NFKBID	9.76061	10.1724	-0.013372	0.734099	0.90293
seq.21366.7	MSI2	10.2741	9.19398	0.0189414	0.734201	0.90293
seq.2871.73	RAD51	9.41342	9.14212	0.0351163	0.734353	0.90293
seq.6210.100	IFNA5	8.18436	8.32584	0.00913644	0.73456	0.90293
seq.7122.31	LGR5_seq.7122.31	7.97673	8.4929	0.0322109	0.734096	0.90293
seq.11239.49	TMPRSS6	8.4106	8.58353	-0.0558428	0.734855	0.90314
seq.12476.50	TIGAR	9.57104	9.65257	0.0257959	0.735167	0.903157
seq.19616.100	EFHD1	10.2913	10.4492	-0.0176348	0.735375	0.903157
seq.20585.9	CD300LG_seq.20585.9	4.75381	5.12632	0.0536041	0.735425	0.903157
seq.21367.63	NRBF2	9.58014	8.85302	0.05049	0.73539	0.903157
seq.23537.4	SP6	10.0281	9.92706	0.0438574	0.735605	0.903157
seq.2607.54	CRLF1|CLCF1	7.82122	8.04031	0.0509589	0.735612	0.903157
seq.11328.9	USB1	7.2972	7.68757	0.020492	0.735849	0.903213
seq.9443.137	CTSK	7.37527	7.87033	-0.0679481	0.735906	0.903213
seq.5261.13	ABL2_seq.5261.13	9.50698	9.42192	0.020777	0.736039	0.903225
seq.10704.91	IRAG2_seq.10704.91	6.40268	6.71815	-0.0927477	0.736415	0.903322
seq.15295.81	IGF2_seq.15295.81	13.6678	14.1994	-0.0758975	0.736614	0.903322
seq.17685.9	APOA4	14.9786	14.9425	0.0476116	0.736381	0.903322
seq.25419.59	SPANXN4	8.62115	8.86491	-0.0318004	0.736599	0.903322
seq.25954.3	PTPRN	10.0442	9.83451	0.0610093	0.73691	0.903533
seq.12030.82	DES	9.42736	9.29275	0.0213073	0.737043	0.903544
seq.18203.9	CRYGC	8.35372	8.46801	0.0384949	0.737571	0.903736
seq.22136.9	EXOG	7.25765	7.67618	-0.0652207	0.737518	0.903736
seq.7180.114	IFNA14	8.17507	8.56904	0.0366466	0.737495	0.903736
seq.7161.25	H6PD	11.5421	12.15	0.058433	0.737711	0.903755
seq.8984.28	LRCH4_seq.8984.28	6.69682	7.14186	0.0275016	0.737902	0.903837
seq.22980.37	HOMER1_seq.22980.37	6.68468	6.85337	0.0418955	0.738403	0.904298
seq.13672.3	HSPA6_seq.13672.3	9.77887	9.56986	0.0116383	0.7386	0.904388
seq.12482.5	BPTF	9.51361	9.71608	-0.0102569	0.739874	0.904435
seq.18301.10	NAIF1	13.8597	12.4608	-0.0240977	0.739448	0.904435
seq.20924.85	TCEAL1	9.67431	9.67367	0.0199541	0.739357	0.904435
seq.20986.58	EGLN3	8.4656	8.18711	0.0472958	0.739427	0.904435
seq.22155.44	GEMIN7	10.7926	10.8572	0.0299354	0.739541	0.904435
seq.22488.17	KLF9	12.7332	11.5877	-0.0592206	0.739204	0.904435
seq.23666.35	ATIC	13.3831	12.0378	-0.0203789	0.739651	0.904435
seq.5015.15	PLA2G7	12.2223	12.9347	-0.0513587	0.738977	0.904435
seq.7753.21	HTATIP2_seq.7753.21	11.2096	10.8244	0.0303016	0.739506	0.904435
seq.9213.24	FTCD	10.1799	11.1277	-0.0987935	0.739879	0.904435
seq.10505.12	RNF43_seq.10505.12	8.69551	9.15575	-0.0695361	0.740254	0.904437
seq.21238.40	CDK5RAP3	12.4814	12.2462	0.0152317	0.740114	0.904437
seq.23276.14	C2orf68	7.86599	7.20856	0.0298476	0.740251	0.904437
seq.10063.10	FANCL	8.15739	8.3787	-0.0164504	0.741287	0.904536
seq.12817.1	GEM	10.6862	10.6185	0.0252505	0.741144	0.904536
seq.17850.42	KLF4	7.63477	7.97893	-0.0437061	0.740988	0.904536
seq.20528.23	CD68_seq.20528.23	11.3052	10.4251	0.0398692	0.741146	0.904536
seq.22365.52	ATF5_seq.22365.52	7.09297	7.18463	0.0296232	0.740526	0.904536
seq.23391.20	RP2	11.1693	10.5664	0.0331923	0.740894	0.904536
seq.2975.19	CCN2	9.10475	9.17513	0.0470439	0.740913	0.904536
seq.8569.147	ARL8B	9.1169	8.85873	0.020032	0.741327	0.904536
seq.17383.4	STARD5	10.7492	9.98122	0.0422736	0.741566	0.904675
seq.13056.18	SLC6A16	7.08046	7.19854	-0.0788295	0.742262	0.905221
seq.9182.3	LRP1_seq.9182.3	9.086	9.55842	0.0344782	0.742252	0.905221
seq.11220.53	C10orf105	7.71636	8.13072	-0.0476876	0.742461	0.905313
seq.7873.32	TSSK2	8.40367	8.71794	-0.0276545	0.74285	0.905636
seq.21889.2	GGCT	9.70717	9.2189	-0.0187066	0.743192	0.905724
seq.24223.5	GSTT2	9.74743	9.38362	-0.0342059	0.743057	0.905724
seq.9719.145	MMP16_seq.9719.145	9.38564	9.4777	0.0760715	0.743295	0.905724
seq.17736.105	APTX	8.59237	9.16998	0.023429	0.743518	0.905844
seq.3315.15	GPC2	6.65753	7.18192	-0.0131772	0.743861	0.906111
seq.13933.276	NAB1	10.3984	10.2122	-0.021385	0.744287	0.906329
seq.14618.26	VOPP1	9.87444	10.2648	-0.040066	0.744289	0.906329
seq.9573.108	TXNDC11_seq.9573.108	6.40591	6.85508	0.0428426	0.744416	0.906332
seq.11303.7	SAMHD1	9.03865	9.1373	0.0216388	0.745344	0.906935
seq.17776.15	PECR	9.56647	9.36658	-0.0289778	0.745217	0.906935
seq.19369.17	KAT2A_seq.19369.17	7.85999	8.07079	0.0581942	0.745679	0.906935
seq.21510.24	GRK5	7.99656	8.0742	-0.0268323	0.745591	0.906935
seq.3360.50	CHEK2_seq.3360.50	7.53944	7.84787	0.0903021	0.745524	0.906935
seq.5443.62	NPPA	9.17772	9.47604	0.0162599	0.745782	0.906935
seq.8046.9	LGALS1	9.4614	9.14677	-0.0477805	0.745739	0.906935
seq.6433.57	FAM20A	9.33655	9.8599	-0.0258815	0.746081	0.906996
seq.7952.2	VTI1A	9.76787	8.58412	0.0301927	0.746076	0.906996
seq.7198.197	FAM20B	10.1277	10.141	-0.0229778	0.746845	0.907773
seq.11543.84	LIMA1	9.9514	9.13762	-0.0440719	0.747084	0.907912
seq.6461.54	APOC3	9.18245	9.79716	-0.0646187	0.747793	0.908622
seq.20553.2	PIK3IP1	7.3023	7.47612	0.0302867	0.747917	0.908622
seq.12711.19	GJA8	7.48256	7.94105	-0.0399253	0.74936	0.909252
seq.21331.19	BCL7A	10.0696	9.2005	0.047316	0.74954	0.909252
seq.22832.9	ZC3H8	9.29295	8.94656	-0.0269374	0.749809	0.909252
seq.23304.1	NIPSNAP3B	10.7477	10.4968	-0.071661	0.749421	0.909252
seq.24434.16	PHYHIP	10.286	10.2232	0.0288278	0.749054	0.909252
seq.24937.7	ARHGAP26	9.72134	9.58053	-0.0242338	0.749766	0.909252
seq.5268.49	MMP16_seq.5268.49	8.85887	9.13857	0.0198346	0.749165	0.909252
seq.5822.22	GDNF	7.87406	8.39714	0.0316727	0.749523	0.909252
seq.6974.6	CD74_seq.6974.6	7.38429	7.70754	-0.0142797	0.748579	0.909252
seq.8758.2	PCDHA7	9.36646	9.5992	0.055357	0.749092	0.909252
seq.9099.19	SYT5	9.26104	9.42377	0.0228631	0.749606	0.909252
seq.18921.30	PHEX	7.05063	7.459	0.0270884	0.750163	0.909358
seq.20225.119	STAT5A	11.6549	10.4893	-0.0228722	0.75027	0.909358
seq.23245.5	SPATC1L	11.0655	10.5652	0.0211902	0.750156	0.909358
seq.16755.195	GDF3	9.52727	9.67094	0.0358506	0.750687	0.909426
seq.19261.12	SDCBP2_seq.19261.12	9.32274	9.1245	-0.0394047	0.75095	0.909426
seq.21979.12	ITGA6_seq.21979.12	9.76231	9.41998	0.0164428	0.750926	0.909426
seq.7048.4	CEACAM19	7.87552	8.09478	-0.0162981	0.7506	0.909426
seq.7092.7	PDILT	8.64103	8.86751	0.0323528	0.750828	0.909426
seq.10087.10	CRYAA	7.85873	8.25796	-0.0389535	0.753007	0.909466
seq.10854.15	GCNT4_seq.10854.15	9.94681	9.76789	0.0154659	0.753805	0.909466
seq.12358.6	IGBP1	13.8832	12.6815	-0.024405	0.751339	0.909466
seq.13105.7	SNAP25	9.05406	8.90273	0.0241348	0.751304	0.909466
seq.13451.2	FNDC4	8.07446	7.87346	0.0526255	0.753161	0.909466
seq.14284.23	EIF2AK4	5.5336	5.48702	-0.104722	0.75256	0.909466
seq.15301.24	ACRV1_seq.15301.24	7.86901	8.34196	-0.0210487	0.752201	0.909466
seq.17672.184	CBLIF	9.876	10.3186	-0.0646808	0.751888	0.909466
seq.17822.57	RERG	8.89751	8.80547	-0.0244465	0.75286	0.909466
seq.18483.36	RABIF	8.80199	8.7797	0.0336188	0.752705	0.909466
seq.21117.18	ZC4H2	6.62598	6.64055	0.0342698	0.753633	0.909466
seq.21935.16	UBE2H	11.0936	9.95176	0.016995	0.753854	0.909466
seq.22774.20	TSEN34	10.9874	10.0765	0.0246319	0.752538	0.909466
seq.22958.6	DSTN_seq.22958.6	14.6163	12.8456	-0.0496184	0.751956	0.909466
seq.24967.4	PCDH1	7.28702	7.58327	0.0853919	0.752411	0.909466
seq.25074.119	GK5	8.42815	8.48768	-0.0233669	0.751996	0.909466
seq.3302.58	CST7_seq.3302.58	7.73355	7.8991	0.0338087	0.753153	0.909466
seq.3620.67	IL22RA1_seq.3620.67	9.24299	8.98163	-0.0221136	0.753637	0.909466
seq.5280.68	SLC25A18	7.62657	7.86406	0.0149362	0.752642	0.909466
seq.5638.23	COLGALT1	11.8251	11.0709	-0.0311795	0.753094	0.909466
seq.6923.1	PLOD2	11.45	10.5859	0.041623	0.753734	0.909466
seq.7809.22	SPATA9	10.4441	9.93156	0.0740491	0.752873	0.909466
seq.7887.57	COX5B	7.43401	7.88454	-0.0189676	0.753251	0.909466
seq.11602.12	CPNE1_seq.11602.12	9.77724	9.30252	0.0392985	0.754551	0.9101
seq.3685.53	MFRP	9.38834	9.44857	-0.0186921	0.754753	0.9101
seq.9783.75	DNAJC11	9.11535	9.43356	-0.0148896	0.754648	0.9101
seq.11450.110	P4HB_seq.11450.110	12.3184	12.1645	-0.0377936	0.755103	0.910371
seq.3853.56	MDH1	15.8457	15.0073	0.0195153	0.755474	0.910668
seq.12735.39	CSDE1	8.67367	8.44364	0.0225284	0.755692	0.910779
seq.12356.65	SRI	12.424	11.2923	-0.0289123	0.756751	0.911168
seq.13689.2	ODC1	9.25277	9.7605	-0.0203463	0.756662	0.911168
seq.17165.1	PPBP_seq.17165.1	14.9088	13.0722	0.0422772	0.75664	0.911168
seq.3391.10	PIK3CG	11.3604	10.2871	0.0350279	0.756472	0.911168
seq.3477.63	NTRK1	9.44454	9.61534	-0.0204648	0.756514	0.911168
seq.9937.7	GJA1	8.70239	8.96978	0.0164615	0.756764	0.911168
seq.16591.71	CHIA	8.88064	8.79933	-0.0222492	0.757133	0.91131
seq.8427.118	RSPO3_seq.8427.118	8.45697	8.64401	-0.0228725	0.75712	0.91131
seq.25484.120	ARID3C	10.0514	8.51436	0.0273157	0.758202	0.911693
seq.3837.6	ZAP70_seq.3837.6	8.51412	8.71829	-0.0281458	0.75792	0.911693
seq.7215.18	CYB5R3	10.3463	10.7342	-0.0420701	0.758097	0.911693
seq.7745.3	CISD1	8.0983	8.0917	0.0501401	0.757653	0.911693
seq.8391.12	DEFB115	8.22375	8.69151	-0.0157126	0.758058	0.911693
seq.8597.1	TMEM9_seq.8597.1	8.79005	9.26587	-0.0428771	0.758167	0.911693
seq.16809.1	NME4	14.1903	12.6214	-0.0404296	0.759161	0.911845
seq.18927.14	RAET1G	8.89321	8.96005	-0.0155148	0.75862	0.911845
seq.21985.61	ITGB1BP2	12.4027	10.8195	-0.0288777	0.759079	0.911845
seq.22580.29	EFNA2_seq.22580.29	7.81157	7.90499	0.0177494	0.759288	0.911845
seq.23183.6	RNF31	12.3473	10.8722	0.0443508	0.759579	0.911845
seq.23525.27	NOSIP	10.1606	9.54744	0.02784	0.759464	0.911845
seq.2747.3	ULBP3	8.02587	8.23535	-0.0140453	0.759457	0.911845
seq.7713.50	FMR1_seq.7713.50	9.19649	8.61794	0.026445	0.759459	0.911845
seq.8645.257	PEX14_seq.8645.257	9.18925	9.15715	0.0146869	0.758962	0.911845
seq.9876.20	ALDOC	12.358	12.5082	0.029581	0.758751	0.911845
seq.12766.33	GPR142	7.01454	7.45182	0.0508428	0.760119	0.911928
seq.21104.37	UBL5	12.5257	11.506	0.026867	0.760145	0.911928
seq.4909.68	LGALS8	7.50806	7.39487	0.0200927	0.759915	0.911928
seq.8767.44	ECE1_seq.8767.44	9.54685	9.58454	-0.0405244	0.760149	0.911928
seq.17332.3	ADPRS	14.2141	13.2406	0.0238824	0.760643	0.912032
seq.19613.16	RDH10	10.1408	10.1865	0.0229746	0.760736	0.912032
seq.20956.13	PFDN4	10.169	9.77179	-0.0186046	0.760492	0.912032
seq.24940.3	IKBKB	10.3747	9.80388	0.0345075	0.760448	0.912032
seq.25283.2	CTNNA3	7.53828	7.97864	0.0263708	0.760877	0.912051
seq.12750.9	ITGB2	9.58796	9.36392	0.0371355	0.761415	0.912309
seq.13465.5	RCAN1	9.23303	9.19142	-0.069582	0.761415	0.912309
seq.16587.1	CSN2	6.5946	6.43841	0.0587513	0.761593	0.912309
seq.8409.3	RSPO2_seq.8409.3	8.00001	8.36077	-0.0198142	0.761568	0.912309
seq.12423.38	A1CF	9.2061	9.34526	0.0767467	0.76256	0.91279
seq.21940.12	WNT10B	9.49515	9.71578	0.0226787	0.762534	0.91279
seq.25493.11	FAM221B	8.3925	7.98537	-0.0262727	0.76262	0.91279
seq.8941.4	NLGN3_seq.8941.4	7.277	7.82929	-0.0195995	0.762548	0.91279
seq.9032.30	ROS1	8.50113	8.43885	0.0267069	0.76257	0.91279
seq.10047.12	NCF2	9.05742	9.04807	0.0181473	0.76314	0.912924
seq.5701.81	CLEC3B	12.67	12.7321	0.0216476	0.763094	0.912924
seq.7962.11	SPINK8	8.62856	8.1934	0.029768	0.763233	0.912924
seq.8890.9	TMEM132B	10.5681	10.9976	-0.0290027	0.762916	0.912924
seq.21128.2	CDK2	12.1123	11.2992	-0.0404683	0.763454	0.913038
seq.14085.28	IL13_seq.14085.28	8.60099	8.71818	0.0393838	0.764712	0.913927
seq.20934.13	RAB24	11.6243	9.98828	-0.0252117	0.76495	0.913927
seq.22834.21	ZDHHC4	10.1959	9.07117	0.0193881	0.764339	0.913927
seq.22967.15	GDF7_seq.22967.15	7.93959	8.20885	-0.0447821	0.76469	0.913927
seq.24309.14	SYTL2	6.60201	6.97655	-0.0278762	0.764934	0.913927
seq.6404.20	C1QL1	8.52076	8.87419	0.022423	0.764645	0.913927
seq.12387.7	PDLIM4	8.20016	8.45625	-0.0596509	0.765501	0.913987
seq.12754.14	CSDC2	9.61399	9.67203	-0.0337646	0.765318	0.913987
seq.17843.30	PPCS	15.1294	13.635	-0.0324982	0.765153	0.913987
seq.23588.9	HSDL2	13.6022	12.6233	-0.0294839	0.765408	0.913987
seq.19279.42	RBP1_seq.19279.42	8.99378	9.21448	0.00984709	0.765968	0.914393
seq.20135.85	RNGTT_seq.20135.85	12.4854	12.4052	-0.0236645	0.766955	0.914673
seq.4771.10	SMPDL3A_seq.4771.10	10.6564	10.8874	0.0194646	0.766634	0.914673
seq.5727.35	B3GLCT	9.64175	8.70403	-0.0278379	0.766729	0.914673
seq.8008.28	HRK	9.17779	9.15725	0.0182344	0.766649	0.914673
seq.8091.16	MASP1_seq.8091.16	7.21966	7.89456	-0.0526857	0.766766	0.914673
seq.9058.1	TIMM21	6.95527	7.35016	0.0202579	0.766847	0.914673
seq.10716.35	PSMD5	8.26625	8.65057	-0.0463765	0.767337	0.91468
seq.21426.88	CPTP_seq.21426.88	8.10272	7.54002	-0.0783009	0.767304	0.91468
seq.2652.15	PLAUR	11.5193	11.882	0.0310454	0.767278	0.91468
seq.20589.5	CDH4	9.24137	8.2155	0.0268366	0.76776	0.91491
seq.21129.95	MAD2L1BP	11.1553	10.6371	-0.0179773	0.767781	0.91491
seq.6937.251	C1orf43	7.64021	7.9133	0.0358365	0.768256	0.915326
seq.6604.59	NDNF	9.66936	9.76179	0.0153447	0.768506	0.915475
seq.3221.54	SFRP1_seq.3221.54	8.58088	8.8432	0.0226674	0.769058	0.915982
seq.2970.60	AREG	8.82504	9.02559	-0.014458	0.769204	0.916007
seq.18435.40	UBXN2B	9.31074	8.18506	0.0398016	0.76967	0.916411
seq.10367.62	IL12A|IL12B	6.82657	7.27937	-0.0429175	0.77024	0.91694
seq.17791.25	HPCAL1_seq.17791.25	9.52678	9.30692	-0.0268613	0.771544	0.917444
seq.19622.7	INHBA_seq.19622.7	11.7721	12.4275	-0.0513298	0.770894	0.917444
seq.20390.4	HMGN3	7.07933	7.35856	-0.0415979	0.771293	0.917444
seq.23318.60	PCTP	12.993	11.4937	-0.0192847	0.771098	0.917444
seq.3855.56	PRDX1	14.6941	14.0943	0.0316962	0.771458	0.917444
seq.4394.71	FGF8_seq.4394.71	7.72559	8.13646	-0.0330121	0.7712	0.917444
seq.4967.1	C1QBP	11.2992	11.2919	0.0142308	0.771334	0.917444
seq.11380.84	RBM24	8.71207	8.73976	-0.0128357	0.771864	0.917625
seq.18331.3	GBA	11.7414	12.4472	-0.0239197	0.772316	0.917625
seq.21624.64	NKIRAS2	8.81049	8.62938	0.0113124	0.772111	0.917625
seq.4907.56	FGA|FGB|FGG_seq.4907.56	14.2801	14.2989	-0.0278619	0.772326	0.917625
seq.7765.15	ITM2A	9.84137	9.55844	0.0166273	0.772206	0.917625
seq.12575.30	MTHFD1	14.0704	12.7815	-0.0529691	0.773014	0.918038
seq.3758.68	PROC_seq.3758.68	8.23838	8.47549	-0.0172845	0.772988	0.918038
seq.9449.150	C4BPA	12.6222	12.7492	0.0303408	0.773051	0.918038
seq.20205.55	DYRK2	7.10277	7.43258	0.017707	0.773209	0.918076
seq.18193.165	MORF4L1	8.12684	8.2406	-0.0410985	0.773346	0.918089
seq.15509.2	NAGLU	11.1345	11.7225	-0.0590865	0.773557	0.91819
seq.12738.43	NISCH	10.5522	10.1615	-0.0160917	0.774077	0.918386
seq.18347.15	LAMA2|LAMB1|LAMC1	13.6943	14.2989	-0.0276334	0.7741	0.918386
seq.4960.72	ANXA1	13.2813	12.6827	-0.0520994	0.773996	0.918386
seq.11159.14	MUL1_seq.11159.14	6.955	7.30572	-0.0170866	0.775219	0.918965
seq.20957.57	NUDT10	8.16671	8.4984	-0.0595986	0.77516	0.918965
seq.3077.66	F10_seq.3077.66	12.2948	12.3979	0.022554	0.775193	0.918965
seq.6364.7	TAPBPL	11.4809	11.4034	0.156547	0.775154	0.918965
seq.8296.117	POGLUT3	12.2281	10.8016	-0.0289926	0.77489	0.918965
seq.13590.1	REXO2	12.8557	11.903	-0.0203368	0.77581	0.91933
seq.18290.6	ANXA8	8.87115	9.116	-0.0173446	0.776158	0.91933
seq.24674.22	EGLN2	11.818	11.5801	0.0299011	0.775947	0.91933
seq.7865.126	PLAAT3	8.74714	9.06017	0.0313419	0.775675	0.91933
seq.7944.1	KIR3DL3_seq.7944.1	7.38179	7.69013	0.0239335	0.776138	0.91933
seq.11288.26	NT5C2	12.7537	11.2816	-0.0227945	0.777217	0.91971
seq.12720.71	UBQLN4	13.4668	11.9571	0.0134017	0.777145	0.91971
seq.15466.30	COL9A1_seq.15466.30	6.67564	7.09978	-0.0388408	0.777277	0.91971
seq.19560.23	PLXNA4	12.4955	11.1032	-0.0476045	0.776882	0.91971
seq.2631.50	IL10RB	8.70002	8.9986	0.0582903	0.776889	0.91971
seq.2991.9	IL1R1	11.1492	11.8569	0.0318037	0.776987	0.91971
seq.4785.30	SERPINA6	7.63718	7.83424	-0.0369226	0.777362	0.91971
seq.21146.187	TULP1	7.02751	7.36823	-0.0546703	0.777546	0.919779
seq.11215.6	CDH15_seq.11215.6	10.026	10.4626	-0.0452032	0.777958	0.919854
seq.12933.17	ENOX1	6.69565	6.63601	0.0246614	0.778007	0.919854
seq.18297.8	MRAS	8.59022	8.61537	0.010865	0.777748	0.919854
seq.25453.57	ROPN1B	9.62833	9.53762	-0.0240443	0.778367	0.919854
seq.7851.30	ANKRD46	9.25728	9.44485	-0.0182965	0.778155	0.919854
seq.8973.23	FCRL4_seq.8973.23	8.80576	9.61993	-0.0832313	0.778262	0.919854
seq.10511.10	COL6A3_seq.10511.10	6.10069	6.47106	-0.155351	0.778665	0.919997
seq.6055.53	IFNAR1_seq.6055.53	10.8812	10.6927	-0.0218606	0.77874	0.919997
seq.20533.39	IL12A|EBI3	12.8544	13.294	-0.0671541	0.778998	0.920003
seq.23264.42	MED10	12.141	10.9354	0.0288128	0.778909	0.920003
seq.10588.39	ST3GAL5	7.70566	7.79886	-0.0357498	0.77945	0.920273
seq.8817.29	CENPV	7.54676	7.47543	0.0349656	0.779479	0.920273
seq.10342.55	PIAS4	7.50849	7.58248	-0.0231543	0.78242	0.92029
seq.10623.19	MUC1_seq.10623.19	7.55334	7.75391	-0.0308938	0.781925	0.92029
seq.12361.102	RRAS2	9.27449	9.16405	0.0393302	0.781902	0.92029
seq.12669.30	HECW1	7.70192	8.07281	0.0165743	0.781099	0.92029
seq.13513.174	PIAS3	7.78743	7.86583	-0.0349016	0.782169	0.92029
seq.13946.8	DDX23	9.50639	9.51636	-0.0102712	0.781325	0.92029
seq.15372.43	BRD2_seq.15372.43	8.24054	8.14916	-0.0206002	0.781454	0.92029
seq.15675.3	CEBPB_seq.15675.3	7.88788	7.9713	0.0250641	0.780344	0.92029
seq.17396.23	ADH1A	10.5565	11.2186	-0.0562874	0.780246	0.92029
seq.17712.7	IDI1	13.1505	11.7147	-0.0202769	0.782274	0.92029
seq.20078.6	MYL6B_seq.20078.6	7.36647	7.48571	-0.0285388	0.781187	0.92029
seq.20458.22	NDUFA2	9.98909	8.73428	-0.0185954	0.779947	0.92029
seq.21359.17	NREP	6.61533	6.9617	-0.0583724	0.781409	0.92029
seq.23646.5	AIPL1	9.50328	9.5766	-0.0264803	0.780642	0.92029
seq.24431.32	CMTR1	7.75363	8.00839	0.01883	0.782298	0.92029
seq.24454.27	MTHFD2L	11.2053	9.67886	-0.0218255	0.779862	0.92029
seq.2835.1	XRCC6	7.31882	7.40224	-0.0502761	0.780543	0.92029
seq.5604.30	HPSE	8.92126	8.70152	0.0313694	0.782525	0.92029
seq.6915.2	CD164L2	7.08124	7.24356	0.0420214	0.782147	0.92029
seq.8646.61	LRRTM4_seq.8646.61	7.71333	7.8833	-0.0193051	0.782345	0.92029
seq.8866.53	QPCTL	11.0923	11.1542	0.025908	0.78099	0.92029
seq.9204.33	POMC_seq.9204.33	8.12359	8.83548	0.034651	0.781902	0.92029
seq.9277.16	REG3A_seq.9277.16	9.49623	10.1801	0.0225068	0.781771	0.92029
seq.9484.75	DSG2_seq.9484.75	8.68924	9.00241	0.0292532	0.779689	0.92029
seq.12551.3	ITCH	9.50706	9.89638	0.11529	0.783515	0.920415
seq.16785.45	DEFA5_seq.16785.45	11.3188	11.5643	0.0598063	0.783311	0.920415
seq.21562.3	SCGB1D1	9.27584	9.28063	0.016368	0.78309	0.920415
seq.22482.87	KRT14	9.08791	8.84378	0.0640239	0.783398	0.920415
seq.2723.9	IL37	9.47689	9.12785	0.020342	0.783148	0.920415
seq.7881.244	PARP16	8.65193	8.56422	0.0197174	0.782868	0.920415
seq.8326.63	SIGIRR	9.04398	9.39851	0.0278181	0.783041	0.920415
seq.5612.16	HINT2	12.0608	10.6122	-0.0195589	0.783653	0.920429
seq.18887.7	ENTPD2	8.43713	8.75337	0.0752588	0.78395	0.920481
seq.5228.25	KIF23	7.07961	7.13033	0.0353074	0.783891	0.920481
seq.19242.21	PFDN1	9.31784	9.37401	0.0167185	0.784577	0.921069
seq.17823.40	SNRPD2	10.1887	9.2724	0.0223754	0.785021	0.921113
seq.2247.20	PROK1_seq.2247.20	6.9801	7.34207	0.0160795	0.785044	0.921113
seq.22786.57	SPATA46	10.1383	9.98011	-0.0362189	0.784923	0.921113
seq.24263.6	OCLN	8.23735	8.61244	-0.0134113	0.78512	0.921113
seq.5121.3	SEMA6B	9.64745	10.2462	-0.0265128	0.785575	0.921498
seq.17204.17	PNMT	10.1275	10.2645	0.0435988	0.785703	0.9215
seq.13088.397	BTC_seq.13088.397	8.10375	8.11219	0.019183	0.786284	0.921885
seq.20090.63	UBE2E3	10.7626	9.64504	0.020068	0.786244	0.921885
seq.18417.3	AS3MT	6.56479	6.59932	-0.0191128	0.786924	0.922487
seq.3283.21	TGFBI	14.9919	15.6033	-0.0202983	0.787446	0.92295
seq.13663.2	IL4_seq.13663.2	6.36132	6.44624	-0.0237481	0.787724	0.923128
seq.18308.30	STXBP6	11.9415	11.1418	-0.040769	0.787891	0.923175
seq.8830.29	ABRAXAS2_seq.8830.29	6.19094	6.71105	0.0315338	0.788203	0.923393
seq.15615.8	LILRB3_seq.15615.8	9.52863	10.0489	0.110752	0.788636	0.923751
seq.12856.14	TMEM237	9.12589	9.0803	0.0324103	0.788829	0.923828
seq.14237.1	HSPA1A_seq.14237.1	10.5238	10.5598	0.0197796	0.788992	0.923872
seq.22532.59	PLAC8L1	12.1106	12.3717	-0.0367396	0.789278	0.923992
seq.22953.85	CEBPB_seq.22953.85	8.66668	8.95418	0.0119145	0.789349	0.923992
seq.8681.93	PGRMC2_seq.8681.93	8.0818	8.11156	-0.0176583	0.789529	0.924054
seq.23558.33	METTL2B	7.78989	8.32968	0.0463336	0.789681	0.924084
seq.13735.1	RAP1GAP	8.84243	8.76058	0.0246442	0.790011	0.924322
seq.25102.23	ELP1	10.6034	10.1533	0.0379013	0.790319	0.924401
seq.4163.5	H2AZ1	8.69849	9.08504	0.0422295	0.790333	0.924401
seq.13588.11	ANXA9	6.67976	6.91172	0.0793011	0.790791	0.924493
seq.25111.24	RAD18	9.01603	9.10017	0.0576632	0.790538	0.924493
seq.4455.89	MFGE8	6.924	7.79837	0.0231534	0.79079	0.924493
seq.21730.56	USP19	10.1331	9.32782	0.0167365	0.790976	0.92456
seq.14616.16	ZNF382	5.4716	5.97585	-0.0286321	0.791696	0.925254
seq.9478.69	PRPSAP1	11.0492	10.3178	0.0167506	0.792535	0.926085
seq.6400.33	TP53I13	10.5504	9.43288	-0.0515791	0.793167	0.926675
seq.21457.141	COQ10A	8.73915	8.85416	-0.0279978	0.793392	0.92679
seq.21415.212	MAP3K3_seq.21415.212	7.88301	7.48559	-0.0642398	0.793697	0.926997
seq.3898.5	PSMD7	8.49195	8.78524	0.0170149	0.794057	0.927183
seq.8280.238	VTN_seq.8280.238	10.2288	10.2588	-0.0183482	0.79411	0.927183
seq.9400.40	LGALS7_seq.9400.40	10.2401	10.2813	0.00914884	0.794316	0.927275
seq.21002.1	NUDCD2	12.4728	11.817	0.0224109	0.794678	0.927548
seq.22585.5	FZD4	10.673	10.4679	0.0585018	0.794895	0.927653
seq.10738.11	FBLN5_seq.10738.11	14.0728	14.535	0.0331745	0.795568	0.927993
seq.10743.13	SLITRK1_seq.10743.13	11.3745	11.581	0.0406343	0.795521	0.927993
seq.9444.70	DGCR6	8.15022	8.45881	-0.0688762	0.79534	0.927993
seq.18330.7	PGM2	10.0971	9.55172	-0.0180659	0.795837	0.928158
seq.21848.18	UBE2R2_seq.21848.18	12.0721	11.3721	-0.0171916	0.796294	0.928394
seq.7797.11	CCDC167	8.49038	8.39078	-0.0126987	0.796196	0.928394
seq.10818.36	SMPD1	9.50692	9.96944	0.0385715	0.796509	0.928424
seq.11327.56	CLK2	8.35585	8.39042	-0.0223642	0.796574	0.928424
seq.12676.1	PACSIN1	11.6176	10.4296	-0.0221482	0.797495	0.928569
seq.14070.56	ITSN1	10.4518	9.80991	-0.0149037	0.798289	0.928569
seq.18276.34	TCL1B	9.32268	9.47403	-0.0117572	0.798168	0.928569
seq.23771.17	ATF5_seq.23771.17	9.41672	9.83021	-0.0242176	0.797869	0.928569
seq.24201.86	PAGE4	10.07	9.815	0.0241125	0.797511	0.928569
seq.25087.11	DTNA_seq.25087.11	8.82314	8.74884	0.0223894	0.797944	0.928569
seq.25123.198	APEX2	8.22047	8.51905	-0.0168303	0.797031	0.928569
seq.3474.19	THBS1	13.421	11.3765	-0.0380828	0.798116	0.928569
seq.5030.52	SIRT2_seq.5030.52	12.296	12.1257	-0.0350535	0.797602	0.928569
seq.7059.14	LILRA6	10.3545	10.6066	0.109866	0.79782	0.928569
seq.7231.37	TMPRSS11A	8.48623	8.90776	0.0227691	0.798356	0.928569
seq.7768.10	CPM_seq.7768.10	9.64754	9.94265	-0.0159729	0.797281	0.928569
seq.8358.30	PRDX3	15.075	13.311	-0.0261655	0.797216	0.928569
seq.17326.44	DUSP23	7.4491	7.62758	0.0190275	0.799278	0.929367
seq.23018.4	REG1B_seq.23018.4	11.5286	11.678	0.0861092	0.799424	0.929367
seq.9003.99	MARCO_seq.9003.99	8.54993	8.52221	0.0176054	0.799318	0.929367
seq.21751.6	USP12|WDR48	11.0917	10.0941	-0.0221313	0.799689	0.929446
seq.22509.9	NDUFAF5	11.4575	11.0764	0.0137283	0.799747	0.929446
seq.6510.56	RNF128_seq.6510.56	10.4174	10.3461	-0.0282451	0.799927	0.929507
seq.16551.14	STAT5B	9.30514	9.23049	0.0445974	0.800232	0.929706
seq.17156.72	DCLK1	10.1279	10.4753	0.0359743	0.800353	0.929706
seq.14260.112	NET1	7.5381	7.96497	-0.0164444	0.800511	0.929741
seq.18267.74	CARD17	8.14141	8.2991	-0.0151045	0.801778	0.930026
seq.18449.33	PPIG	8.95529	8.13449	-0.0234996	0.800974	0.930026
seq.18817.50	CBX1	9.45096	8.78446	0.0659517	0.801323	0.930026
seq.19570.12	FGF8_seq.19570.12	6.75405	7.07685	-0.0140815	0.801755	0.930026
seq.25061.8	ELMO2	12.6845	11.4181	-0.0360951	0.801643	0.930026
seq.25114.256	TBC1D24	10.8902	10.7144	-0.0140676	0.80132	0.930026
seq.5301.7	CCL11	11.5444	11.9283	0.0409591	0.801663	0.930026
seq.8382.47	MAPKAPK5_seq.8382.47	10.4067	11.0261	-0.0637457	0.801668	0.930026
seq.21733.11	OGT	6.67474	7.04355	0.0505644	0.801999	0.930136
seq.11926.23	AAGAB	13.3667	11.9586	-0.0280125	0.80289	0.93015
seq.17787.1	ECHS1	13.5277	12.0886	0.0547366	0.802487	0.93015
seq.23246.67	BLOC1S1	10.4608	9.37914	0.0253448	0.80238	0.93015
seq.24635.25	TRAPPC6A	8.32214	8.60954	-0.0143542	0.802805	0.93015
seq.25219.17	ATP6V1F	11.9326	11.03	-0.0251455	0.802906	0.93015
seq.2770.51	CCL1_seq.2770.51	9.73374	9.6835	-0.0142272	0.802471	0.93015
seq.6273.58	P3H1	9.74988	9.68468	0.0154161	0.80264	0.93015
seq.9173.21	PGM1	7.8167	7.93004	-0.0150417	0.80315	0.930285
seq.25488.6	PLEKHO2	12.0348	10.621	-0.0286814	0.803423	0.930453
seq.23660.112	KLHL41	7.66353	8.13731	-0.0396451	0.803609	0.930522
seq.4436.1	ENTPD3	9.49054	9.54726	-0.0110353	0.803823	0.930622
seq.11198.37	CREB3L1	8.79951	9.03475	0.0163271	0.804377	0.931114
seq.4322.28	AMN	6.63184	7.23433	0.0304026	0.804554	0.931172
seq.12518.289	PBRM1	9.38263	9.49051	-0.0235195	0.804943	0.931224
seq.16292.288	GIP_seq.16292.288	10.1929	10.4353	0.0716294	0.80521	0.931224
seq.19141.22	DAP	9.2334	9.28951	0.0531823	0.805238	0.931224
seq.21732.78	UBE2Q1_seq.21732.78	7.00543	7.43533	0.0325333	0.805138	0.931224
seq.7853.19	SCO1	10.1102	10.0433	0.0201168	0.804997	0.931224
seq.12633.3	PTPN9	8.1403	8.03475	0.0334957	0.805773	0.9314
seq.18933.4	TGM4	7.63323	8.03705	-0.0370176	0.805683	0.9314
seq.5193.51	KRAS_seq.5193.51	8.52254	8.85916	0.0155457	0.805733	0.9314
seq.21780.15	ABHD4	9.42612	8.67565	-0.0372627	0.80626	0.931815
seq.7116.31	OSCAR_seq.7116.31	7.30613	7.73741	-0.0216819	0.806634	0.932099
seq.9503.1	NMS	10.1266	9.99777	-0.0125166	0.807276	0.932693
seq.5970.61	LECT2_seq.5970.61	9.74116	9.65371	0.0200696	0.808111	0.93351
seq.21837.3	SSR2	7.86518	7.97495	-0.0216738	0.808371	0.933662
seq.10354.57	STAT3_seq.10354.57	13.6385	12.2862	-0.0316611	0.809145	0.934112
seq.15404.3	IFNA21	7.39633	7.7449	-0.0625671	0.809092	0.934112
seq.22531.44	PITX2	8.82225	8.86308	0.0251083	0.808935	0.934112
seq.11696.7	CRABP2	12.2282	12.7878	0.0426346	0.809699	0.93458
seq.12543.76	ZNF560	8.0819	8.5089	-0.0676825	0.809819	0.93458
seq.6545.58	PRNP	9.00229	9.0296	-0.0157787	0.809935	0.93458
seq.11557.3	SMURF1	9.27525	9.18789	0.0134985	0.810451	0.934601
seq.17721.82	GAS7	8.78049	9.14155	0.0165896	0.810467	0.934601
seq.18273.14	GAGE2D_seq.18273.14	8.99564	8.94831	0.0610795	0.810368	0.934601
seq.5587.3	CCDC134_seq.5587.3	7.62576	7.9131	-0.00906876	0.810248	0.934601
seq.11205.10	ITGB7	9.96199	10.0466	-0.0756765	0.810907	0.934666
seq.14094.29	HBEGF	11.6402	10.4413	-0.0485157	0.810737	0.934666
seq.20972.37	NUDT21	13.5265	12.1606	-0.0199493	0.810789	0.934666
seq.13399.33	RELL1	7.42058	8.0287	0.0443858	0.811258	0.934922
seq.13386.248	RNF34	8.88527	9.12606	-0.0106427	0.811521	0.935078
seq.9744.139	DNAJA4	14.6086	13.9877	-0.0202563	0.811774	0.935221
seq.23373.77	DPH5	9.27191	8.62477	0.020026	0.812257	0.935624
seq.6395.58	GPHA2	8.09317	8.16362	-0.0247925	0.81238	0.935624
seq.18387.7	ST13	15.5814	15.138	-0.0190396	0.813009	0.935757
seq.21724.22	GALNS	10.9564	11.2229	0.0313529	0.812962	0.935757
seq.2640.3	MST1R	8.75631	8.88813	-0.0183647	0.81293	0.935757
seq.9026.40	BTNL8	9.10381	9.41277	0.0225885	0.812969	0.935757
seq.9242.11	BTC_seq.9242.11	9.71999	10.4363	-0.0253895	0.813302	0.935946
seq.17799.9	PGLS	13.6121	12.2087	0.0115039	0.813849	0.935984
seq.21651.9	TXNL4A	11.4537	11.3635	0.0209001	0.813603	0.935984
seq.2913.1	CCL23_seq.2913.1	9.90143	10.3958	0.0336647	0.813599	0.935984
seq.7737.76	ITGB6	8.33979	8.70844	-0.0589706	0.813795	0.935984
seq.15636.49	SORCS1	8.13469	8.72335	-0.0139005	0.814096	0.93612
seq.12408.333	RAB22A	12.1456	10.529	-0.0303476	0.814509	0.936448
seq.13464.8	NRAC	9.62535	9.79271	-0.0562499	0.814659	0.936467
seq.7056.16	SLC3A2_seq.7056.16	7.82298	7.90378	0.0309445	0.814783	0.936467
seq.21321.2	SNRPA1	7.78027	7.90696	-0.0212269	0.815287	0.936777
seq.9207.60	CRYZL1	9.15733	9.14673	0.0305251	0.815309	0.936777
seq.6912.6	MICU3	7.41764	7.67258	-0.0218942	0.815452	0.936793
seq.14216.35	DDX46	7.80157	7.92721	0.0140774	0.815643	0.936865
seq.21406.25	MAP3K11	11.5232	11.8654	0.0190958	0.816241	0.937257
seq.4717.55	IL3	9.27564	9.11083	-0.0242305	0.816237	0.937257
seq.22784.4	SPATA22	8.20366	8.44561	-0.0228448	0.81644	0.937282
seq.4160.49	MMP2	13.4661	14.0358	0.0199457	0.816705	0.937282
seq.4979.34	DPT	10.8019	11.227	0.0405781	0.81687	0.937282
seq.7082.2	B3GNT6	9.07658	9.33989	-0.0106242	0.816603	0.937282
seq.8992.1	CEMIP2	8.6003	8.68302	0.0218491	0.816906	0.937282
seq.13983.27	CRYZ	12.5658	11.9049	-0.047034	0.817251	0.937332
seq.18208.3	CCNB2	9.8589	9.59379	0.00945535	0.817336	0.937332
seq.8556.5	RETREG1	7.95959	8.07338	0.0183126	0.817125	0.937332
seq.15313.28	MAD2L1	9.55273	9.31591	0.0151005	0.817558	0.93741
seq.24645.2	BIN3	8.10745	7.83313	-0.0178769	0.817741	0.93741
seq.3867.49	SEZ6L2	7.9846	8.20552	0.0294041	0.81779	0.93741
seq.10737.96	SERPINB1	12.2559	11.4639	-0.0354451	0.818093	0.93761
seq.8834.58	CANX	7.52218	7.72807	-0.0232837	0.818345	0.937752
seq.13101.60	SOST_seq.13101.60	9.81498	10.1954	-0.0224303	0.818799	0.937807
seq.19821.10	PGLYRP4	11.2289	10.7502	-0.0183604	0.818987	0.937807
seq.3727.35	PYY	8.22074	8.77388	-0.031425	0.818881	0.937807
seq.5255.22	PDE4D	8.96346	8.88679	-0.0155709	0.819037	0.937807
seq.9856.22	DHPS	4.64797	5.05744	0.0827978	0.818685	0.937807
seq.10361.25	OAS1	8.22709	8.52164	0.0125728	0.819762	0.938048
seq.15566.10	CNN1	11.7955	10.6677	-0.0567691	0.819476	0.938048
seq.25064.34	INPP4A	9.35518	8.27277	0.0498974	0.819661	0.938048
seq.8644.46	CTSH_seq.8644.46	12.0355	12.4947	0.0544328	0.819658	0.938048
seq.12625.138	KLHL7	9.07383	8.60538	0.0233128	0.820896	0.938287
seq.13683.18	CLCNKB	7.81906	7.20592	0.0475387	0.820491	0.938287
seq.21196.29	SAMSN1	9.74727	8.89366	0.0511628	0.82113	0.938287
seq.22553.4	RPL38	7.79264	7.46488	0.013759	0.820874	0.938287
seq.25492.7	TOM1	7.4575	7.43558	0.0551674	0.820651	0.938287
seq.6586.19	ADAM11	10.8134	10.7145	0.0282279	0.820832	0.938287
seq.7018.10	TSR3	8.13275	8.18329	0.0330356	0.820406	0.938287
seq.7206.20	FBP1	11.8489	12.6542	-0.0429724	0.820164	0.938287
seq.9779.63	HERPUD2	7.28763	7.6054	-0.0340231	0.82103	0.938287
seq.16922.53	PLXNB3	8.68551	8.65258	-0.0299199	0.821375	0.938419
seq.21649.12	STX17	12.6193	11.7467	0.0440729	0.82173	0.938679
seq.24959.20	CYB5R4	11.3825	10.0508	-0.0115325	0.821865	0.938685
seq.12537.88	PURA	10.5224	10.053	0.0117929	0.822197	0.938866
seq.20444.12	TPPP3	10.107	10.6463	0.0274835	0.822409	0.938866
seq.21390.68	DCT	7.90288	8.47273	-0.0225136	0.822408	0.938866
seq.13117.232	CHKB_seq.13117.232	9.82969	9.59157	-0.0252969	0.822595	0.938931
seq.10772.21	CSGALNACT2	7.79038	8.07624	-0.0221416	0.823068	0.939048
seq.5459.33	CST1	8.59814	9.1811	-0.0543429	0.823085	0.939048
seq.9051.13	IL32	7.41064	7.60123	-0.0178992	0.8229	0.939048
seq.22019.21	SH2B3	9.82814	9.57855	-0.033121	0.823229	0.939066
seq.13625.19	SSB_seq.13625.19	8.09223	8.41225	0.0197441	0.823849	0.939378
seq.3446.7	IL18R1_seq.3446.7	11.3237	11.7368	0.0314531	0.823665	0.939378
seq.6517.14	GDF10_seq.6517.14	9.25102	9.39108	0.0156556	0.823981	0.939378
seq.7923.41	SEMA4C	8.91758	9.47363	-0.0431204	0.824018	0.939378
seq.22787.39	SPANXN3	7.56783	7.95374	0.0393435	0.82431	0.939474
seq.22792.21	WARS2	9.21353	9.11541	0.0139003	0.82436	0.939474
seq.10470.34	TXNDC11_seq.10470.34	6.50888	6.63691	0.0486498	0.824691	0.939544
seq.10710.23	ZPBP2	5.69301	6.02246	0.0180426	0.826168	0.939544
seq.13604.27	NEURL1	9.16216	9.22945	-0.0088693	0.825907	0.939544
seq.18340.2	PSMB4	8.85372	9.20635	0.0208943	0.825689	0.939544
seq.18896.23	HS6ST3	9.91234	10.3592	-0.0163682	0.826065	0.939544
seq.21348.22	TRPT1	8.05593	7.98741	0.0124386	0.826318	0.939544
seq.21692.12	CD8A|CD8B	8.39674	8.93361	-0.0196336	0.825669	0.939544
seq.21761.213	USP46	10.1883	9.18369	-0.0214988	0.826181	0.939544
seq.21995.20	NOS3	8.68941	9.18579	-0.00882766	0.825842	0.939544
seq.2805.6	ACE2	7.16517	7.38581	-0.0170246	0.826355	0.939544
seq.4964.67	ERAP1	13.4859	13.0608	-0.0525194	0.825224	0.939544
seq.5138.50	TNFRSF12A	8.07467	8.59203	0.0327169	0.825903	0.939544
seq.7695.106	SQSTM1_seq.7695.106	11.3608	10.6559	0.0241693	0.825217	0.939544
seq.9321.400	NMB	8.91517	9.21063	-0.0245899	0.824828	0.939544
seq.9561.21	VCAN	7.68999	8.09405	-0.0204845	0.824977	0.939544
seq.15385.116	FABP2	9.37042	9.71426	0.0240903	0.826681	0.939768
seq.21931.16	UBE2L3|UBB_seq.21931.16	8.39796	8.22026	0.0130281	0.827316	0.940343
seq.23664.17	RTKN	8.37873	8.25572	0.0489091	0.82761	0.940531
seq.13650.11	KCNIP1	9.32303	9.38871	0.0284504	0.82873	0.941332
seq.3303.23	CST6_seq.3303.23	11.9095	12.487	0.0390418	0.829106	0.941332
seq.3486.58	FGF1	6.41106	6.89513	-0.0190992	0.829219	0.941332
seq.5753.21	TAFA1	7.37294	7.6149	-0.030776	0.829107	0.941332
seq.6104.1	FGFRL1_seq.6104.1	10.6181	10.4148	0.015955	0.828445	0.941332
seq.9196.8	LGALS7_seq.9196.8	10.9453	10.5621	0.0152454	0.829166	0.941332
seq.9907.216	TNKS	8.54442	8.73249	-0.0162414	0.828924	0.941332
seq.18216.22	IL11RA_seq.18216.22	8.69402	9.15512	-0.0284641	0.829801	0.941845
seq.21739.7	GNE	9.98249	9.22102	0.0435615	0.829974	0.941874
seq.25962.51	WNK1	10.3328	8.92253	0.0268175	0.830084	0.941874
seq.2665.26	TNFRSF17	12.051	12.6404	0.03697	0.830362	0.942043
seq.22374.56	HEY1_seq.22374.56	7.20077	7.5063	-0.0124706	0.830506	0.942059
seq.23522.1	GIMD1	10.0816	10.2535	-0.0334815	0.830662	0.942089
seq.10714.7	ACE	8.78459	9.25214	0.0231531	0.831735	0.942097
seq.17329.2	BDH2	7.72284	8.09654	0.0170205	0.831478	0.942097
seq.17673.34	CA5B	9.27076	8.67098	0.0133989	0.831323	0.942097
seq.21815.7	MOB3B	12.8508	11.7456	-0.0114727	0.831196	0.942097
seq.2976.58	DSG1	9.78045	9.88834	-0.0180286	0.831889	0.942097
seq.3761.4	PTGS2	8.13464	8.38871	0.0178477	0.831586	0.942097
seq.5033.27	TPM1	9.34478	9.29093	-0.0236535	0.831123	0.942097
seq.7073.69	C22orf15	7.02074	7.59158	-0.0326079	0.830842	0.942097
seq.7153.66	NGRN	7.50874	7.8477	0.0207738	0.831506	0.942097
seq.8011.96	ACP7	6.49483	6.86141	-0.0232207	0.831962	0.942097
seq.5693.6	REG1B_seq.5693.6	8.23319	8.48596	0.0240905	0.832164	0.942179
seq.22134.1	ETV4	8.69025	8.83215	0.0151492	0.832342	0.94221
seq.6421.52	IFNA16	8.41522	8.22593	-0.0152127	0.832449	0.94221
seq.12851.5	POLM	9.66058	9.13099	-0.0206467	0.83263	0.942268
seq.11294.7	TMCC3_seq.11294.7	9.74169	9.66813	0.0089239	0.832802	0.942317
seq.13510.7	ATP2A3	9.62077	9.85814	0.0158425	0.833391	0.942837
seq.11647.6	FZD10_seq.11647.6	9.81882	9.58867	0.0207222	0.833569	0.942891
seq.12534.10	CALCOCO2	10.3556	10.2014	-0.0150787	0.834302	0.943176
seq.13583.19	APAF1	11.0683	10.4661	-0.0347096	0.833985	0.943176
seq.21156.5	CHAC2	10.4446	9.49964	-0.0173659	0.834467	0.943176
seq.2447.7	PLA2G2E_seq.2447.7	7.43079	7.78779	-0.0122395	0.834434	0.943176
seq.7864.3	SIGLEC8	9.07941	9.17238	-0.0186806	0.834117	0.943176
seq.11671.19	BRPF1	9.45773	9.16656	0.0215513	0.834907	0.94338
seq.9823.2	DHFR	10.6106	10.5332	-0.0233923	0.834795	0.94338
seq.10582.36	POMK	7.32593	7.39445	-0.0246299	0.835677	0.943724
seq.19581.15	IGFBP5_seq.19581.15	12.3197	12.3963	0.0314697	0.835546	0.943724
seq.21498.3	ALDH7A1	9.99145	10.2756	0.019662	0.835729	0.943724
seq.21758.65	SENP2	7.327	7.28189	0.0278894	0.83541	0.943724
seq.19327.31	HAT1_seq.19327.31	11.1583	10.9665	0.0145404	0.836212	0.944066
seq.25058.23	PITPNM3	7.47008	7.71422	0.0133206	0.836487	0.944066
seq.6408.2	INHBC_seq.6408.2	13.2565	13.8171	0.0243698	0.83631	0.944066
seq.8376.25	LHB	8.06106	8.25223	-0.0201116	0.83655	0.944066
seq.22587.37	EPHA6	11.7539	12.3857	0.0284017	0.836931	0.944349
seq.16312.45	CDH6_seq.16312.45	8.49999	8.10156	-0.0143125	0.837391	0.944723
seq.22554.101	MRPL10	11.8632	9.98321	-0.0204083	0.838545	0.945731
seq.9773.15	RNF149	7.22766	7.15899	0.0168954	0.838543	0.945731
seq.9300.13	NECTIN1_seq.9300.13	7.05093	7.32141	-0.0127394	0.838879	0.945961
seq.12671.35	SULT1B1	8.13977	8.35865	0.0416373	0.839683	0.946576
seq.13573.5	ARPC3	12.4082	11.1674	-0.0214918	0.839672	0.946576
seq.5236.2	NR1D1	8.66138	9.0841	-0.0112005	0.839998	0.946784
seq.21958.4	ABR	13.3633	11.9963	-0.0154179	0.840403	0.946897
seq.22510.6	NFE2L2	9.41379	8.51832	-0.0144855	0.840488	0.946897
seq.9256.78	NPTX1	8.38734	8.76328	0.0275662	0.840291	0.946897
seq.9926.4	S100P	11.4804	11.0123	-0.0119106	0.840684	0.946971
seq.12484.67	PITPNB	9.77287	9.49229	0.00860582	0.841092	0.947223
seq.14245.195	SNX7	7.36433	6.9878	0.0193364	0.841636	0.947223
seq.23293.15	CHAC1	9.04321	9.43199	0.0199921	0.841529	0.947223
seq.23700.42	ABCF3	10.9743	9.41337	0.0203459	0.841687	0.947223
seq.24321.67	NARF	8.49727	8.63382	0.00737427	0.84159	0.947223
seq.9728.4	CCNB1IP1	8.97116	9.16505	-0.0292738	0.841283	0.947223
seq.25091.83	SRGAP2	10.7848	10.2464	0.0365093	0.842049	0.947484
seq.10693.43	KLRG2_seq.10693.43	8.89025	8.72507	-0.0562216	0.842533	0.947571
seq.11187.11	CLEC12A	9.44638	9.64515	0.0776273	0.84227	0.947571
seq.5478.50	FOLH1_seq.5478.50	6.56604	6.87237	0.0533406	0.842531	0.947571
seq.9345.436	WFDC13	8.1447	7.67012	0.0137083	0.842647	0.947571
seq.12812.25	ACYP2	14.1258	12.9413	0.0156927	0.842934	0.947671
seq.25957.5	SRY	8.09624	8.53003	0.0138738	0.842995	0.947671
seq.10530.8	PSMB6	7.83289	8.03334	-0.0224059	0.843952	0.947879
seq.12401.3	STAMBPL1	10.5664	9.9791	0.0131282	0.843529	0.947879
seq.12597.68	ATG5	11.7363	10.2796	0.032433	0.843779	0.947879
seq.19247.1	UBE2D1	7.53018	7.50511	-0.00583732	0.843598	0.947879
seq.19370.30	HS3ST4_seq.19370.30	9.93261	9.79513	0.00619255	0.843648	0.947879
seq.8061.102	FAM171B_seq.8061.102	6.84291	7.27874	-0.0207215	0.843961	0.947879
seq.18458.4	PTGES2	12.7268	11.1619	-0.0174539	0.844159	0.947955
seq.16594.44	FAIM_seq.16594.44	9.05215	8.7253	0.0348606	0.844493	0.948046
seq.21574.106	S100A7A	7.18939	7.39011	0.0289547	0.8445	0.948046
seq.21503.12	TSHR	7.01859	7.65018	-0.050727	0.844932	0.948385
seq.17454.15	EGFL6	9.23807	8.77845	0.0354043	0.845181	0.948518
seq.16845.15	MPZL1	8.38272	8.87348	0.0161821	0.846171	0.948899
seq.2809.25	ADAMTS4	6.77783	7.13126	-0.0247069	0.846039	0.948899
seq.3178.5	CTSC_seq.3178.5	8.09458	8.30858	-0.0132234	0.846098	0.948899
seq.8017.23	FOXRED1	8.7944	8.26292	0.0138751	0.845782	0.948899
seq.8815.1	OLFML1	8.49302	8.60548	-0.00795939	0.845821	0.948899
seq.13022.20	TP53I11	9.89509	10.0081	0.0417032	0.846359	0.948964
seq.22076.34	ATOH1	7.10554	7.40236	0.0141419	0.846654	0.94913
seq.2841.13	FRZB_seq.2841.13	10.4115	10.569	-0.0152066	0.846768	0.94913
seq.21326.28	TBCC	11.9411	10.6368	-0.0137605	0.847624	0.949944
seq.10626.116	ST6GALNAC3_seq.10626.116	9.67617	9.87688	-0.0140193	0.84872	0.949955
seq.11330.15	CSNK2B	8.62212	8.01365	-0.0165179	0.849866	0.949955
seq.11540.37	FOXO3	10.4437	9.33016	0.0192233	0.849968	0.949955
seq.12436.84	GSTO1	11.7806	11.2251	-0.0273433	0.849566	0.949955
seq.16837.20	CFLAR	7.64391	6.82039	-0.0561778	0.848352	0.949955
seq.21271.53	AKR1C2	8.18541	8.44566	-0.0334575	0.847911	0.949955
seq.23371.5	NIF3L1	12.29	13.2229	-0.0535393	0.8486	0.949955
seq.23706.13	TRMT61B	8.47346	8.66064	0.0137224	0.848622	0.949955
seq.25110.19	EXOC7	6.96166	7.18349	0.0111629	0.850263	0.949955
seq.2524.56	HMGB1	11.0923	10.4725	0.0217091	0.850371	0.949955
seq.3481.87	XPNPEP1	14.0498	12.8365	-0.017586	0.850319	0.949955
seq.3810.50	FGR	9.75918	8.68907	-0.0247302	0.849439	0.949955
seq.4143.74	XCL1_seq.4143.74	8.3816	8.75786	-0.0096806	0.84856	0.949955
seq.4693.72	HIBADH	8.20594	8.46797	-0.0218575	0.850238	0.949955
seq.5254.69	PDE3A	9.00471	8.71519	0.0122549	0.849257	0.949955
seq.7137.8	MSRA	7.77549	8.1038	-0.0143721	0.848945	0.949955
seq.7769.29	SH3BP2	9.12101	8.57711	0.0188006	0.849128	0.949955
seq.7916.10	S100A7	6.84019	7.51417	-0.0395002	0.84805	0.949955
seq.8013.9	LMAN2L	13.7729	12.2374	-0.0163574	0.849779	0.949955
seq.8325.37	ADH4	11.7478	12.4551	-0.0444498	0.847925	0.949955
seq.8545.14	C17orf78_seq.8545.14	8.2223	8.47257	-0.0108781	0.84917	0.949955
seq.19483.16	KDSR	9.30039	9.31306	0.0455765	0.850558	0.94999
seq.5410.53	CDH15_seq.5410.53	9.2847	9.49368	-0.0529455	0.850663	0.94999
seq.18274.2	SERF2	9.1447	9.16047	-0.0121704	0.851282	0.950535
seq.24489.34	HES3	7.80928	8.27124	0.0188256	0.851877	0.951054
seq.11669.39	SLCO5A1	7.5099	7.92764	0.0182605	0.853862	0.951327
seq.12018.84	TPK1	8.91994	9.08107	0.0106855	0.853126	0.951327
seq.12838.28	DUSP15	7.41758	7.59632	0.0426765	0.853466	0.951327
seq.17683.2	COMMD9	11.8091	10.366	-0.00987241	0.853132	0.951327
seq.18319.7	PDHX	13.2691	11.3672	-0.0178239	0.854229	0.951327
seq.18928.10	S100Z	7.66369	7.88345	0.0465484	0.854794	0.951327
seq.20948.16	NUDT16	14.1265	12.2218	0.0231141	0.852998	0.951327
seq.21276.11	PROM1	9.84031	9.89253	0.0087329	0.854287	0.951327
seq.21915.2	OTUD3	8.82246	8.90235	-0.0131506	0.853353	0.951327
seq.21957.12	PIK3AP1	9.10988	9.26278	0.00861387	0.854335	0.951327
seq.22010.36	PRKRA	9.42165	9.64995	0.0234624	0.85341	0.951327
seq.22371.46	FAM110A_seq.22371.46	11.2989	10.7389	-0.0227452	0.854071	0.951327
seq.23524.2	NTAN1	10.9956	10.6815	0.0132668	0.854863	0.951327
seq.23682.79	HENMT1	9.85159	9.8327	0.0151974	0.853488	0.951327
seq.24686.19	ACBD4	9.68484	9.08982	0.0121084	0.854743	0.951327
seq.5659.11	TRH	7.9744	8.40277	0.034286	0.85406	0.951327
seq.7020.13	CHST5	6.95417	7.27457	0.0287832	0.854022	0.951327
seq.7203.125	RFNG	9.62805	9.75752	0.00697364	0.85244	0.951327
seq.8036.75	FSHB	6.20845	6.49496	0.0103144	0.854097	0.951327
seq.8363.18	ELAPOR2	8.03313	8.4275	-0.0092561	0.854562	0.951327
seq.8768.4	BCL10	9.67349	9.13601	0.0124962	0.854636	0.951327
seq.6547.83	TMPRSS11D	7.55823	7.81184	0.0215892	0.855013	0.951349
seq.5854.60	MAPT	7.48444	7.44896	0.0179435	0.855323	0.951549
seq.22091.14	UPB1	8.6973	9.11013	-0.02405	0.855578	0.951686
seq.21475.137	TXNL1	11.5431	10.7196	-0.0163356	0.856068	0.951829
seq.23382.30	VCX3A	7.03261	6.81554	-0.00735485	0.856228	0.951829
seq.8388.24	SPAST_seq.8388.24	7.91673	8.2621	0.0184788	0.855872	0.951829
seq.8888.33	SMIM9	9.46019	9.06079	0.0166131	0.856156	0.951829
seq.11390.24	CA8	7.05772	7.57835	0.0175306	0.85657	0.951854
seq.18180.58	RTN4IP1	11.3935	9.94136	0.0199966	0.8566	0.951854
seq.22583.47	ULBP2_seq.22583.47	8.51347	9.21804	-0.0296482	0.856643	0.951854
seq.22537.5	PPTC7	10.6877	10.3973	-0.0100821	0.856856	0.951947
seq.8976.13	B4GALNT1	8.55094	8.86301	-0.00989264	0.857267	0.952131
seq.9290.8	RMDN3	8.12088	8.45202	-0.00947409	0.857283	0.952131
seq.9035.2	MXI1	7.56797	7.76387	0.0368637	0.857784	0.952542
seq.23243.120	RPS25	14.5847	13.0248	0.021665	0.857941	0.952571
seq.10945.11	STX6	11.6494	10.735	-0.0125246	0.858666	0.953207
seq.23253.5	COMTD1	9.53196	8.66406	0.0111993	0.858776	0.953207
seq.5947.90	THPO_seq.5947.90	7.54034	7.25253	0.0167161	0.859576	0.95395
seq.10624.45	SPINK13	7.31014	7.50928	0.0159559	0.860939	0.954149
seq.11513.92	CD38_seq.11513.92	8.03535	8.16866	0.00743169	0.860705	0.954149
seq.12334.25	SHMT1	12.5317	11.1122	0.0444587	0.859905	0.954149
seq.13499.30	F8	14.6475	14.8037	0.0316437	0.860933	0.954149
seq.15297.3	S100A3	8.16577	8.0968	-0.0189162	0.860252	0.954149
seq.21704.8	PCDH12	7.45763	7.79927	-0.0506299	0.861096	0.954149
seq.22815.4	TRIM40	12.6622	11.2012	0.019219	0.860523	0.954149
seq.24928.20	MZT2A	9.58637	9.46996	-0.00894435	0.861066	0.954149
seq.5111.15	NRXN3_seq.5111.15	10.3659	10.8906	0.0213632	0.860152	0.954149
seq.5615.62	FAM172A	7.90093	8.00574	0.0076158	0.861194	0.954149
seq.6518.85	GHRL_seq.6518.85	13.0767	11.2795	-0.0249606	0.861195	0.954149
seq.24261.202	DAPK3	10.6122	9.35149	0.0149882	0.861602	0.954309
seq.7183.102	ANGPTL8	8.26299	8.6436	-0.00635134	0.861507	0.954309
seq.21123.1	MRPL28	8.47042	8.24785	0.0293878	0.861756	0.954335
seq.13687.5	CCL1_seq.13687.5	9.03585	8.95414	0.024861	0.862064	0.954531
seq.10539.30	CD99L2	7.88389	8.00452	-0.00729193	0.862764	0.954534
seq.16760.2	IL26	11.0443	10.9532	0.0132049	0.862444	0.954534
seq.22403.13	H2BC12	11.6783	12.2196	0.024379	0.862852	0.954534
seq.24968.10	TIAM2	8.55723	8.80974	-0.00609209	0.862572	0.954534
seq.3350.53	CAMK2A	10.5655	9.52274	-0.0205068	0.862647	0.954534
seq.3651.50	KDR	12.4011	12.9261	0.0128123	0.862299	0.954534
seq.10734.339	GAL3ST2	7.7393	7.24752	0.0393178	0.864053	0.954628
seq.11217.16	CTBP1	10.6097	9.59566	0.00889777	0.864153	0.954628
seq.11587.5	MGA	9.99982	9.89727	-0.0112637	0.864286	0.954628
seq.11988.24	PTPRH	9.33266	9.23297	-0.015042	0.86466	0.954628
seq.12475.48	CLIC5	11.2802	12.0676	-0.0227368	0.864902	0.954628
seq.12698.72	KPNA4	10.4063	9.82314	0.0169462	0.863715	0.954628
seq.18181.2	TSSC4	11.6795	10.3802	0.0184288	0.864724	0.954628
seq.18410.26	ARL14	5.33311	5.67837	-0.0508944	0.864132	0.954628
seq.19752.197	METAP1D	9.93582	9.67501	0.0123109	0.864302	0.954628
seq.23250.3	TCEAL4	7.6585	7.56157	-0.0109584	0.863391	0.954628
seq.23379.60	C16orf72	7.13144	7.2151	-0.0301092	0.864594	0.954628
seq.3029.52	CD209_seq.3029.52	10.8626	11.3506	0.030387	0.864798	0.954628
seq.3204.2	LTA4H	9.2697	9.36916	-0.00829461	0.864258	0.954628
seq.3209.69	MEPE	6.3449	6.77813	-0.0239367	0.863964	0.954628
seq.9873.17	ESRRA	9.19642	9.07255	-0.0461435	0.863555	0.954628
seq.18874.66	CEBPA	7.31246	7.66715	-0.0326507	0.865207	0.95482
seq.6587.6	LRFN5	9.09935	9.00217	0.00796435	0.865423	0.954913
seq.10022.207	POLH	6.95847	7.38107	0.0103127	0.868958	0.955074
seq.10830.5	EFCAB14_seq.10830.5	7.89091	8.20349	0.014407	0.866479	0.955074
seq.12726.3	RFXAP	9.12039	9.15931	-0.00928515	0.869261	0.955074
seq.12761.12	APBB2_seq.12761.12	9.29611	9.51944	0.0230314	0.870241	0.955074
seq.13504.147	HNRNPR_seq.13504.147	11.2156	9.76704	-0.00986391	0.871727	0.955074
seq.13561.5	HTR6	9.32492	9.44529	-0.0132658	0.86948	0.955074
seq.13665.35	PPP2R3A	7.64247	8.01882	0.013286	0.866577	0.955074
seq.14294.61	MBD1	11.7017	10.8371	0.0242926	0.866605	0.955074
seq.14713.46	AZU1_seq.14713.46	7.48429	7.75227	0.0159351	0.869427	0.955074
seq.15395.15	GSTM1_seq.15395.15	9.51469	9.33523	-0.0302686	0.870222	0.955074
seq.15521.4	CLSTN1	11.2079	11.2699	0.0171613	0.869718	0.955074
seq.15525.294	ADH1C	10.354	11.2638	0.0419651	0.869635	0.955074
seq.16561.9	A1BG	10.1816	10.1942	-0.0131634	0.867094	0.955074
seq.16773.29	SCUBE3	6.86536	7.23768	-0.0111939	0.8678	0.955074
seq.16853.5	NMRK1	9.71915	9.22338	0.0245915	0.869804	0.955074
seq.17138.8	GSTA1_seq.17138.8	9.09953	9.47221	0.0166257	0.869045	0.955074
seq.17163.117	ANXA3	7.11685	7.47865	-0.0134144	0.867659	0.955074
seq.17357.33	SEPSECS	7.95366	7.84891	-0.016761	0.866482	0.955074
seq.19492.5	KAAG1	10.3861	10.7855	-0.0160501	0.87153	0.955074
seq.19562.8	USP28	8.39468	8.71657	-0.00861251	0.869543	0.955074
seq.20105.7	MYL6	11.0356	9.70724	-0.012707	0.87091	0.955074
seq.20402.11	TRAPPC2	13.6562	11.953	-0.0134	0.870341	0.955074
seq.20441.35	POLR2E	10.9256	9.62989	-0.0103755	0.87094	0.955074
seq.22469.103	HMX2	8.45731	8.51808	0.0148725	0.869738	0.955074
seq.22506.25	NAA20	7.79754	7.67202	0.0177806	0.868403	0.955074
seq.2278.61	TIMP2	15.0846	15.5758	0.0126974	0.871252	0.955074
seq.22797.20	TAF12	8.21713	8.6026	0.0203292	0.871439	0.955074
seq.23362.26	NT5C1A	8.15058	7.4061	-0.0261181	0.866237	0.955074
seq.24903.7	KLHL14	8.48952	8.56997	0.0324684	0.868753	0.955074
seq.25456.73	PSMC5	11.782	10.7522	0.0218541	0.871702	0.955074
seq.2575.5	LEP_seq.2575.5	12.3619	12.406	0.0589776	0.869326	0.955074
seq.2839.2	TNFSF4_seq.2839.2	7.09535	7.51517	-0.00829842	0.865955	0.955074
seq.3470.1	SELE	14.1108	14.7819	0.0302008	0.86697	0.955074
seq.4135.84	IGL|IGHE|IGK	12.814	13.6324	-0.121325	0.86722	0.955074
seq.5097.14	KIR3DS1	9.06044	9.53869	-0.00794738	0.871704	0.955074
seq.5629.58	KLRC1	8.33108	8.5549	0.0184339	0.867384	0.955074
seq.5957.30	SST	8.58444	8.66143	0.0154934	0.870715	0.955074
seq.6113.31	EDN3_seq.6113.31	9.15212	8.71828	-0.00683761	0.869823	0.955074
seq.6536.54	PLBD2	10.4462	10.5612	-0.00603927	0.871573	0.955074
seq.7721.81	FMR1_seq.7721.81	9.4877	9.2964	-0.00815334	0.866224	0.955074
seq.7928.183	TPST1	11.0682	11.7161	0.0180199	0.86896	0.955074
seq.8087.250	RNF13	7.96487	8.31289	0.0194045	0.867584	0.955074
seq.8606.39	GPNMB_seq.8606.39	7.95703	8.57714	0.0161838	0.867432	0.955074
seq.8942.2	MRPL21	9.99222	9.14277	-0.0124336	0.871234	0.955074
seq.9012.1	PRPF6_seq.9012.1	6.92921	7.20822	0.0442423	0.867833	0.955074
seq.9947.22	TOPBP1	7.49738	7.66295	0.014586	0.871244	0.955074
seq.9956.7	ADAM15_seq.9956.7	8.85246	9.08104	0.0344763	0.869128	0.955074
seq.8858.21	BATF3	8.12627	8.37056	0.0162147	0.871862	0.955077
seq.24445.38	AFAP1L2	10.6476	9.30492	-0.0405751	0.87245	0.955472
seq.9315.16	MUL1_seq.9315.16	9.46613	9.65794	0.0526635	0.872484	0.955472
seq.22802.13	TEX30	8.33191	8.49515	-0.0260225	0.872845	0.95558
seq.2636.10	LTBR	10.7045	10.4034	-0.0164675	0.872825	0.95558
seq.11459.81	ELL	9.42201	9.41961	0.00567583	0.873533	0.955759
seq.25039.10	KLHL3	8.54793	9.01314	-0.00582109	0.873435	0.955759
seq.3427.63	CSNK2A1_seq.3427.63	9.10853	8.41015	0.00827057	0.873302	0.955759
seq.7789.182	PRDX4	9.2619	9.52999	0.0117999	0.873405	0.955759
seq.24696.14	MAGIX_seq.24696.14	8.34094	8.35746	0.0161295	0.873873	0.955987
seq.12784.10	APBB3_seq.12784.10	9.10515	9.31391	-0.02255	0.87419	0.956027
seq.8102.239	RHEX	7.67032	7.90911	0.0126972	0.874303	0.956027
seq.8475.15	MMP7_seq.8475.15	7.71784	8.10841	-0.00701727	0.874147	0.956027
seq.12873.11	SPN	8.34256	8.66855	-0.0303842	0.874678	0.956217
seq.24649.11	NTAQ1	9.95637	8.83328	-0.0190512	0.874739	0.956217
seq.8867.18	PAEP	8.90406	9.11544	-0.00410425	0.874877	0.956224
seq.4155.3	TNC_seq.4155.3	11.8524	12.3201	-0.0316085	0.875237	0.956474
seq.14139.16	NRG4	8.26471	8.52533	0.00851098	0.875591	0.956574
seq.6624.94	WNT11	9.04898	9.05529	0.00498489	0.87548	0.956574
seq.23593.14	MB21D2	9.68939	9.60412	0.0142184	0.875923	0.956759
seq.3889.64	LMNB1	8.21834	8.53193	-0.0190973	0.876023	0.956759
seq.14078.69	XCL1_seq.14078.69	10.92	10.9058	0.0404715	0.876346	0.956826
seq.22467.94	HHLA3	8.48493	8.88599	0.00748233	0.876233	0.956826
seq.14095.1	KLRK1_seq.14095.1	7.61396	8.10414	-0.0189967	0.877356	0.957785
seq.10356.21	JUN	9.33106	9.0884	-0.0151349	0.879348	0.958333
seq.14692.3	ZNF276	10.8108	10.0256	-0.00759249	0.880225	0.958333
seq.15613.16	PNLIP	9.85659	10.3792	-0.023845	0.879984	0.958333
seq.20056.7	FZD10_seq.20056.7	8.16483	8.25909	-0.0395341	0.878998	0.958333
seq.20512.2	MCAM	10.486	10.5805	-0.0166664	0.87942	0.958333
seq.21439.37	HCLS1	13.6149	11.9394	0.0123807	0.879702	0.958333
seq.22037.47	EFHD2	14.8504	13.9838	0.0121173	0.879333	0.958333
seq.3893.64	MSLN	7.0125	7.39139	-0.0285128	0.879116	0.958333
seq.4138.25	IL20	7.18035	7.51548	-0.0087391	0.879913	0.958333
seq.5110.84	NRXN1_seq.5110.84	7.53784	7.9449	0.0286404	0.878357	0.958333
seq.5751.14	LETMD1	7.58036	8.13431	0.011673	0.879165	0.958333
seq.6504.65	LOXL2	7.57778	8.02473	-0.0152876	0.879387	0.958333
seq.7181.17	VAPB	7.78508	8.21159	0.00741678	0.880044	0.958333
seq.7958.15	KIRREL2_seq.7958.15	8.33456	8.41795	0.00723213	0.879636	0.958333
seq.8275.31	PEAR1_seq.8275.31	13.9568	13.8381	-0.012916	0.879539	0.958333
seq.8357.43	SULT4A1	8.93639	9.2349	0.0123011	0.87844	0.958333
seq.8756.41	KCNE5_seq.8756.41	7.79897	8.25538	-0.0306773	0.878359	0.958333
seq.9384.17	CAMP_seq.9384.17	9.01406	9.44529	0.0315051	0.880214	0.958333
seq.23551.15	TADA3	9.46459	8.59722	-0.0206549	0.88083	0.958598
seq.24268.21	GAB1	12.2587	10.6551	-0.0133709	0.880664	0.958598
seq.8093.13	MYORG_seq.8093.13	7.06554	7.48853	0.0183508	0.880863	0.958598
seq.11163.7	FAM162B	9.51526	9.65185	0.00804459	0.881909	0.958888
seq.11356.19	ESS2	8.38547	8.37452	-0.00854531	0.881626	0.958888
seq.16081.38	AKR1B10	8.79695	9.35247	-0.0237342	0.881391	0.958888
seq.16288.17	EPHA4_seq.16288.17	13.7769	14.3492	-0.0142853	0.881919	0.958888
seq.16536.3	HMGA1	7.43301	7.63585	0.0267715	0.881733	0.958888
seq.24659.6	DNAJB13	9.2045	8.93317	0.0126229	0.881626	0.958888
seq.3503.4	ITGA1|ITGB1	14.8565	13.6813	0.0245528	0.88261	0.959353
seq.8520.8	ADAM30	7.44991	7.76193	0.0151518	0.882594	0.959353
seq.11112.18	TMEM167A	7.32464	7.81239	-0.00805477	0.882769	0.959383
seq.13011.20	RPS10	7.97453	7.16642	-0.0137484	0.883487	0.960019
seq.8052.115	NLGN1_seq.8052.115	8.27483	8.3887	0.0135141	0.883649	0.960053
seq.11563.51	SYTL4_seq.11563.51	10.7762	10.2911	0.0064953	0.883795	0.960068
seq.9929.16	HSD17B7_seq.9929.16	11.5902	10.9358	-0.0173522	0.884108	0.960265
seq.12514.16	METTL1	8.98161	9.13924	-0.00501261	0.884275	0.960303
seq.13548.53	PLPP4	7.78825	8.01348	-0.015995	0.885158	0.960321
seq.18407.36	ARL2BP	10.3843	9.43288	0.0292966	0.884922	0.960321
seq.19121.3	UBQLN2	13.7558	12.3234	0.0111088	0.884646	0.960321
seq.4703.87	LTA	8.94001	9.14584	0.00599166	0.884941	0.960321
seq.6633.43	UPK3BL1	8.80116	9.002	0.0082017	0.884651	0.960321
seq.9845.33	PARK7_seq.9845.33	9.11847	8.47495	0.0147338	0.885213	0.960321
seq.9899.28	KIF1C	8.85953	9.23007	-0.01349	0.885041	0.960321
seq.11560.76	NFATC4	8.13694	8.38111	0.00952254	0.885529	0.960521
seq.23668.281	MIEF1	12.3276	11.1137	-0.0141366	0.885765	0.960634
seq.14205.6	HEXIM2	10.3847	9.31047	-0.0131299	0.886034	0.960634
seq.25118.45	BICD1	11.6207	10.6812	-0.0260863	0.886055	0.960634
seq.2622.18	HMOX2	8.2985	8.11698	-0.0100169	0.88623	0.960634
seq.8066.38	SYT9	7.91427	8.30802	-0.0242465	0.886293	0.960634
seq.10565.19	SLITRK3	10.6123	11.1087	-0.0300914	0.886514	0.960639
seq.6054.6	NXPH3	9.93956	10.2177	0.0100226	0.886693	0.960639
seq.6069.71	SUMF2	11.1998	11.4726	-0.0122654	0.886628	0.960639
seq.9579.59	PRRG4	7.4321	7.5738	-0.0321206	0.887002	0.960831
seq.22417.10	CBLC	7.04799	7.47284	-0.00750115	0.887475	0.960915
seq.9121.28	FUT2	7.60109	7.83574	-0.00551034	0.887474	0.960915
seq.9317.4	LRRC25_seq.9317.4	9.03194	8.56553	-0.00975443	0.887311	0.960915
seq.10767.52	ADGRG2	8.25578	8.27537	0.0187101	0.887628	0.960937
seq.5249.31	STK17B_seq.5249.31	8.9707	8.9997	-0.0157927	0.888262	0.961481
seq.10058.1	RAD23A	14.3937	13.2835	-0.0132076	0.888395	0.961483
seq.14101.2	CNTFR_seq.14101.2	9.15471	9.60859	0.0137722	0.888932	0.961635
seq.20379.59	SVBP	9.57713	9.95061	0.0128908	0.888775	0.961635
seq.3044.3	CCL18	16.0065	16.4973	0.0210238	0.888848	0.961635
seq.4453.83	LRRTM3	6.8261	7.29524	-0.0151833	0.889164	0.961744
seq.18210.12	SPIN1	7.50629	7.55712	-0.0195776	0.889478	0.961939
seq.9030.56	NDUFAF8	9.04125	8.94369	-0.00733587	0.889609	0.961939
seq.10462.14	INSL5	7.57838	7.87345	0.0135257	0.889978	0.962053
seq.11708.2	LCN1	8.32925	8.5409	0.00644589	0.889886	0.962053
seq.5690.49	TUFT1	9.02943	8.87592	0.0142279	0.890241	0.962194
seq.15581.16	FANK1	7.95509	8.2505	-0.0113615	0.890415	0.96224
seq.13657.2	PNKP	11.3895	9.99313	0.011933	0.891134	0.962364
seq.19824.3	UBE2R2_seq.19824.3	10.1781	10.2506	-0.0114885	0.891244	0.962364
seq.23410.46	EIF3M	13.0235	11.4649	0.0116041	0.89106	0.962364
seq.25116.11	CCDC9	12.4516	10.8784	0.0152692	0.891329	0.962364
seq.4430.44	COLEC11	8.76064	9.35476	0.0156938	0.891124	0.962364
seq.5602.62	RNASE10	8.84702	9.05901	-0.00613343	0.89069	0.962364
seq.6526.77	OBP2A	8.72737	9.10132	0.0145387	0.891454	0.962364
seq.10521.10	MXRA8_seq.10521.10	8.94811	9.40901	-0.0128667	0.891664	0.962375
seq.15588.17	GLA	10.9059	10.3274	0.0117304	0.891877	0.962375
seq.20592.8	LXN	9.32542	9.09544	0.0190918	0.891993	0.962375
seq.9388.18	MCEE	12.6095	11.2968	0.0236619	0.891794	0.962375
seq.12825.18	APPL1	8.45787	8.17356	0.0161049	0.892493	0.962772
seq.10705.14	ST6GALNAC3_seq.10705.14	7.33216	7.661	-0.0166659	0.892827	0.962905
seq.8400.74	GRP_seq.8400.74	8.44671	8.80457	0.0140044	0.89288	0.962905
seq.11252.30	LRCH4_seq.11252.30	9.78378	9.59259	-0.00878592	0.893367	0.963159
seq.11456.2	MAGEB10	7.81658	7.63906	-0.023556	0.893777	0.963159
seq.21464.2	BIRC2_seq.21464.2	8.55009	7.91055	-0.0249817	0.893384	0.963159
seq.3403.1	TPSB2_seq.3403.1	11.6645	12.2192	0.0462986	0.893676	0.963159
seq.4811.33	ITIH4	15.12	15.193	-0.00931131	0.893651	0.963159
seq.23619.235	C19orf53	6.89689	7.25621	0.0199159	0.894408	0.963697
seq.22077.46	ATP23	9.89106	9.92747	0.0258553	0.89482	0.963856
seq.8334.65	TCP11	9.53493	9.78804	0.00751415	0.894748	0.963856
seq.15513.108	PRSS8_seq.15513.108	9.49371	9.90544	-0.0114506	0.895021	0.96393
seq.12511.83	SLC41A2	9.32437	9.09961	-0.00812477	0.895577	0.96407
seq.21480.2	CD82	7.85315	8.30092	-0.0325234	0.89568	0.96407
seq.24905.22	EOLA1	9.32445	8.5696	0.00887436	0.895446	0.96407
seq.25075.2	ZBTB10	8.29798	8.55623	0.0124421	0.895361	0.96407
seq.13430.50	SLC14A1	9.95847	9.83807	-0.00548319	0.896159	0.964301
seq.22579.93	NRXN1_seq.22579.93	7.71282	8.23836	0.00524767	0.896085	0.964301
seq.18837.9	SGTB	8.15959	8.04048	-0.0123292	0.89651	0.9644
seq.18866.8	PPP3R2	8.77469	8.77206	-0.00787719	0.896805	0.9644
seq.20575.82	CLEC9A	7.53465	7.69484	0.0266146	0.89678	0.9644
seq.25414.11	LCE3B	8.00997	8.40634	-0.0276451	0.897046	0.9644
seq.3832.51	PTK6	7.0414	7.43585	0.0112437	0.896519	0.9644
seq.5246.64	PDE2A	9.99188	9.8651	0.0164473	0.896988	0.9644
seq.13926.1	RMI1	9.98244	9.82258	0.00462793	0.897375	0.964612
seq.11531.24	VSIR_seq.11531.24	12.8296	11.1385	0.0225669	0.898134	0.965143
seq.4393.3	FGF16_seq.4393.3	8.62535	8.74174	0.0149029	0.898055	0.965143
seq.3814.63	IL11RA_seq.3814.63	9.9954	10.6932	-0.0157578	0.898589	0.96549
seq.19381.7	RGS21_seq.19381.7	9.10688	8.86578	-0.0447399	0.898728	0.965496
seq.6374.7	MMP20_seq.6374.7	7.32172	7.75139	0.0144134	0.899201	0.965862
seq.13651.54	ZFP91	7.62221	8.07265	0.0446854	0.899915	0.965965
seq.14067.6	PKP2	11.9986	10.4734	-0.0249655	0.899801	0.965965
seq.22814.1	TRIM27	7.92682	8.08748	-0.00674067	0.899959	0.965965
seq.5346.24	CPNE1_seq.5346.24	16.0256	14.8276	-0.0605484	0.899524	0.965965
seq.5722.78	PRCP	13.9324	14.5459	0.0151198	0.899813	0.965965
seq.14186.13	RFFL	11.3512	11.1286	-0.0325749	0.900247	0.966132
seq.11338.49	BLK	8.06515	7.92487	-0.00730109	0.901155	0.966257
seq.13996.16	PPCDC	9.01162	9.38886	-0.00720325	0.900627	0.966257
seq.3197.70	IDE	9.96467	9.50556	-0.0147292	0.900916	0.966257
seq.5103.30	CD200R1_seq.5103.30	8.75513	9.13888	-0.00971661	0.901159	0.966257
seq.7983.1	PCDHGC5	7.72698	7.95411	-0.00927811	0.901053	0.966257
seq.8923.94	GALNT16	10.3344	10.9433	-0.0156667	0.900986	0.966257
seq.9993.11	ZNF264	9.41039	9.24604	0.0124887	0.901448	0.966424
seq.9518.95	PLA1A	8.78669	8.7043	0.0126276	0.901603	0.966448
seq.21133.33	CMC4	10.1568	9.81136	0.0103026	0.901898	0.966622
seq.23579.3	CT83	8.10897	8.49276	0.0137915	0.902191	0.966652
seq.24962.7	SH3KBP1	8.88879	8.96367	-0.00693906	0.902178	0.966652
seq.11715.1	POU2F1	6.73354	7.16639	-0.00707609	0.90309	0.966763
seq.23657.102	HNRNPLL	8.31288	8.30476	-0.00583762	0.902691	0.966763
seq.5430.66	SIRPA_seq.5430.66	11.4878	11.2794	0.0716339	0.902971	0.966763
seq.6457.50	PCDHGA1	8.89552	9.4171	0.0476661	0.903056	0.966763
seq.6551.94	SERPINA12	10.5826	10.9728	-0.0649108	0.902863	0.966763
seq.9360.33	EDIL3	8.27607	9.34088	-0.0133613	0.903012	0.966763
seq.5106.52	NOTCH2_seq.5106.52	7.8518	8.35221	-0.0138535	0.903266	0.9668
seq.9445.44	C19orf18	7.65822	8.00716	-0.0116509	0.90339	0.9668
seq.21378.7	PNPT1	14.5429	12.5831	-0.0141375	0.903581	0.966862
seq.19640.2	PTH_seq.19640.2	7.79336	8.02348	0.0171148	0.903855	0.967014
seq.16802.31	OCIAD1_seq.16802.31	8.92569	8.93874	0.00788228	0.904138	0.967032
seq.23571.93	YJU2	11.3962	10.5135	0.0196537	0.904027	0.967032
seq.17451.13	BCL2L11	9.80294	10.0474	0.0341601	0.904545	0.967326
seq.13740.51	FRZB_seq.13740.51	10.8828	11.3862	-0.0132236	0.904887	0.967549
seq.19742.3	SEPTIN5	12.3068	11.612	0.00651095	0.905396	0.967773
seq.19784.16	LY6D	10.9025	10.6125	0.0131126	0.90576	0.967773
seq.25105.70	EIF2A_seq.25105.70	9.23176	9.0059	0.00656636	0.905691	0.967773
seq.5707.55	ELK3	11.6382	9.97437	-0.0110384	0.905259	0.967773
seq.6955.68	SNX1_seq.6955.68	10.4973	9.82921	0.0105811	0.905507	0.967773
seq.18878.15	GREM1	8.48887	8.76063	-0.00975834	0.906796	0.968643
seq.9772.153	NLGN2_seq.9772.153	7.29585	7.74134	-0.0201733	0.90684	0.968643
seq.7859.21	PCDHGC3	10.2418	9.68997	-0.0124125	0.907131	0.968812
seq.12957.62	UQCRB	7.57651	7.4495	0.0044832	0.907402	0.968959
seq.8221.19	MIF_seq.8221.19	10.2468	10.0645	0.0172758	0.907601	0.969029
seq.21572.91	XYLT2	7.60189	7.93387	0.0102107	0.907801	0.969067
seq.23161.3	KCTD6_seq.23161.3	8.99458	9.12236	0.0221344	0.908168	0.969067
seq.4910.21	PLA2G1B	8.21739	8.23643	-0.0105473	0.908167	0.969067
seq.6020.52	UTS2	10.6035	10.1803	-0.0047069	0.908074	0.969067
seq.24922.19	NHLRC2	10.0906	10.2159	-0.0181528	0.908633	0.969422
seq.13707.27	SPARCL1_seq.13707.27	11.6696	11.9251	-0.00681246	0.909446	0.969865
seq.23620.16	RCSD1	8.96149	9.29752	-0.0213435	0.909448	0.969865
seq.4544.4	PPBP_seq.4544.4	16.1243	14.4061	0.0144049	0.909254	0.969865
seq.12386.11	RNPEP	11.6898	12.3025	0.0148109	0.910024	0.969866
seq.14090.23	DEF6	12.1393	11.0418	0.0171846	0.909814	0.969866
seq.20445.29	AP1AR	15.2671	14.7342	-0.015835	0.909763	0.969866
seq.24497.8	TRIML1	9.37178	9.29631	0.0104133	0.910142	0.969866
seq.5708.1	LEAP2	12.6801	13.5678	-0.0233099	0.91038	0.969866
seq.8402.22	CYTL1	10.2373	10.8296	0.0318245	0.910376	0.969866
seq.9126.171	NT5DC3	10.0126	8.77064	-0.0377574	0.910249	0.969866
seq.6617.12	FCRL6	9.43155	9.49009	0.00545747	0.91059	0.969947
seq.5653.23	PRSS37	6.81278	7.18211	-0.00958747	0.911021	0.970265
seq.13375.48	SYNGR3	7.52428	7.52578	0.0177751	0.911266	0.970267
seq.14009.65	TNFAIP3	10.7071	9.62713	-0.0127786	0.911289	0.970267
seq.18160.2	PCMT1	8.84473	8.99877	0.00601925	0.911991	0.970513
seq.20103.176	OGG1	6.42634	6.59793	0.012266	0.911835	0.970513
seq.22788.10	SULT6B1	9.5739	9.61881	0.0251221	0.911894	0.970513
seq.24682.35	CYBRD1	12.5821	12.6928	-0.0093473	0.912053	0.970513
seq.12925.105	AXIN2_seq.12925.105	6.68201	6.75107	-0.00949137	0.91262	0.970783
seq.13470.43	PTH1R	8.86923	8.964	-0.010759	0.912734	0.970783
seq.5758.49	KLK9	9.09778	9.47196	-0.00798441	0.912733	0.970783
seq.6538.90	KIAA2013	8.62848	8.88503	0.00414394	0.912973	0.970783
seq.8864.59	CENPW	8.90194	8.62444	0.0134601	0.912906	0.970783
seq.11312.40	PMS2	8.27439	8.10821	0.015412	0.913664	0.971093
seq.21121.31	UBA3	6.44877	6.08798	-0.00965708	0.913446	0.971093
seq.3171.57	APP	16.3738	15.2851	-0.0148437	0.913626	0.971093
seq.13984.23	DDX25	8.00039	8.41747	-0.00728612	0.914029	0.971197
seq.8268.98	HS3ST3A1	10.7733	10.1479	0.0115849	0.913919	0.971197
seq.23259.23	EEF1AKMT1	9.0197	8.87649	-0.00997711	0.91423	0.971269
seq.23255.7	RAB33A	10.5135	9.0017	0.0197403	0.914404	0.971313
seq.12500.88	UBA2	11.8987	11.1911	-0.0181601	0.914595	0.971373
seq.20211.75	GBP5	9.33804	9.34585	0.00951043	0.915052	0.971718
seq.8894.80	HNRNPAB_seq.8894.80	9.91198	9.66042	0.00448755	0.915346	0.971888
seq.4551.72	ADGRG5	7.93219	8.00321	-0.00843348	0.915499	0.971909
seq.22099.1	C4orf36	8.23424	8.61104	-0.0165699	0.916243	0.972416
seq.23272.8	DPCD	11.1694	10.6116	0.0120746	0.916141	0.972416
seq.9964.10	MYZAP_seq.9964.10	10.3217	10.5778	-0.0332881	0.916581	0.972633
seq.18932.84	NMNAT1	8.53693	8.74163	0.0224459	0.917188	0.972762
seq.22576.2	CD209_seq.22576.2	10.5092	10.6865	0.012889	0.91697	0.972762
seq.25460.36	IRF5	10.1184	9.61239	-0.00535776	0.917287	0.972762
seq.2982.82	LGALS4	8.16193	8.24817	0.00779612	0.917265	0.972762
seq.7011.8	KCNIP4	6.14853	5.78661	-0.0290417	0.91737	0.972762
seq.12875.28	UBTD2	9.15826	9.44586	-0.00711333	0.917758	0.973031
seq.10842.7	GCNT4_seq.10842.7	8.24856	8.67348	0.0278733	0.917892	0.973032
seq.8244.16	FUT8	11.2242	10.4654	0.0223299	0.918044	0.973052
seq.18255.6	CYB5R1	9.57837	9.48325	0.00397606	0.918217	0.973094
seq.14064.21	PGLYRP1_seq.14064.21	7.63504	8.00663	-0.00342377	0.918781	0.973163
seq.21438.45	TRIM5	10.3736	10.439	0.010877	0.918911	0.973163
seq.21588.4	KCTD4	8.47797	8.78268	-0.0163059	0.91895	0.973163
seq.7960.53	POTEG	6.38112	6.63768	0.0101944	0.918796	0.973163
seq.9932.49	SEMA4F	8.27611	8.46481	0.0130869	0.918774	0.973163
seq.2468.62	CCL20	6.22857	6.6221	0.00581217	0.919115	0.973196
seq.11538.216	MLYCD	10.2975	9.38777	0.00663497	0.919691	0.973247
seq.12721.4	TAX1BP1	9.17747	9.06156	0.0232462	0.919473	0.973247
seq.22548.18	RGS13	9.88446	9.54407	0.00663896	0.919697	0.973247
seq.23981.172	CPA1_seq.23981.172	7.33222	7.62252	-0.0181636	0.919598	0.973247
seq.3629.60	CDC42BPB	10.4254	9.86789	-0.0101752	0.920423	0.973874
seq.10023.32	VDR	8.35885	8.11224	-0.0052952	0.92289	0.974078
seq.11534.6	LRIT3	7.84888	8.30786	0.0114787	0.923556	0.974078
seq.11872.9	PCDHGB1	6.7327	6.87934	0.0117216	0.922799	0.974078
seq.13671.40	ELANE	14.9997	15.4152	-0.0156723	0.921247	0.974078
seq.13704.5	HMGCS2	7.48452	7.9035	0.00890087	0.922422	0.974078
seq.15426.5	NEU1_seq.15426.5	11.0571	11.5526	-0.0108803	0.923355	0.974078
seq.15594.47	HTRA1	13.705	14.2791	-0.0115504	0.921138	0.974078
seq.19168.71	PSTPIP1	8.91834	8.90547	0.00855584	0.922391	0.974078
seq.20074.3	LAMA3	7.76832	7.96374	-0.00640158	0.923163	0.974078
seq.20529.7	CDH10	8.35869	8.87118	-0.0260609	0.921806	0.974078
seq.22841.16	ZNF696	12.9453	11.2503	0.0192875	0.923208	0.974078
seq.24419.3	MOCOS	7.76652	8.07451	-0.0164957	0.921995	0.974078
seq.24486.1	BCL11A	8.77582	9.07791	-0.0167512	0.921248	0.974078
seq.25486.38	MRPL38	9.64105	8.41455	0.00616279	0.921952	0.974078
seq.4594.22	ADCYAP1_seq.4594.22	9.6104	9.68776	-0.00888778	0.922527	0.974078
seq.7892.132	FAM234B_seq.7892.132	8.90322	9.3155	0.0200365	0.922759	0.974078
seq.7993.23	ASTL	7.90327	8.14988	-0.00572265	0.923249	0.974078
seq.8470.213	RNASEH1	7.2338	6.96402	-0.010712	0.921003	0.974078
seq.8488.33	ITGA2B|ITGB3_seq.8488.33	14.3854	12.7477	0.0135594	0.922671	0.974078
seq.8906.60	LRTM2	10.9324	10.9331	0.0129513	0.923411	0.974078
seq.8993.151	RIPK2_seq.8993.151	8.52003	8.78908	0.00388455	0.923529	0.974078
seq.9923.6	SOS1	7.93367	7.95651	0.00459674	0.922348	0.974078
seq.14006.36	GNMT	9.51984	9.87105	-0.00490711	0.924426	0.974713
seq.23345.2	NECAB1	9.4239	9.09034	0.00557065	0.924307	0.974713
seq.12986.12	LIN7C	7.002	6.89292	0.0108269	0.924736	0.974899
seq.9081.39	SLC30A3	8.35996	8.216	0.00612357	0.924871	0.9749
seq.10513.13	KCNIP3	8.4888	8.62192	-0.0281791	0.925694	0.975111
seq.14060.67	NCF4	8.65295	8.39253	-0.0109099	0.925565	0.975111
seq.16900.29	MDGA1	9.1991	9.74635	-0.0155265	0.925348	0.975111
seq.19286.30	MYL5	9.53633	9.32326	-0.0102889	0.92574	0.975111
seq.5224.20	CSNK2A1_seq.5224.20	7.34066	6.51147	0.00930987	0.925499	0.975111
seq.11171.25	FLNA_seq.11171.25	13.0416	11.2545	0.0115012	0.927011	0.975273
seq.13645.14	DHX38	8.77397	8.83412	0.00508588	0.927056	0.975273
seq.13988.67	NMRAL1	11.5022	10.284	-0.0218483	0.926875	0.975273
seq.18918.86	PDE4A	6.88947	7.088	0.0061043	0.927161	0.975273
seq.22034.61	ZBTB16	9.90568	9.98338	-0.00479823	0.927232	0.975273
seq.22847.18	STK4	12.863	11.8961	0.00997093	0.926451	0.975273
seq.25125.7	STAC	8.53423	8.96232	-0.0144387	0.927073	0.975273
seq.2695.25	PECAM1	8.77901	8.78132	-0.00427746	0.926786	0.975273
seq.8850.5	PLA2G2C	8.92838	9.09431	-0.00458586	0.926076	0.975273
seq.9883.29	GLO1	13.091	12.3901	-0.00775228	0.926656	0.975273
seq.19265.9	TCP1	11.2122	10.3256	-0.00977716	0.92757	0.975488
seq.11592.1	ELAVL1	10.4057	9.36093	-0.00830281	0.928608	0.975826
seq.14122.132	ZNRF3_seq.14122.132	8.47443	8.69989	0.00958319	0.928184	0.975826
seq.15370.5	BOLA1	10.6561	9.7622	0.00713101	0.929091	0.975826
seq.16320.139	CD320	9.135	9.09614	0.0241873	0.928758	0.975826
seq.19590.46	SFTPD_seq.19590.46	10.3061	10.7748	-0.022775	0.929249	0.975826
seq.21679.16	CDH20	10.3305	10.2937	0.00576493	0.929498	0.975826
seq.23405.33	HORMAD2	7.056	7.47887	0.0155328	0.928529	0.975826
seq.23411.108	PNMA2	10.0281	10.0055	-0.00473412	0.92943	0.975826
seq.4127.75	C6	14.6115	14.721	0.00831739	0.928531	0.975826
seq.5354.11	KRT18	7.61099	7.62006	0.0182251	0.928695	0.975826
seq.6533.20	DNASE2B	7.06687	7.70054	0.00917586	0.929274	0.975826
seq.8948.13	ADAM19	7.47461	7.85881	-0.0262145	0.92927	0.975826
seq.11175.45	LPCAT2	9.25553	9.4835	0.00545312	0.933826	0.97607
seq.12348.46	SARS2	13.1942	11.4309	-0.00693791	0.930175	0.97607
seq.12811.55	ZNF415	8.158	8.31522	-0.00546283	0.934552	0.97607
seq.12827.37	RGS3	8.26175	8.00374	-0.0218713	0.932249	0.97607
seq.13039.1	PPP1R8	8.32731	7.99963	-0.00911296	0.932254	0.97607
seq.13114.50	LUM	11.9977	12.049	0.00773826	0.93304	0.97607
seq.15384.15	KL	10.3056	11.0391	-0.0127806	0.934394	0.97607
seq.15455.40	ADAM15_seq.15455.40	10.6656	10.9183	-0.0202998	0.930986	0.97607
seq.16852.10	PDZK1	10.0012	10.0505	-0.00612429	0.934421	0.97607
seq.17785.11	DNPH1	9.59208	9.38798	0.00651593	0.934234	0.97607
seq.20558.4	EPHA8	7.6564	8.08069	-0.0151421	0.933477	0.97607
seq.20921.1	GIPC2	8.86894	9.30947	-0.00955349	0.933197	0.97607
seq.20923.10	MDP1	14.272	12.832	-0.00912012	0.93045	0.97607
seq.20969.114	RYBP	7.99979	7.70718	0.0124221	0.934525	0.97607
seq.21748.36	USP46|WDR48	10.1166	9.06997	-0.0067487	0.931039	0.97607
seq.21975.22	ICA1	9.98718	9.28141	-0.00814263	0.93392	0.97607
seq.22392.5	SERTAD3	7.24643	7.60089	0.0145684	0.934126	0.97607
seq.22950.6	BTN3A3_seq.22950.6	9.46845	9.36662	0.0086039	0.933922	0.97607
seq.22978.13	HMGB2_seq.22978.13	8.20848	8.56972	0.00908625	0.933484	0.97607
seq.22987.69	MAPK9_seq.22987.69	8.26658	8.60104	-0.00960849	0.933567	0.97607
seq.23000.22	NLGN1_seq.23000.22	7.02434	7.33965	-0.00475816	0.930088	0.97607
seq.25050.82	TPP2	10.216	9.45416	0.0123731	0.932749	0.97607
seq.25922.7	LRP5	9.68554	9.72238	0.00381805	0.932937	0.97607
seq.25951.17	PRAME	10.8303	10.5661	0.00584401	0.933361	0.97607
seq.3000.66	MBL2	7.44002	7.36807	0.0123197	0.932465	0.97607
seq.4125.52	AGER	9.42625	10.1065	-0.0244331	0.932506	0.97607
seq.5927.4	CCN6	8.92298	8.89068	-0.0073932	0.932057	0.97607
seq.6003.28	NEU1_seq.6003.28	8.03853	8.61352	-0.00724131	0.931191	0.97607
seq.6398.12	LONP1	11.486	9.81227	-0.00905338	0.930479	0.97607
seq.6932.42	ITGA5	9.78938	10.0121	0.0030239	0.934226	0.97607
seq.7105.7	CABLES2	9.29315	8.64684	-0.00522046	0.933645	0.97607
seq.7822.11	PLAAT2	8.07052	8.38033	0.0115057	0.931925	0.97607
seq.8780.2	PCDH10_seq.8780.2	11.2214	10.6022	0.0160641	0.932874	0.97607
seq.9322.15	RCN1	8.69303	8.8129	0.0258087	0.933359	0.97607
seq.9327.3	LYPD1	8.0704	8.23578	-0.00741602	0.930765	0.97607
seq.9850.38	EIF1AX	8.9296	9.09829	-0.00332395	0.931157	0.97607
seq.12398.15	PAX4	8.08874	8.50868	0.00566485	0.936372	0.976733
seq.12707.26	DPYSL3	11.9872	10.812	-0.00668667	0.935969	0.976733
seq.12904.180	CUBN	5.7931	5.88957	-0.0102571	0.935981	0.976733
seq.13125.45	VTN_seq.13125.45	10.839	11.188	-0.0280462	0.935833	0.976733
seq.2952.75	IGF1_seq.2952.75	14.2332	14.5705	-0.008374	0.936393	0.976733
seq.3642.4	CD84_seq.3642.4	12.4957	11.6405	-0.00606293	0.936154	0.976733
seq.5178.5	PDE7A	7.03563	7.35519	0.0068148	0.935402	0.976733
seq.9028.5	MTPAP	10.0223	9.68699	-0.00446782	0.93562	0.976733
seq.9040.144	EPDR1	8.9839	9.08724	-0.00386108	0.936135	0.976733
seq.7066.199	FAM209B	7.1161	7.14794	-0.0206938	0.937004	0.97723
seq.11185.145	GCH1	8.46718	8.50917	-0.0109271	0.937563	0.977673
seq.9859.180	SAT1	8.75705	9.25916	-0.0196762	0.937762	0.977741
seq.3611.70	ECE1_seq.3611.70	9.78187	10.21	0.00687518	0.938136	0.977991
seq.12630.8	ARFIP2	10.8289	10.1817	-0.00786479	0.938284	0.978006
seq.12756.3	BACH2	10.2998	10.4895	-0.0141445	0.93882	0.978215
seq.24721.17	GOLPH3	12.8186	11.5263	0.0114964	0.938887	0.978215
seq.9043.7	TFIP11	8.65212	8.45893	-0.00991126	0.938639	0.978215
seq.10663.42	INSIG1	7.68999	7.92961	0.0164977	0.93916	0.978359
seq.23564.83	METTL21C	7.96201	8.45458	-0.0121123	0.939351	0.978418
seq.11231.12	FDX2	6.35066	6.84418	-0.00656604	0.940293	0.978791
seq.17774.38	SNRPD3	7.72361	7.6168	0.00834781	0.940338	0.978791
seq.22549.73	RIPK1	11.5629	11.2602	-0.00527685	0.94038	0.978791
seq.3866.7	SBDS	11.5259	10.5718	-0.00424136	0.940337	0.978791
seq.7838.27	SMR3A	9.32477	9.43553	0.00746846	0.939937	0.978791
seq.23301.2	MSX2	6.98724	7.47783	0.0131669	0.941148	0.978891
seq.2500.2	ANGPT4	7.31593	7.67918	-0.00465558	0.941139	0.978891
seq.4136.40	IL17D	7.36978	7.52741	-0.00918169	0.941019	0.978891
seq.6600.70	RELL2	7.64836	7.84027	-0.00415495	0.940898	0.978891
seq.7249.37	BCL2L10_seq.7249.37	8.35707	8.39708	-0.00421258	0.940799	0.978891
seq.17468.1	SUFU	9.41056	9.63478	0.00423347	0.942822	0.979234
seq.21628.6	EEF1E1	9.11897	8.66223	-0.00574702	0.94193	0.979234
seq.23308.31	KCTD1	7.97606	8.32794	-0.00329246	0.942606	0.979234
seq.25277.51	PANK1	8.63274	8.87747	0.0108263	0.941912	0.979234
seq.2783.18	CCL3L1	8.97584	8.91837	-0.00406996	0.942264	0.979234
seq.3624.3	PRSS27_seq.3624.3	10.9158	10.5893	-0.00583924	0.942821	0.979234
seq.3847.56	ETHE1	9.25767	9.51528	-0.0147402	0.941616	0.979234
seq.4328.2	BOC	9.6334	10.3352	-0.0125231	0.942423	0.979234
seq.4337.49	CRP	13.7799	14.6505	-0.0375855	0.942745	0.979234
seq.5667.3	SEMA3B	8.62663	8.96452	-0.00378181	0.942192	0.979234
seq.14021.81	MED4	9.14929	8.75753	-0.00719188	0.943261	0.97955
seq.15363.32	APOA5_seq.15363.32	11.9605	12.5355	0.0165196	0.944164	0.979715
seq.22124.94	DYTN	12.8238	12.0533	0.00479968	0.944086	0.979715
seq.24710.1	MTUS2	7.76808	7.92028	-0.00601473	0.943729	0.979715
seq.2867.52	AKT1_seq.2867.52	11.4433	9.87617	0.004297	0.94382	0.979715
seq.6530.63	OPRPN	7.642	8.13655	-0.00545986	0.94436	0.979715
seq.8837.8	MFAP3L	9.3344	9.17518	-0.00569107	0.94389	0.979715
seq.8900.28	NEO1	11.4486	12.0366	-0.00581088	0.944251	0.979715
seq.6543.182	PRLH	8.74608	8.76891	0.00365411	0.944676	0.979903
seq.7247.1	GORAB	7.54415	7.72535	0.00329647	0.944815	0.979908
seq.15303.63	S100A5	12.7184	11.368	0.0058253	0.945288	0.980128
seq.21662.121	DYRK3_seq.21662.121	8.00523	8.40025	0.00243426	0.945296	0.980128
seq.13979.3	SLC26A7	9.44948	9.49291	0.00293218	0.945444	0.980142
seq.8065.245	PATE4	7.1704	7.65219	-0.0056646	0.946145	0.980602
seq.8240.207	GPNMB_seq.8240.207	12.2803	12.8722	-0.00569682	0.946157	0.980602
seq.15620.4	NLGN1_seq.15620.4	9.47028	9.95786	-0.00454362	0.947095	0.981156
seq.16902.17	LAMP1	10.0518	9.91273	0.0234609	0.946832	0.981156
seq.3616.3	GNS_seq.3616.3	9.82677	10.2608	0.00908125	0.947095	0.981156
seq.14019.73	EVPL	9.12281	9.46326	-0.00218363	0.947632	0.981573
seq.7233.73	P2RX6	8.70365	8.90284	-0.00494897	0.948306	0.981992
seq.8404.102	BOLA2	7.09948	7.53409	0.0060252	0.948281	0.981992
seq.18870.1	CD3E_seq.18870.1	8.7102	9.12705	-0.00713143	0.949231	0.982687
seq.23020.18	RGS4_seq.23020.18	8.46934	8.71583	-0.00543702	0.949517	0.982687
seq.3053.49	FLT3LG_seq.3053.49	8.96666	9.04933	0.00224162	0.949318	0.982687
seq.3538.26	DDC	7.24089	7.73251	-0.00534876	0.949486	0.982687
seq.14112.40	RELT_seq.14112.40	8.71846	8.61383	0.00518179	0.949806	0.982753
seq.7756.37	KLRF1_seq.7756.37	8.22906	8.22406	0.00667814	0.94985	0.982753
seq.12878.60	OSBPL11	11.1488	10.5865	0.0114876	0.950358	0.983094
seq.5231.79	PCSK9_seq.5231.79	15.2348	15.8929	-0.00665052	0.95045	0.983094
seq.12577.100	FEN1	8.21062	8.37859	0.00583765	0.950921	0.983163
seq.12668.7	VPS4B	12.8878	11.4744	-0.00423023	0.950827	0.983163
seq.3617.80	HGFAC_seq.3617.80	12.5671	12.5019	0.0159909	0.950713	0.983163
seq.10851.77	EBI3	11.8605	12.2828	-0.0149871	0.952283	0.983455
seq.11629.36	TRAF4_seq.11629.36	7.07513	7.54487	-0.00546445	0.952156	0.983455
seq.12445.50	ANKRD27	10.0168	9.47951	-0.0100392	0.951691	0.983455
seq.21138.2	NPM2	7.41241	7.8546	0.00731849	0.952067	0.983455
seq.21350.29	LIN28B	7.5658	7.87872	-0.0124069	0.951905	0.983455
seq.6350.43	APOC2	8.33917	8.5946	0.00855001	0.952017	0.983455
seq.6425.87	MMP19	12.4885	12.8163	0.0111644	0.952129	0.983455
seq.7773.20	KIR2DL2	9.30295	9.36161	0.00439182	0.951744	0.983455
seq.12560.9	NT5C	11.9542	10.9119	-0.00635137	0.952569	0.983472
seq.22795.17	TADA2A	10.0018	10.0242	0.00301778	0.952532	0.983472
seq.13659.36	ATP13A1	13.2127	13.4133	0.0047083	0.953177	0.98396
seq.10490.3	RPN1_seq.10490.3	13.4795	12.1783	-0.00475939	0.956681	0.983989
seq.13131.5	HK1	9.93369	9.71568	0.00290917	0.953523	0.983989
seq.13998.26	ADSS1	9.64487	9.28964	-0.00706766	0.957271	0.983989
seq.14662.6	MZF1	9.6702	10.0969	-0.00993532	0.955074	0.983989
seq.16754.40	CASK	9.267	9.60223	-0.00926391	0.95587	0.983989
seq.18166.4	RHOB	9.5044	9.21969	0.00311179	0.956304	0.983989
seq.18886.28	DSCAML1	6.92435	7.3184	0.00473424	0.957154	0.983989
seq.19518.12	HK3	9.46263	9.60998	-0.00484757	0.957197	0.983989
seq.20993.13	BEND6	7.32736	7.50762	-0.00809916	0.955836	0.983989
seq.21734.36	C1GALT1|C1GALT1C1	8.28024	8.683	0.0103104	0.954125	0.983989
seq.21742.43	OTUD7B	10.0864	8.67459	0.00527093	0.957153	0.983989
seq.22421.79	PELI1	7.32641	7.54164	0.00467303	0.956022	0.983989
seq.23322.2	MSC	14.8696	13.8541	0.00573921	0.954058	0.983989
seq.23341.16	DMC1	10.184	9.69115	-0.00504884	0.955752	0.983989
seq.23409.83	SYAP1	11.6565	9.76504	-0.00411701	0.955825	0.983989
seq.23661.61	XPNPEP3	7.41708	7.52554	0.00952861	0.955491	0.983989
seq.23692.19	ACSS3	9.50565	9.7944	-0.00615843	0.956717	0.983989
seq.3825.18	MAPK8	10.1239	9.26148	-0.00874165	0.957526	0.983989
seq.3892.21	MED1	8.67467	9.07321	0.00275348	0.953697	0.983989
seq.4301.58	TK1	8.22333	8.48764	-0.00694822	0.955135	0.983989
seq.4474.19	RPS27A_seq.4474.19	12.6334	12.1347	0.00592973	0.957256	0.983989
seq.4911.49	GSTP1_seq.4911.49	12.1215	11.3157	0.0042111	0.957351	0.983989
seq.4970.55	CA2	7.41995	7.80622	-0.00532791	0.955836	0.983989
seq.5666.64	IL1R2_seq.5666.64	7.983	8.35267	0.00449263	0.954361	0.983989
seq.6039.24	CRHBP	10.6771	11.2396	0.00582891	0.953583	0.983989
seq.6470.19	FBLN1_seq.6470.19	15.3467	15.8881	-0.00437639	0.954483	0.983989
seq.7007.24	TRAPPC4	8.08208	8.29499	-0.00292259	0.955299	0.983989
seq.7871.16	TMEM132A	10.7416	11.2991	0.00733442	0.956955	0.983989
seq.8073.3	CD84_seq.8073.3	5.89617	6.04437	-0.00415435	0.955711	0.983989
seq.9504.19	RAB27A	8.67505	8.53547	-0.0111972	0.957408	0.983989
seq.9541.15	B3GALT1	8.20049	8.49881	0.002039	0.95733	0.983989
seq.9544.24	C7orf69	7.59881	7.69891	0.00440575	0.954363	0.983989
seq.16614.27	RSPO1_seq.16614.27	9.86871	10.1047	-0.00517126	0.958105	0.984155
seq.21280.13	TSC22D3	9.57798	9.25946	0.00993083	0.958228	0.984155
seq.5749.53	CLPS	7.45568	7.94017	0.00705316	0.957866	0.984155
seq.7925.18	SMCO2	8.95303	9.3282	-0.00878723	0.958191	0.984155
seq.10056.5	FOXM1	11.5447	10.1084	-0.00448051	0.958558	0.984162
seq.12980.31	RBM22	8.39362	8.41848	-0.016646	0.958639	0.984162
seq.5035.7	TYMS	8.36311	8.80711	0.00267459	0.958435	0.984162
seq.9227.15	PDCD1_seq.9227.15	8.2503	8.58239	0.00862998	0.958823	0.984212
seq.17768.50	HAO1	9.27978	9.03648	-0.00700623	0.959476	0.984712
seq.19612.3	CD81_seq.19612.3	7.22477	7.4947	0.00183586	0.959581	0.984712
seq.21282.21	TNIP1	6.99615	7.18249	-0.0039447	0.960171	0.985179
seq.4556.10	IL34	8.53146	8.52644	-0.00269529	0.960371	0.985246
seq.10453.7	CEACAM20	5.79868	6.01236	0.00691064	0.962673	0.985337
seq.12882.7	PARP11	9.50604	9.56449	-0.00147791	0.962879	0.985337
seq.13496.19	HMGCS1	13.1013	13.2605	0.00825905	0.96118	0.985337
seq.15437.11	RAMP3	8.79958	9.13423	0.00450903	0.962675	0.985337
seq.17356.34	IL1F10	7.63283	7.96182	-0.00671724	0.962711	0.985337
seq.21452.3	DNM1L	10.3685	10.1251	0.0118417	0.962697	0.985337
seq.22776.40	NR0B2	7.3205	6.75942	0.0171891	0.961772	0.985337
seq.23561.4	CCDC97	10.4371	9.57482	-0.00457309	0.961328	0.985337
seq.25080.16	UGT2B15	8.79632	9.38785	0.00686173	0.961851	0.985337
seq.25895.29	CASP5	8.40776	8.47759	0.005805	0.961507	0.985337
seq.3184.25	F7	15.9237	16.4888	-0.00649878	0.962216	0.985337
seq.3823.9	MATK	7.75854	7.98426	0.00380512	0.961172	0.985337
seq.4924.32	MMP1	14.3484	12.9938	0.0127226	0.961581	0.985337
seq.4997.19	EIF4A3	8.61251	8.70549	-0.00197711	0.962521	0.985337
seq.5740.17	ROBO1	11.4586	12.0822	0.00409142	0.96293	0.985337
seq.6410.26	INSL4	7.21596	7.54898	-0.00562392	0.963019	0.985337
seq.8045.3	KIR3DL3_seq.8045.3	7.18643	7.19926	0.00398081	0.963029	0.985337
seq.8246.9	PCSK9_seq.8246.9	12.5849	13.2504	0.0058164	0.962525	0.985337
seq.9340.17	FKBP14	11.5421	10.2232	0.00482773	0.961725	0.985337
seq.13485.20	TMEM87B	10.7518	10.6064	-0.00246493	0.963548	0.985633
seq.7956.11	MICOS10	10.1715	10.9487	-0.0179312	0.963589	0.985633
seq.10917.40	GNGT2	7.84822	8.23124	-0.00246466	0.965654	0.985773
seq.16769.20	RAC3	10.7049	9.50676	-0.00188845	0.96554	0.985773
seq.17724.3	WWOX	8.58983	8.21584	0.0040683	0.966157	0.985773
seq.18895.54	GSTM4	10.9693	9.69272	-0.016896	0.964147	0.985773
seq.21328.2	SYT1	7.74775	8.14083	-0.00385114	0.965581	0.985773
seq.23224.11	RGN	8.04347	8.24949	-0.00512254	0.964974	0.985773
seq.23389.28	FAHD2A	12.3223	10.7638	0.00550233	0.964059	0.985773
seq.2969.11	ACVRL1_seq.2969.11	9.24106	9.22668	-0.00445284	0.964654	0.985773
seq.5011.11	NAMPT	9.37314	9.22665	0.00345849	0.964558	0.985773
seq.5383.14	TNFRSF13C	10.7842	9.49049	-0.00932949	0.964817	0.985773
seq.5980.55	BOLA3	12.7181	10.8296	0.00399007	0.965479	0.985773
seq.6439.59	C14orf93	11.627	11.5765	-0.00211603	0.966103	0.985773
seq.7132.55	C1QL4	7.93517	8.32198	0.00297474	0.966161	0.985773
seq.7878.2	SEC61B	8.72689	8.95235	0.00211644	0.964882	0.985773
seq.7950.142	BTNL9	8.04339	8.23951	0.00266627	0.96573	0.985773
seq.8405.108	ADAM10_seq.8405.108	9.88369	10.1522	-0.00358728	0.965156	0.985773
seq.9310.2	CD8B	8.97234	8.71353	0.0027277	0.966064	0.985773
seq.9609.25	ZNF275	10.2715	10.2943	0.00730598	0.964784	0.985773
seq.20518.11	TNFRSF25	6.84817	7.14547	0.00886863	0.966744	0.986213
seq.2620.4	IL6ST	12.5678	13.0973	0.00254706	0.966863	0.986213
seq.5981.6	GATD3	6.40585	6.48221	0.00374616	0.967423	0.986647
seq.10643.16	OLFM3_seq.10643.16	9.92239	9.61886	0.00388544	0.967754	0.986652
seq.10800.15	SERPINH1	11.5039	9.91344	-0.00806522	0.96797	0.986652
seq.12788.6	SGF29	7.54731	8.03783	-0.00252048	0.967778	0.986652
seq.22773.69	SDHB	11.0429	10.2419	-0.00284848	0.96796	0.986652
seq.21306.7	HAUS1	9.803	9.5144	-0.00833349	0.968339	0.986871
seq.23648.36	DDI1	7.763	7.92575	0.00344352	0.968455	0.986871
seq.5719.66	FAM189A2_seq.5719.66	8.7193	8.95593	0.00314718	0.969233	0.987525
seq.17786.5	GGPS1	9.72478	9.02649	0.00194507	0.969581	0.987741
seq.18328.36	PYCR2	10.3423	9.99791	-0.00321058	0.969716	0.987741
seq.25065.22	MYBPH	8.88211	9.00284	0.00191268	0.970205	0.988101
seq.19142.39	DNMT3L	8.21583	8.37653	-0.00244639	0.97047	0.988113
seq.2829.19	IL27|EBI3	7.95298	8.18324	0.00559856	0.970488	0.988113
seq.19281.86	MAFG	10.3173	9.50325	0.00238058	0.970755	0.988247
seq.9128.34	FLRT3_seq.9128.34	10.0401	10.2332	0.00176644	0.971199	0.988561
seq.10815.2	HABP4	7.74801	7.99144	0.00206336	0.971954	0.988913
seq.11429.80	HNRNPC	8.75821	8.92669	0.00312099	0.972805	0.988913
seq.18375.28	IL36RN	9.31567	9.25466	-0.00176481	0.9722	0.988913
seq.19239.5	ARF1	10.1113	9.80144	-0.00959649	0.972676	0.988913
seq.20574.8	CD81_seq.20574.8	6.764	7.26461	0.00374347	0.972534	0.988913
seq.20915.68	NECAP2	12.6454	11.1323	0.00160793	0.973003	0.988913
seq.21577.35	FKBP5	12.9479	11.2664	0.00378427	0.973096	0.988913
seq.21728.4	USP2	6.67987	7.13811	-0.00231854	0.972237	0.988913
seq.25307.8	WDR18	9.42478	9.49863	0.00254012	0.973173	0.988913
seq.3037.62	IL1B	8.63992	8.75276	0.00287866	0.972631	0.988913
seq.7921.65	FJX1	9.31854	9.70138	-0.00421592	0.972587	0.988913
seq.9178.30	NRG1_seq.9178.30	6.5911	7.02733	0.00471658	0.971849	0.988913
seq.11607.15	BRD1	7.96307	8.26996	0.00145471	0.973613	0.98906
seq.21190.4	UBE2W	10.8973	10.2266	-0.00670096	0.973996	0.98906
seq.3122.6	DIABLO	11.1349	10.759	-0.00365604	0.973592	0.98906
seq.8484.24	LEP_seq.8484.24	13.8403	13.9837	0.011588	0.973888	0.98906
seq.9436.2	ID1_seq.9436.2	8.01698	8.02964	0.00203132	0.973797	0.98906
seq.5746.37	EFNB1_seq.5746.37	9.49132	9.52263	0.0041635	0.974215	0.989131
seq.9060.27	IGSF9B	9.5566	9.9916	0.00314772	0.974337	0.989131
seq.10895.28	TMPRSS11B	8.8873	8.8478	0.00870873	0.975622	0.989765
seq.11361.73	TYMP	15.162	13.5692	-0.0038194	0.975485	0.989765
seq.14583.49	MSTN_seq.14583.49	8.08745	8.44402	-0.0042591	0.975216	0.989765
seq.2788.55	MMP3	6.40164	6.88624	-0.00174816	0.975746	0.989765
seq.7123.25	MRPL52	9.73252	9.89518	-0.00106707	0.975777	0.989765
seq.9169.14	SUMO3_seq.9169.14	13.0282	11.4302	-0.00212381	0.975472	0.989765
seq.18215.5	THG1L	12.3326	11.8821	0.00397443	0.976141	0.989996
seq.20434.23	PCP4L1	7.57361	7.85781	0.00243394	0.976953	0.990682
seq.20189.28	ITGAV|ITGB6_seq.20189.28	8.51153	8.75141	-0.00482707	0.977427	0.990959
seq.21759.23	USP1|WDR48	7.81245	7.79598	0.0021881	0.977634	0.990959
seq.5183.53	PRKAA1|PRKAB1|PRKAG1	8.21877	8.60294	-0.00201824	0.977605	0.990959
seq.3389.7	SERPINA5	14.8801	15.0791	0.0027824	0.977858	0.991049
seq.12623.84	JARID2	7.84988	7.58291	0.00272196	0.978524	0.991339
seq.17384.110	PFKM	12.7843	11.5201	0.00204153	0.978689	0.991339
seq.23638.3	CARNMT1	8.09865	8.18319	-0.00299076	0.978668	0.991339
seq.9097.5	ELAPOR1_seq.9097.5	7.86795	8.12856	0.00149128	0.978523	0.991339
seq.25306.51	DAXX	7.42253	7.73509	0.00167028	0.979022	0.991539
seq.13540.1	GPR26	9.65608	9.51076	-0.00148278	0.979485	0.991661
seq.20996.107	SDHAF1	9.84909	9.46119	-0.00346251	0.979627	0.991661
seq.21590.9	ANKRA2	10.0484	9.69705	0.00185626	0.979824	0.991661
seq.22564.5	LDLRAD3	10.7617	10.8573	0.00706974	0.979723	0.991661
seq.4718.5	PPIB	9.80861	9.80051	-0.00191118	0.979477	0.991661
seq.7895.108	MRAP	9.1297	9.37219	-0.00231361	0.980144	0.99171
seq.8687.26	TMEM106B	8.0365	8.24646	-0.00113936	0.980064	0.99171
seq.15481.45	CAMP_seq.15481.45	12.9543	13.6476	0.00609377	0.980659	0.992093
seq.21690.31	LRRC4	11.6609	12.3285	-0.00189142	0.98094	0.99224
seq.25258.41	SPATA5	8.72993	8.56208	-0.00307981	0.98187	0.993043
seq.11266.8	SELPLG_seq.11266.8	10.4642	11.0702	0.00227375	0.983049	0.994098
seq.6405.74	PSG2	9.14647	9.3015	0.00334776	0.983657	0.994547
seq.7842.52	SERF1A	9.1037	9.14366	-0.000846774	0.983804	0.994547
seq.9789.52	SYNE2	11.8664	10.5594	0.00235674	0.983903	0.994547
seq.4254.6	NUDCD3	8.16256	8.30209	-0.00122668	0.984468	0.99498
seq.3859.50	PSMA1_seq.3859.50	8.3109	8.5471	-0.00133602	0.984671	0.995048
seq.11370.20	INPP5E	8.52425	8.49737	-0.00102231	0.984945	0.995083
seq.12535.2	XRCC1	8.00247	8.57391	0.00280627	0.985569	0.995083
seq.15310.61	PRC1_seq.15310.61	9.09233	9.09534	0.000874625	0.985439	0.995083
seq.18863.176	CHST2_seq.18863.176	7.57774	7.69906	-0.00101747	0.985633	0.995083
seq.22517.106	NSMCE2	9.07413	8.34092	-0.00143813	0.985927	0.995083
seq.22844.4	ZSWIM7	8.37203	8.72355	0.00110298	0.985935	0.995083
seq.24469.10	LPIN1	12.3521	10.8582	0.00280072	0.985783	0.995083
seq.3342.76	ABL2_seq.3342.76	8.14523	8.2632	-0.00116568	0.985281	0.995083
seq.8306.54	PRRG1_seq.8306.54	8.78981	8.97969	-0.00157725	0.985232	0.995083
seq.8897.3	LRRC37A2	8.38348	8.55819	-0.00113623	0.986205	0.995218
seq.14039.33	KLK5_seq.14039.33	7.96502	8.46857	-0.00268671	0.986429	0.995306
seq.8062.15	EVA1B	7.76533	7.98856	-0.00131401	0.986648	0.995389
seq.9901.28	EGLN1	9.72095	9.75235	0.00312662	0.986823	0.995428
seq.11228.37	RIC3	9.63432	9.70288	-0.000660282	0.987209	0.995643
seq.23581.131	GHRL_seq.23581.131	9.3601	9.59352	0.00202525	0.987583	0.995643
seq.5852.6	S100A12	10.8988	10.8605	-0.00358241	0.987324	0.995643
seq.7228.2	ST6GALNAC6	10.8048	10.7284	0.00134625	0.987538	0.995643
seq.12715.30	DCP1B	8.08535	8.53129	0.00233087	0.988009	0.995935
seq.9288.7	FKBP7	11.7498	10.4544	-0.00111616	0.988494	0.996286
seq.5939.42	TNFSF12	8.70271	8.88691	-0.000860216	0.988921	0.996579
seq.18323.39	CRMP1	7.71775	7.99333	0.000814625	0.989253	0.996638
seq.19143.38	CYB5R2	10.8529	10.0335	-0.00220654	0.989226	0.996638
seq.10000.28	CRYBB2	8.46207	8.60172	0.00243479	0.991625	0.996667
seq.11081.1	GPD1_seq.11081.1	8.08638	8.59041	0.00140688	0.989501	0.996667
seq.11283.13	DCAF5	8.41942	8.42827	-0.00110903	0.990964	0.996667
seq.11633.89	AHSA1	12.7497	11.4564	0.000542559	0.991313	0.996667
seq.12451.62	BACH1	8.97352	8.82381	-0.000469505	0.991881	0.996667
seq.12931.16	NR3C2	8.8668	8.47531	-0.00238699	0.990827	0.996667
seq.12991.49	CUL9	7.24052	7.47772	-0.00219767	0.990956	0.996667
seq.13575.40	DVL2	6.32006	6.63539	-0.000590306	0.991703	0.996667
seq.13948.50	GABBR2_seq.13948.50	9.01975	9.01572	-0.00162749	0.991791	0.996667
seq.19271.64	GNAI1	10.7952	9.70503	-0.000978599	0.991593	0.996667
seq.21384.2	FUCA1	12.7198	13.2875	-0.00188619	0.990616	0.996667
seq.21976.4	IKBKG	11.9658	10.3228	-0.00282528	0.990687	0.996667
seq.22367.17	CSTPP1_seq.22367.17	8.31654	8.25393	-0.00076187	0.991137	0.996667
seq.22514.12	NKD2	9.26731	9.33869	0.000834902	0.989738	0.996667
seq.24465.28	SSX4	7.14503	7.48077	-0.000581272	0.991278	0.996667
seq.25117.17	PGM5	11.0191	11.2423	-0.00126286	0.991665	0.996667
seq.25256.153	EEF1A1_seq.25256.153	14.5384	12.8947	0.00123944	0.989715	0.996667
seq.4250.23	NSFL1C	11.3195	10.0254	0.000823168	0.990993	0.996667
seq.7262.191	CHST14	8.00861	8.37157	-0.000592496	0.991383	0.996667
seq.2683.1	C3_seq.2683.1	11.8079	11.8747	0.00109007	0.992187	0.996838
seq.12787.47	ZNF134	7.4697	7.85398	0.00182298	0.992878	0.997119
seq.15403.53	ID2_seq.15403.53	8.43117	8.69569	-0.000717088	0.992657	0.997119
seq.5082.51	IL1RAPL2	9.11728	9.39256	-0.000552587	0.992827	0.997119
seq.18235.16	PGP	11.3503	10.738	-0.000587183	0.993049	0.997154
seq.20977.2	PDCL	8.82419	8.32933	0.000670817	0.994047	0.998018
seq.17161.1	DDOST	12.6014	11.1631	0.000550444	0.994328	0.998025
seq.7083.74	MATN4	8.59181	9.26978	0.00161578	0.994289	0.998025
seq.24314.9	TRAPPC13	9.2909	9.37103	0.000288961	0.994735	0.998296
seq.23254.31	NDUFAF3	7.42271	7.14218	0.00126099	0.994984	0.998409
seq.21360.27	SPECC1	9.64836	9.65042	-0.00064276	0.995676	0.998416
seq.2333.72	TGFB1_seq.2333.72	8.91516	9.05424	-0.000284951	0.995552	0.998416
seq.3858.5	ACP1	11.8795	10.9321	-0.00282131	0.995529	0.998416
seq.4137.57	IL25	7.8167	8.25787	0.000580164	0.995138	0.998416
seq.8922.4	TMCC3_seq.8922.4	9.33837	9.33026	-0.000468774	0.995318	0.998416
seq.24725.4	COPS5	10.4299	9.44318	-0.000877622	0.995942	0.998545
seq.10975.59	MUCL1	7.84747	8.18078	0.000779554	0.996339	0.998549
seq.21346.71	DHODH	8.02468	8.38161	0.0001667	0.996767	0.998549
seq.25036.10	RANGAP1	10.3425	9.38238	0.000596583	0.996655	0.998549
seq.3072.4	IL13_seq.3072.4	9.00619	9.25563	-0.00026954	0.996286	0.998549
seq.7770.25	NFU1	11.2479	9.93447	0.000308061	0.996483	0.998549
seq.9314.9	PSG5	8.19814	8.68034	-0.000691012	0.996546	0.998549
seq.18185.118	ALDOB	10.6806	11.4059	0.0006269	0.997236	0.99888
seq.12527.50	THRA	8.92365	8.7843	0.000310141	0.997697	0.999141
seq.6117.4	HSPA1A_seq.6117.4	11.3686	11.3836	-0.00019826	0.99777	0.999141
seq.10835.25	A4GNT	8.77155	8.98712	0.000648517	0.998166	0.99938
seq.13725.3	FGF16_seq.13725.3	9.94969	10.0059	7.51286e-05	0.998601	0.99938
seq.16859.100	SH3GLB1	9.72525	9.63752	8.63787e-05	0.998694	0.99938
seq.20389.36	IMMP2L	8.65308	9.08598	-0.000477354	0.99833	0.99938
seq.21355.4	USF1	9.14243	9.35802	-0.000153017	0.998642	0.99938
seq.14655.1	DNAJC17	9.91443	8.86549	0.000107497	0.999022	0.999571
seq.5345.51	CKAP2	13.7407	13.2763	-5.67432e-05	0.999216	0.999628
seq.19134.66	POLR2K	12.5463	11.4784	1.21537e-05	0.99985	0.99985
seq.24479.25	TMEM225B	9.73973	9.47571	-2.58131e-05	0.999636	0.99985
seq.6936.7	PMEPA1	9.04881	9.09664	-1.35464e-05	0.99985	0.99985

### Sheet: Supplementary Data 4
Supplementary Data 4. SLE vs HVs differentially abundant proteins in both batch A and batch B
			Batch A			Batch B			Meta-analysis
Protein	Gene Symbol	TargetFullName	log2FC	P_nominal	P_bh	log2FC	P_nominal	P_bh	log2FC	P_nominal	P_bh
seq.10025.1	DLD_seq.10025.1	Dihydrolipoyl dehydrogenase, mitochondrial	0.408441	2.04873e-06	5.67724e-05	0.272945	0.00160177	0.0357224	0.340558	9.42287e-09	3.85808e-07
seq.10080.9	EIF2B1	Translation initiation factor eIF-2B subunit alpha	0.656207	1.09623e-06	3.39648e-05	0.376333	0.0009362	0.0268623	0.49161	5.41026e-09	2.36925e-07
seq.10365.132	IL12B|IL23A	Interleukin-23	0.27791	0.000689033	0.0056678	0.477079	8.55242e-05	0.00670215	0.343179	2.25969e-07	5.86366e-06
seq.10370.21	STAT1_seq.10370.21	Signal transducer and activator of transcription 1-alpha/beta	1.15939	3.63796e-14	2.94594e-11	1.21498	9.28576e-09	5.63955e-06	1.17951	1.2833e-24	2.33817e-21
seq.10391.1	ANGPTL3_seq.10391.1	Angiopoietin-related protein 3	0.289509	1.80778e-05	0.000327739	0.430567	0.00173368	0.0373819	0.317441	8.61321e-08	2.50092e-06
seq.10396.6	MCL1_seq.10396.6	Induced myeloid leukemia cell differentiation protein Mcl-1	0.399242	4.58041e-08	2.98054e-06	0.51033	0.00241478	0.0444983	0.416796	1.37392e-10	9.53628e-09
seq.10575.31	PUF60	Poly(U)-binding-splicing factor PUF60	0.274046	0.000487692	0.00435043	0.515598	1.35654e-05	0.00186537	0.352456	3.18469e-08	1.06959e-06
seq.10576.7	PLXDC2_seq.10576.7	Plexin domain-containing protein 2:Extracellular domain	-0.180122	0.00581853	0.0284029	-0.306829	9.80318e-06	0.00145807	-0.242863	1.29714e-07	3.58091e-06
seq.10666.7	GNPTG	N-acetylglucosamine-1-phosphotransferase subunit gamma	0.245685	3.6657e-08	2.50242e-06	0.238265	0.00250695	0.0454707	0.243892	9.15065e-11	6.94687e-09
seq.10781.19	CLEC4G_seq.10781.19	C-type lectin domain family 4 member G	0.154021	0.00398168	0.0215382	0.277354	2.071e-05	0.00255759	0.206433	2.78131e-07	7.06279e-06
seq.11120.49	NAT14	N-acetyltransferase 14	0.10048	0.00816109	0.036245	0.230644	0.000404564	0.0162003	0.135001	2.9158e-05	0.000362017
seq.11184.51	CHGA_seq.11184.51	Chromogranin-A	0.464265	0.0025505	0.0153367	0.824034	0.0021656	0.042049	0.555758	2.38187e-05	0.000306697
seq.11232.46	TCN1_seq.11232.46	Transcobalamin-1	-0.274999	2.81266e-06	7.09297e-05	-0.268463	0.00205269	0.0410715	-0.272937	8.85557e-09	3.66701e-07
seq.11237.49	PCOLCE	Procollagen C-endopeptidase enhancer 1	0.381406	4.31456e-07	1.64631e-05	0.56507	3.09592e-05	0.0033181	0.426578	2.25466e-11	1.95619e-09
seq.11360.39	RRM1	Ribonucleoside-diphosphate reductase large subunit	-0.590556	0.000134268	0.00161157	-0.857756	0.00251118	0.0454707	-0.652991	9.58558e-07	2.0547e-05
seq.11643.73	DTX3L	E3 ubiquitin-protein ligase DTX3L	0.172354	0.00117698	0.00857781	0.850408	1.85295e-05	0.00241148	0.221529	1.18205e-05	0.00016925
seq.11851.21	TREM2_seq.11851.21	Triggering receptor expressed on myeloid cells 2	0.443638	2.16873e-07	9.57924e-06	0.60756	5.37025e-05	0.00468934	0.485046	1.5275e-11	1.37437e-09
seq.12351.25	STAT1_seq.12351.25	Signal transducer and activator of transcription 1-alpha/beta	0.538471	1.38073e-07	6.75353e-06	0.495351	0.00126947	0.0310467	0.525184	2.01118e-10	1.29712e-08
seq.12381.26	CBR1	Carbonyl reductase [NADPH] 1	0.279674	0.000103065	0.00131066	0.385863	4.17437e-05	0.004003	0.320621	7.79009e-09	3.30082e-07
seq.12382.2	DDX58	Probable ATP-dependent RNA helicase DDX58	0.813863	2.59775e-12	9.01543e-10	1.02843	3.54833e-05	0.0035425	0.852437	1.61165e-17	7.34106e-15
seq.12501.10	TBCA	Tubulin-specific chaperone A	0.169749	0.00642531	0.0304324	0.390805	0.000683635	0.0214756	0.222009	3.8924e-05	0.000460517
seq.12612.37	PSMB1	Proteasome subunit beta type-1	0.230455	0.00433465	0.0230422	0.403103	0.0011013	0.0290414	0.283952	1.95135e-05	0.000259042
seq.12635.9	TRDMT1	tRNA (cytosine(38)-C(5))-methyltransferase	-0.271533	1.43764e-11	3.88056e-09	-0.400835	0.00017462	0.00998507	-0.287464	1.1482e-15	3.09928e-13
seq.12661.44	GABARAPL1	Gamma-aminobutyric acid receptor-associated protein-like 1	0.412272	1.22037e-10	2.26884e-08	0.288415	0.000224174	0.0109952	0.362585	2.17011e-14	4.6517e-12
seq.12807.89	ARHGAP30	Rho GTPase-activating protein 30	0.206134	9.26903e-07	2.97569e-05	0.222556	0.000460212	0.0174822	0.211219	5.3883e-10	3.1416e-08
seq.12861.13	TMOD3	Tropomodulin-3	-0.435711	3.39755e-05	0.000557687	-0.463611	0.00120753	0.0304386	-0.445665	7.25214e-08	2.17505e-06
seq.12960.9	GCK	Glucokinase	0.227435	0.000792035	0.00637125	0.181204	0.00251497	0.0454707	0.201125	4.71708e-06	8.02012e-05
seq.12988.49	EWSR1	RNA-binding protein EWS	0.451413	6.78928e-07	2.31216e-05	0.439228	0.00202711	0.0408109	0.447863	1.86335e-09	9.3351e-08
seq.13093.6	SECTM1	Secreted and transmembrane protein 1	0.204961	7.64969e-05	0.00104598	0.300703	0.000544334	0.0191647	0.230817	1.14506e-07	3.2221e-06
seq.13392.13	ATP1B1	Sodium/potassium-transporting ATPase subunit beta-1	-0.454404	2.2524e-08	1.67505e-06	-0.435103	0.000445065	0.0170718	-0.448553	8.31008e-12	8.1843e-10
seq.13463.1	PXDN	Peroxidasin homolog	0.444066	0.000133538	0.00161157	0.580503	0.00271965	0.047761	0.480901	8.71046e-07	1.88954e-05
seq.13642.90	IFIT3	Interferon-induced protein with tetratricopeptide repeats 3	0.702798	1.4914e-08	1.16874e-06	1.19409	3.31096e-07	0.000114906	0.818554	6.07761e-15	1.47645e-12
seq.13653.335	MACROD1	O-acetyl-ADP-ribose deacetylase MACROD1	0.158242	1.40806e-06	4.12125e-05	0.190301	0.000528047	0.0187727	0.166836	1.10586e-09	6.03781e-08
seq.13666.222	CA10_seq.13666.222	Carbonic anhydrase-related protein 10	-0.509131	4.47781e-15	8.15858e-12	-0.565655	9.8321e-07	0.00023115	-0.52287	5.57943e-23	8.13258e-20
seq.13682.47	CSF1R_seq.13682.47	Macrophage colony-stimulating factor 1 receptor	0.249336	0.000587314	0.00501211	0.416719	0.000470561	0.0176776	0.296269	1.07283e-06	2.25976e-05
seq.13701.2	CXCL13_seq.13701.2	C-X-C motif chemokine 13	0.458238	0.000379947	0.00361033	0.905807	0.000135437	0.00881307	0.565231	3.49056e-07	8.5081e-06
seq.13943.38	DPY30	Protein dpy-30 homolog	0.283611	0.00100939	0.007633	0.298958	0.00119138	0.0302537	0.290932	2.35702e-06	4.46181e-05
seq.14100.63	C1QC	Complement C1q subcomponent subunit C	0.735057	1.14228e-05	0.000228081	0.964557	0.000366946	0.0152817	0.800343	8.11584e-09	3.41897e-07
seq.14133.93	IL1R2_seq.14133.93	Interleukin-1 receptor type 2	-0.537938	8.22887e-13	3.52777e-10	-0.511532	2.48152e-06	0.000452132	-0.529227	1.13039e-19	7.48932e-17
seq.14148.2	ISG15_seq.14148.2	Ubiquitin-like protein ISG15	1.55185	6.03002e-14	4.39468e-11	1.97071	1.18459e-10	2.15832e-07	1.69548	7.08565e-27	2.58201e-23
seq.14151.4	ISG15_seq.14151.4	Ubiquitin-like protein ISG15	1.74591	1.93105e-14	2.34558e-11	2.34908	4.72504e-12	1.63143e-08	1.95565	1.49173e-29	1.08717e-25
seq.14337.1	TRAPPC3	Trafficking protein particle complex subunit 3	0.336345	0.000731435	0.00595388	0.377614	0.00216938	0.042049	0.353003	3.34642e-06	5.95324e-05
seq.14603.51	KIAA0040	Uncharacterized protein KIAA0040	-0.15134	0.0045031	0.0236957	-0.21263	0.00200368	0.0406569	-0.174919	2.39886e-05	0.00030834
seq.14708.59	C8G	Complement component C8 gamma chain	-0.419978	1.27198e-12	4.87905e-10	-0.258633	0.000931075	0.0268208	-0.362517	8.39952e-16	2.44863e-13
seq.15324.58	FTL	Ferritin light chain	0.54381	0.00902647	0.0392746	1.418	0.00108925	0.0290414	0.714318	0.00011664	0.00113646
seq.15326.64	GBP1	Guanylate-binding protein 1	0.47988	1.31186e-05	0.000256323	0.967978	5.41918e-07	0.000161146	0.609962	4.09138e-11	3.42735e-09
seq.15398.2	GFER	FAD-linked sulfhydryl oxidase ALR	0.392694	0.000393019	0.00371027	0.251343	0.000148401	0.00940476	0.286918	1.65889e-07	4.51119e-06
seq.15441.6	GM2A	Ganglioside GM2 activator	0.291122	0.00184587	0.0119686	0.674213	1.66632e-06	0.000311387	0.418201	3.17337e-08	1.06959e-06
seq.15449.33	TIMD4	T-cell immunoglobulin and mucin domain-containing protein 4	0.348364	0.000105404	0.00133366	0.524319	0.000894872	0.0261921	0.39262	2.82869e-07	7.13339e-06
seq.15499.11	ATRN	Attractin	-0.155087	0.000525814	0.0046117	-0.288552	2.9657e-05	0.00322598	-0.196772	7.64022e-08	2.26926e-06
seq.15533.97	MSR1_seq.15533.97	Macrophage scavenger receptor types I and II:Extracellular domain	0.577617	7.31024e-07	2.45516e-05	0.778663	8.69998e-07	0.000211351	0.652762	3.89132e-13	5.45384e-11
seq.15587.20	FOLR2	Folate receptor beta	0.353	7.52938e-06	0.000157968	0.816205	7.89001e-10	9.58373e-07	0.491066	3.04525e-14	5.99832e-12
seq.15606.19	KRT19	Keratin, type I cytoskeletal 19	0.208402	3.14913e-05	0.000523993	0.17798	0.000216335	0.0108734	0.192224	1.09018e-08	4.34164e-07
seq.15608.5	RPS6KB1_seq.15608.5	Ribosomal protein S6 kinase beta-1	-0.445506	3.38218e-06	8.18914e-05	-0.353912	0.000237591	0.0113919	-0.399036	1.3059e-09	6.89669e-08
seq.15610.72	LAP3_seq.15610.72	Cytosol aminopeptidase	0.554714	8.36908e-07	2.7599e-05	0.514304	4.84995e-05	0.00441831	0.536366	3.71704e-11	3.14998e-09
seq.15644.1	BTD_seq.15644.1	Biotinidase	-0.174711	0.000367861	0.00350453	-0.332102	0.000480662	0.0178728	-0.209046	1.02065e-06	2.16235e-05
seq.16055.3	CFHR5_seq.16055.3	Complement factor H-related protein 5	-0.340628	0.00602617	0.0291432	-0.36216	0.00194564	0.0401732	-0.352266	2.37615e-05	0.000306697
seq.16300.4	TREM2_seq.16300.4	Triggering receptor expressed on myeloid cells 2	0.32816	0.00481766	0.024935	0.788554	0.000517861	0.0186202	0.428326	2.69907e-05	0.000342101
seq.16606.85	AKR1B1_seq.16606.85	Aldose reductase	0.283996	9.16151e-05	0.00119202	0.326424	0.00010419	0.00767003	0.302732	1.40116e-08	5.31855e-07
seq.16613.3	CDH17	Cadherin-17	-0.580546	0.000103227	0.00131066	-0.737827	0.00291366	0.0496139	-0.623251	6.89659e-07	1.53239e-05
seq.16818.200	CDCP1_seq.16818.200	CUB domain-containing protein 1	0.395118	8.83426e-05	0.00116007	0.565983	0.00216786	0.042049	0.435166	5.23598e-07	1.19999e-05
seq.17367.5	STMN1	Stathmin	0.243577	0.000165062	0.0018593	0.268253	0.00122521	0.0305799	0.253104	3.90119e-07	9.43419e-06
seq.17456.53	GOLM1_seq.17456.53	Golgi membrane protein 1	0.343903	0.00203892	0.0129439	0.670296	0.000660653	0.0212108	0.426309	7.83043e-06	0.000120907
seq.17460.51	MX1	Interferon-induced GTP-binding protein Mx1	1.73542	2.39091e-09	2.45422e-07	2.36418	5.97001e-07	0.000161146	1.91726	4.67378e-16	1.5483e-13
seq.17678.28	VSIG4	V-set and immunoglobulin domain-containing protein 4	0.849832	6.84899e-11	1.4681e-08	1.16962	6.74905e-10	9.58373e-07	0.962565	7.83845e-22	7.14083e-19
seq.17735.130	GABARAP_seq.17735.130	Gamma-aminobutyric acid receptor-associated protein	0.409162	1.43067e-09	1.68173e-07	0.26838	0.000597711	0.0201672	0.349041	1.36141e-12	1.62655e-10
seq.17744.31	RAB11A	Ras-related protein Rab-11A	-0.258953	0.000306783	0.00303523	-0.421517	0.00223082	0.0424497	-0.294452	2.49093e-06	4.67884e-05
seq.18332.17	CPLX1	Complexin-1	0.198704	0.00511869	0.0261239	0.398551	0.000310573	0.0140587	0.259701	9.46855e-06	0.000141527
seq.18415.16	ARL6	ADP-ribosylation factor-like protein 6	0.30591	0.00104979	0.00789567	0.183229	0.00194582	0.0401732	0.217435	8.05727e-06	0.000123106
seq.18883.4	DSTN_seq.18883.4	Destrin	-0.519533	7.89009e-14	5.22754e-11	-0.348928	0.0016904	0.0371073	-0.473391	2.88765e-17	1.05226e-14
seq.18891.98	GBP2	Guanylate-binding protein 2	0.50541	3.42227e-09	3.23915e-07	0.450333	0.000181647	0.0100584	0.486757	3.85198e-13	5.45384e-11
seq.18907.97	KIR3DL1	Killer cell immunoglobulin-like receptor 3DL1	0.147115	0.00235285	0.0144097	0.269945	0.000621851	0.0206002	0.181969	7.06023e-06	0.000111134
seq.19176.27	CYRIB	Protein FAM49B	0.304623	0.000822207	0.00654333	0.16574	0.00227902	0.042808	0.201265	9.67409e-06	0.000144182
seq.19238.12	GLUL	Glutamine synthetase	0.399808	6.46658e-08	3.74035e-06	0.36085	0.00252061	0.0454707	0.389038	1.80608e-10	1.20759e-08
seq.19555.1	SUMO2	Small ubiquitin-related modifier 2	0.304332	0.00029068	0.002914	0.28602	0.00107833	0.0289996	0.295373	5.97785e-07	1.353e-05
seq.19630.2	SNCG	Gamma-synuclein	0.367955	1.24525e-10	2.26884e-08	0.303072	0.000737069	0.0226657	0.349432	4.40045e-14	8.22319e-12
seq.20175.17	COL9A3	Collagen alpha-3(IX) chain	0.308932	1.43524e-06	4.18402e-05	0.417151	0.000476383	0.0178045	0.333648	1.24672e-09	6.73045e-08
seq.20217.26	LMNB2	Lamin-B2	0.562635	3.77403e-05	0.00060987	0.901927	1.95297e-05	0.00249706	0.668002	1.96198e-09	9.66142e-08
seq.20586.18	CNTN3	Contactin-3	-0.483941	5.9307e-07	2.05823e-05	-0.543746	3.44868e-05	0.00354	-0.505756	1.78297e-11	1.58467e-09
seq.20988.63	RP9	Retinitis pigmentosa 9 protein	0.181239	0.00285852	0.0167602	0.377101	0.00123871	0.0306024	0.224509	2.35835e-05	0.000305287
seq.21239.31	CYTH1	Cytohesin-1	0.263798	4.58834e-05	0.000702517	0.225905	0.00283728	0.0486544	0.247595	2.64181e-07	6.73199e-06
seq.21380.77	QTRT1	Queuine tRNA-ribosyltransferase	0.264221	2.96694e-05	0.000500533	0.466268	1.617e-08	9.06513e-06	0.346477	4.28668e-13	5.89459e-11
seq.21433.3	BTN3A2	Butyrophilin subfamily 3 member A2	0.482055	1.31906e-06	3.94151e-05	0.688603	4.91596e-05	0.00442315	0.537119	1.10946e-10	8.25078e-09
seq.21497.32	HYOU1	Hypoxia up-regulated protein 1	0.238567	4.37239e-05	0.000679445	0.173424	0.000321732	0.0143852	0.199144	3.24382e-08	1.08445e-06
seq.21540.73	BIN2	Bridging integrator 2	-0.317147	0.000885573	0.00693239	-0.427682	0.00245104	0.0448747	-0.352611	5.61711e-06	9.32517e-05
seq.21661.82	FAM20C_seq.21661.82	Dentin matrix protein 4	-0.247291	1.77146e-06	5.00403e-05	-0.219577	0.00177784	0.0379533	-0.237457	4.85882e-09	2.17246e-07
seq.21698.11	ITGA11|ITGB1	Integrin a11b1	-0.314525	3.13625e-05	0.000523993	-0.365534	0.00131092	0.0316095	-0.330443	7.75574e-08	2.28841e-06
seq.22128.8	ELK4	ETS domain-containing protein Elk-4	0.100524	0.00424101	0.0226768	0.184459	0.000237036	0.0113919	0.129377	4.52693e-06	7.72653e-05
seq.22526.81	PDHB	Pyruvate dehydrogenase E1 component beta subunit	0.343005	2.39999e-07	1.02052e-05	0.22892	0.000489634	0.018114	0.284765	2.89097e-10	1.78554e-08
seq.22547.17	RBMS1	RNA-binding motif, single-stranded-interacting protein 1	0.30957	0.000436848	0.00401482	0.460187	2.96328e-05	0.00322598	0.371127	2.73525e-08	9.49263e-07
seq.22831.11	ZBP1	Z-DNA-binding protein 1	0.579249	2.07993e-06	5.70186e-05	1.01254	9.94589e-08	5.17754e-05	0.717195	3.12295e-13	4.55202e-11
seq.22961.7	FCN1_seq.22961.7	Ficolin-1	-0.491386	2.86365e-05	0.000486487	-0.692369	0.00121119	0.0304386	-0.538952	8.69195e-08	2.51377e-06
seq.23173.3	TIMP1_seq.23173.3	Metalloproteinase inhibitor 1	0.379774	2.36254e-08	1.73921e-06	0.52481	0.00152888	0.0343904	0.400676	4.72378e-11	3.78318e-09
seq.23242.2	SSNA1	Sjoegren syndrome nuclear autoantigen 1	0.281244	0.00144389	0.00996503	0.318489	0.00186327	0.039361	0.297485	5.6765e-06	9.40234e-05
seq.23381.8	SEPTIN1	Septin-1	0.314808	3.44296e-05	0.000563872	0.195633	4.33289e-05	0.00410105	0.227885	4.33593e-09	1.97501e-07
seq.23413.38	ANKRD45	Ankyrin repeat domain-containing protein 45	1.09031	1.51735e-10	2.55346e-08	1.10897	0.000997626	0.0278571	1.09406	6.28205e-14	1.09008e-11
seq.23915.18	RAB7A	Ras-related protein Rab-7	-0.347298	1.36017e-07	6.7197e-06	-0.456696	0.00145738	0.033506	-0.366439	2.89066e-10	1.78554e-08
seq.2436.49	CXCL16	C-X-C motif chemokine 16	0.369067	8.14754e-08	4.60305e-06	0.544502	1.41788e-06	0.000279283	0.419422	9.95606e-14	1.61244e-11
seq.24664.3	EMC10	UPF0510 protein INM02	-0.186737	0.000239876	0.00250103	-0.217299	0.00205696	0.0410715	-0.197406	1.04071e-06	2.19846e-05
seq.24707.6	CXorf38	Uncharacterized protein CXorf38	-0.581715	8.79373e-05	0.00115893	-0.371109	1.22264e-05	0.00171357	-0.419833	2.19101e-09	1.06287e-07
seq.2475.1	KIT	Mast/stem cell growth factor receptor Kit	-0.723506	1.01809e-15	3.70992e-12	-0.509888	0.000287899	0.0132798	-0.663594	1.66107e-20	1.21059e-17
seq.24907.3	PMPCA	Mitochondrial-processing peptidase subunit alpha	0.283566	0.000213082	0.0022871	0.207346	0.00130586	0.0316095	0.238324	7.23099e-07	1.59213e-05
seq.24926.9	KHSRP	Far upstream element-binding protein 2	0.386557	1.53416e-09	1.74702e-07	0.424802	7.88871e-05	0.00631793	0.396692	5.76966e-14	1.026e-11
seq.24934.96	OGFR	Opioid growth factor receptor	0.289823	5.77799e-05	0.000843888	0.371829	0.000583411	0.019962	0.315739	7.0162e-08	2.11298e-06
seq.25054.15	PRPF19	Pre-mRNA-processing factor 19	0.218246	0.0101464	0.0426455	0.299439	0.00102653	0.0280493	0.256998	2.44873e-05	0.000313093
seq.25242.12	CATIP	Ciliogenesis-associated TTC17-interacting protein	0.268939	0.00353956	0.0196918	0.372462	0.00177188	0.0379533	0.30876	1.6343e-05	0.000223048
seq.25245.22	RIC8A	Synembryn-A	0.45114	1.47936e-09	1.71136e-07	0.278014	0.00134371	0.0320031	0.377982	4.27744e-12	4.51051e-10
seq.25473.62	FNTA	Protein farnesyltransferase/geranylgeranyltransferase type-1 subunit alpha	0.334307	4.95938e-06	0.000112941	0.193117	0.00239947	0.0444983	0.253364	6.05938e-08	1.87918e-06
seq.2570.72	IGFBP2_seq.2570.72	Insulin-like growth factor-binding protein 2	0.355519	0.00528086	0.0266276	1.03141	0.000294119	0.0134814	0.474348	3.53321e-05	0.000424218
seq.2579.17	MMP9	Matrix metalloproteinase-9	-0.524548	8.27388e-05	0.00110403	-0.873868	0.000134015	0.00880749	-0.616808	4.09315e-08	1.33771e-06
seq.25913.17	FTH1	Ferritin heavy chain	0.375829	8.02694e-10	9.91531e-08	0.203477	0.000128173	0.00879036	0.277112	5.54158e-13	7.38068e-11
seq.25918.60	HLA-E	HLA class I histocompatibility antigen, alpha chain E	0.249715	1.50572e-06	4.37198e-05	0.20019	0.000519162	0.0186202	0.227233	1.27037e-09	6.75798e-08
seq.25921.3	INHA	Inhibin a subunit	0.646297	2.26064e-07	9.80686e-06	0.781203	2.10559e-05	0.00255759	0.690528	3.92434e-12	4.20597e-10
seq.25949.3	PLCD3	1-phosphatidylinositol 4,5-bisphosphate phosphodiesterase delta-3	0.605703	0.000195686	0.00212984	1.19057	2.91382e-05	0.00322598	0.758003	3.75154e-08	1.23716e-06
seq.2605.49	TNFRSF8	Tumor necrosis factor receptor superfamily member 8	0.174678	0.000301152	0.00299836	0.274584	0.000242489	0.0115338	0.205248	2.32887e-07	6.01872e-06
seq.2609.59	CST3	Cystatin-C	0.442611	3.47741e-07	1.35526e-05	0.538107	8.81587e-05	0.00683511	0.470709	3.35693e-11	2.87827e-09
seq.2658.27	NTRK3	NT-3 growth factor receptor	-0.477221	2.5264e-09	2.55728e-07	-0.347108	0.00102938	0.0280493	-0.430009	2.88204e-12	3.23143e-10
seq.2677.1	EGFR_seq.2677.1	Epidermal growth factor receptor	-0.424058	8.42861e-12	2.67077e-09	-0.336685	2.81324e-06	0.000500071	-0.385963	3.51599e-18	1.7083e-15
seq.2686.67	IGFBP6_seq.2686.67	Insulin-like growth factor-binding protein 6	0.277146	0.00464127	0.024213	0.526386	0.000205343	0.0105279	0.361305	4.73196e-06	8.02012e-05
seq.2731.29	POR	NADPH--cytochrome P450 reductase	0.596364	2.22571e-06	5.97075e-05	0.481266	0.000204939	0.0105279	0.539341	6.85481e-10	3.93369e-08
seq.2734.49	NCR2	Natural cytotoxicity triggering receptor 2	-0.0854437	0.000391359	0.00369939	-0.133022	0.00278541	0.0482187	-0.0964879	3.60786e-06	6.35123e-05
seq.2761.49	FGF18	Fibroblast growth factor 18	-0.20187	0.000278161	0.00282345	-0.131913	0.00188845	0.0397028	-0.157187	1.77856e-06	3.44739e-05
seq.2827.23	CX3CL1	Fractalkine	0.261874	0.000205547	0.00221601	0.368462	0.000797865	0.0239916	0.29389	4.28643e-07	1.00773e-05
seq.2828.82	SPINT1	Kunitz-type protease inhibitor 1	-0.509566	2.5628e-08	1.84928e-06	-0.572592	0.000116163	0.00828838	-0.527232	2.26018e-12	2.65681e-10
seq.2948.58	GHR	Growth hormone receptor	-0.252249	0.00322619	0.0182522	-0.588079	0.000336599	0.014928	-0.327666	1.1466e-05	0.000165473
seq.2950.57	IGFBP4	Insulin-like growth factor-binding protein 4	0.467368	3.07564e-12	1.01888e-09	0.442602	0.000210807	0.0106692	0.461514	1.10585e-16	3.83782e-14
seq.2968.61	TNFSF15_seq.2968.61	Tumor necrosis factor ligand superfamily member 15	0.232126	0.000316447	0.003104	0.384576	3.30573e-05	0.00344173	0.284477	3.3029e-08	1.09916e-06
seq.2974.61	CNTN1	Contactin-1	-0.539317	9.554e-13	3.86831e-10	-0.325706	0.000651956	0.0211176	-0.458817	4.95599e-16	1.5704e-13
seq.3038.9	CXCL11_seq.3038.9	C-X-C motif chemokine 11	0.959188	2.29557e-09	2.39001e-07	0.989974	7.89441e-05	0.00631793	0.968269	8.76244e-14	1.45138e-11
seq.3041.55	MRC2	C-type mannose receptor 2	-0.350439	2.5631e-06	6.62406e-05	-0.294038	0.00143492	0.0332076	-0.327936	6.17621e-09	2.66344e-07
seq.3073.51	IL18BP	Interleukin-18-binding protein	0.256229	0.00237552	0.0144877	0.633523	1.07595e-05	0.00153755	0.359792	4.15495e-07	9.95725e-06
seq.3152.57	TNFRSF1B_seq.3152.57	Tumor necrosis factor receptor superfamily member 1B	0.543916	5.94488e-09	5.22004e-07	1.07749	4.89499e-12	1.63143e-08	0.708836	3.30532e-21	2.67658e-18
seq.3175.51	ADAMTS13	A disintegrin and metalloproteinase with thrombospondin motifs 13	-0.486504	2.4012e-11	5.83333e-09	-0.444867	9.55467e-05	0.00717881	-0.474434	5.52434e-16	1.67756e-13
seq.3220.40	RET	Proto-oncogene tyrosine-protein kinase receptor Ret	-0.324321	0.00084243	0.00666626	-0.656701	0.000243716	0.0115338	-0.403444	1.4607e-06	2.94891e-05
seq.3293.2	CD5L	CD5 antigen-like	0.520724	2.21023e-05	0.000393842	0.704028	0.00211838	0.0417307	0.562292	1.08831e-07	3.08624e-06
seq.3298.52	CNTN4	Contactin-4	-0.535364	1.5651e-13	8.14747e-11	-0.423094	2.76855e-05	0.00318428	-0.497297	4.29869e-19	2.40991e-16
seq.3310.62	FCGR2B_seq.3310.62	Low affinity immunoglobulin gamma Fc region receptor II-b	0.537611	0.00045401	0.00413603	0.869974	0.000366754	0.0152817	0.635144	5.87433e-07	1.33788e-05
seq.3311.27	FCGR3B	Low affinity immunoglobulin gamma Fc region receptor III-B	0.450479	4.86549e-08	3.01465e-06	0.723907	1.15896e-06	0.000241329	0.518861	6.97829e-14	1.18274e-11
seq.3364.76	CTSV	Cathepsin L2	-0.435095	1.3027e-11	3.65158e-09	-0.627423	2.88868e-07	0.000105263	-0.478851	6.01583e-19	3.13167e-16
seq.3445.53	IL15RA_seq.3445.53	Interleukin-15 receptor subunit alpha	0.1843	0.000455983	0.00413848	0.240291	0.0022744	0.042808	0.201956	2.53657e-06	4.74012e-05
seq.3448.13	INSR	Insulin receptor	-0.546901	1.46413e-10	2.54062e-08	-0.334142	0.00287327	0.0491559	-0.470279	6.34869e-13	7.97746e-11
seq.3485.28	B2M_seq.3485.28	Beta-2-microglobulin	0.83837	2.67232e-14	2.78227e-11	1.09074	1.43468e-09	1.30699e-06	0.912106	1.30558e-25	3.17168e-22
seq.3487.32	CXCL13_seq.3487.32	C-X-C motif chemokine 13	0.503105	2.88667e-06	7.22957e-05	0.840854	2.27378e-05	0.00269416	0.583552	1.96546e-10	1.27895e-08
seq.3623.84	LY86	Lymphocyte antigen 86	0.146578	0.00423532	0.022663	0.215268	3.24615e-05	0.00342869	0.182053	2.52221e-07	6.47248e-06
seq.3666.17	CFHR5_seq.3666.17	Complement factor H-related protein 5	-0.273048	0.0110597	0.0456159	-0.312677	0.00245678	0.0448747	-0.294086	5.68253e-05	0.00062465
seq.3738.54	CSF1_seq.3738.54	Macrophage colony-stimulating factor 1	0.163439	0.00167726	0.0111422	0.173474	0.0019641	0.0403222	0.168181	6.76292e-06	0.000107148
seq.3890.8	LDHB	L-lactate dehydrogenase B chain	0.394715	0.000122624	0.00150801	0.232076	0.00198811	0.0405017	0.287593	1.13342e-06	2.36686e-05
seq.4141.79	CXCL10	C-X-C motif chemokine 10	0.519697	7.9262e-06	0.000165046	0.73186	0.000117138	0.00828838	0.579637	1.87009e-09	9.3351e-08
seq.4152.58	KLKB1	Plasma kallikrein	-0.117302	0.00488972	0.0252203	-0.313133	0.000410678	0.0162382	-0.15454	3.22042e-05	0.000391174
seq.4179.57	YWHAG_seq.4179.57	14-3-3 protein gamma	-0.405319	5.88578e-10	7.94363e-08	-0.339082	0.00151751	0.0343466	-0.387488	5.56994e-13	7.38068e-11
seq.4187.49	PGD	6-phosphogluconate dehydrogenase, decarboxylating	-0.401421	0.00119505	0.00866617	-0.263603	0.00197461	0.0404241	-0.306731	7.55024e-06	0.000117077
seq.4374.45	GDF15	Growth/differentiation factor 15	0.666589	2.80873e-06	7.09297e-05	1.01704	2.00666e-05	0.00252147	0.76304	1.14009e-10	8.39292e-09
seq.4541.49	CDON	Cell adhesion molecule-related/down-regulated by oncogenes	-0.368912	2.2234e-07	9.70308e-06	-0.339688	0.00201067	0.0406569	-0.360253	5.5418e-10	3.20545e-08
seq.4866.59	NTRK2	BDNF/NT-3 growth factors receptor	-0.580073	4.14541e-11	9.74571e-09	-0.391896	0.000156214	0.00948738	-0.501477	5.09342e-15	1.32575e-12
seq.4930.21	STC1	Stanniocalcin-1	0.308469	6.98982e-05	0.00097965	0.585869	7.45305e-06	0.00118082	0.385492	2.7174e-09	1.29441e-07
seq.4992.49	GRN	Granulins	0.26701	7.54578e-05	0.00103958	0.501252	5.65569e-07	0.000161146	0.346128	1.42628e-10	9.71468e-09
seq.5034.79	PRSS2	Trypsin-2	0.365482	0.0118813	0.048267	0.667133	0.00269782	0.047492	0.458451	0.000132305	0.00124834
seq.5066.134	CD300C_seq.5066.134	CMRF35-like molecule 6	0.397246	1.14193e-07	5.90239e-06	0.703181	1.35749e-07	6.18337e-05	0.476848	2.4768e-14	5.01414e-12
seq.5099.14	LAG3_seq.5099.14	Lymphocyte activation gene 3 protein	0.594593	2.501e-05	0.000435018	1.11114	1.23552e-06	0.000250124	0.747649	1.20151e-10	8.66992e-09
seq.5128.53	SLAMF6	SLAM family member 6	0.205515	4.77933e-06	0.000109534	0.410302	0.000403777	0.0162003	0.233021	1.19859e-08	4.63535e-07
seq.5134.52	HAVCR2_seq.5134.52	Hepatitis A virus cellular receptor 2	0.387232	5.71482e-06	0.000125498	0.803809	1.20655e-09	1.25619e-06	0.525911	1.24832e-14	2.84306e-12
seq.5363.51	SEMA3E_seq.5363.51	Semaphorin-3E	-0.218351	2.32851e-05	0.000410901	-0.369466	0.00232042	0.0434736	-0.241923	1.98008e-07	5.24756e-06
seq.5364.7	SET	Protein SET	-0.180635	7.26554e-07	2.45145e-05	-0.21669	0.000153082	0.00940755	-0.191317	1.36706e-10	9.53628e-09
seq.5452.71	ASGR1	Asialoglycoprotein receptor 1	0.207024	0.0106492	0.0443495	0.461455	0.000429077	0.0165677	0.280644	3.49741e-05	0.000421308
seq.5457.5	COLEC12_seq.5457.5	Collectin-12	-0.517038	3.8762e-10	5.88536e-08	-0.37367	0.0026637	0.0473489	-0.473902	8.75383e-13	1.08132e-10
seq.5488.74	SRC_seq.5488.74	Proto-oncogene tyrosine-protein kinase Src isoform 2	-0.250255	0.00486946	0.0251336	-0.435927	0.0021237	0.0417307	-0.304175	4.14212e-05	0.000483778
seq.5584.21	TCN2_seq.5584.21	Holo-Transcobalamin-2	0.249227	0.000815632	0.00651791	0.435524	0.000105456	0.00768561	0.308822	3.5392e-07	8.5979e-06
seq.5635.66	TREM2_seq.5635.66	Triggering receptor expressed on myeloid cells 2	0.495911	6.7975e-06	0.000143595	0.869217	8.166e-06	0.00126625	0.591849	1.93472e-10	1.27029e-08
seq.5654.70	TMX3	Protein disulfide-isomerase TMX3	0.205211	0.00231543	0.0142524	0.27861	0.00241785	0.0444983	0.231518	1.45206e-05	0.000200809
seq.5688.65	CBLN4	Cerebellin-4	-0.556725	4.63629e-11	1.05592e-08	-0.518528	0.000393587	0.0159359	-0.547246	5.78983e-15	1.45504e-12
seq.5691.2	CRISPLD2	Cysteine-rich secretory protein LCCL domain-containing 2	-0.532221	0.000697998	0.00572217	-1.38791	1.07778e-06	0.000238026	-0.75066	2.00287e-08	7.26216e-07
seq.5803.24	C3_seq.5803.24	Complement C3d fragment	0.555017	8.90791e-12	2.70503e-09	0.667821	1.45058e-05	0.00195774	0.579957	2.21202e-17	8.95624e-15
seq.5918.5	PSME1	Proteasome activator complex subunit 1	0.585801	1.59116e-08	1.22067e-06	0.416869	1.60279e-05	0.00212385	0.493463	2.63823e-13	3.92397e-11
seq.5934.1	FTH1|FTL	Ferritin	0.532765	0.0109429	0.0453394	1.41099	0.00107284	0.0289589	0.707391	0.00014282	0.00132764
seq.6036.78	EPHA10_seq.6036.78	Ephrin type-A receptor 10	0.471159	2.91027e-06	7.23892e-05	0.64607	0.000196723	0.0105279	0.516559	1.06529e-09	5.8817e-08
seq.6291.55	CLSTN3	Calsyntenin-3	0.510482	5.67409e-07	2.01921e-05	0.693752	0.00028751	0.0132798	0.551997	2.70048e-10	1.69665e-08
seq.6296.36	OIT3	Oncoprotein-induced transcript 3 protein	0.33189	5.64997e-05	0.000830181	0.531345	0.000167244	0.00978212	0.384611	3.08203e-08	1.04474e-06
seq.6304.8	C1QTNF1	Complement C1q tumor necrosis factor-related protein 1	0.323692	1.50916e-08	1.17008e-06	0.438616	2.15283e-07	8.71656e-05	0.362151	9.72683e-16	2.72651e-13
seq.6379.62	ADAMTSL2	ADAMTS-like protein 2	0.268232	9.60509e-06	0.000194991	0.339892	0.00143529	0.0332076	0.286026	2.72054e-08	9.48674e-07
seq.6431.68	PCYOX1	Prenylcysteine oxidase 1	-0.319253	1.70479e-06	4.85331e-05	-0.460261	0.000364657	0.0152817	-0.349681	1.32132e-09	6.92788e-08
seq.6506.54	TMED10	Transmembrane emp24 domain-containing protein 10	0.395347	6.39426e-05	0.000911964	0.726027	3.51226e-05	0.0035425	0.479399	1.12394e-08	4.4039e-07
seq.6507.16	NCAM2	Neural cell adhesion molecule 2	-0.408752	1.75857e-07	8.13758e-06	-0.6688	0.000521202	0.0186202	-0.446108	2.29496e-10	1.46716e-08
seq.6527.1	TRIL_seq.6527.1	TLR4 interactor with leucine rich repeats:Extracellular domain	-0.124265	0.00756265	0.0343526	-0.201743	0.00182998	0.03877	-0.151446	4.63028e-05	0.000528099
seq.6570.1	COL13A1	Collagen alpha-1(XIII) chain	-0.337966	2.16344e-08	1.62548e-06	-0.341986	3.26717e-06	0.000566932	-0.339649	2.38987e-14	4.97639e-12
seq.6629.3	DEFB1	Beta-defensin 1	-0.358167	1.11957e-05	0.00022416	-0.537349	0.000182178	0.0100584	-0.403381	5.1995e-09	2.31061e-07
seq.6927.7	NDST1	Bifunctional heparan sulfate N-deacetylase/N-sulfotransferase 1	-0.251019	1.32081e-07	6.63865e-06	-0.221611	9.15834e-05	0.0070259	-0.238601	1.08698e-11	1.05625e-09
seq.7060.2	ERO1A	ERO1-like protein alpha	0.269669	1.89906e-05	0.000343434	0.168527	0.00111385	0.0290958	0.208505	8.17203e-08	2.39188e-06
seq.7131.8	CETP	Cholesteryl ester transfer protein	0.246156	0.00409843	0.0220113	0.331604	0.00276343	0.0481815	0.278942	2.88473e-05	0.000359383
seq.7244.16	IGFLR1	IGF-like family receptor 1	0.357309	0.00435742	0.0231127	1.14494	4.50524e-09	3.28342e-06	0.619243	1.03316e-09	5.74783e-08
seq.7625.27	YWHAQ	14-3-3 protein theta	0.259508	0.00387107	0.0210855	0.14827	0.00172703	0.0373819	0.171615	2.56173e-05	0.000326968
seq.7870.8	CNDP1_seq.7870.8	Beta-Ala-His dipeptidase	-0.520309	4.52746e-06	0.000105419	-0.596842	0.00137771	0.0325999	-0.541277	1.0323e-08	4.17967e-07
seq.8019.73	STMN3	Stathmin-3	0.203258	0.00211558	0.0133203	0.219759	0.0024173	0.0444983	0.210912	1.07284e-05	0.00015669
seq.8225.86	EPHB2_seq.8225.86	Ephrin type-B receptor 2	0.440033	8.3288e-08	4.61377e-06	0.800865	3.97891e-05	0.00386644	0.496415	1.15885e-11	1.09684e-09
seq.8239.223	BCHE_seq.8239.223	Cholinesterase	-0.424678	1.7173e-09	1.89632e-07	-0.294573	0.00148397	0.0338433	-0.377358	3.18819e-12	3.52054e-10
seq.8264.43	DLL1_seq.8264.43	Delta-like protein 1	0.250329	0.000959629	0.00736963	0.377395	0.00268409	0.047492	0.285047	8.04039e-06	0.000123106
seq.8265.225	TMPO	Lamina-associated polypeptide 2, isoforms beta/gamma	0.413013	0.000100178	0.00128087	0.402869	0.000532541	0.0188406	0.408296	9.06266e-08	2.60034e-06
seq.8300.82	PEX14_seq.8300.82	Peroxisomal membrane protein PEX14:N-term	0.425439	0.000587063	0.00501211	0.349217	0.00100809	0.0279909	0.38076	1.2666e-06	2.58572e-05
seq.8348.4	EPHB2_seq.8348.4	Ephrin type-B receptor 2	0.391479	5.07046e-05	0.000761843	0.783096	1.14487e-07	5.56253e-05	0.520212	2.23605e-11	1.95619e-09
seq.8368.102	TNFRSF1B_seq.8368.102	Tumor necrosis factor receptor superfamily member 1B	0.693397	2.65187e-10	4.11209e-08	1.27466	6.71553e-12	1.63143e-08	0.867558	6.91341e-23	8.39749e-20
seq.8480.29	EFEMP1	EGF-containing fibulin-like extracellular matrix protein 1	0.485932	1.3632e-10	2.42317e-08	0.524629	0.000227286	0.0110431	0.494451	1.12834e-14	2.6527e-12
seq.8841.65	CILP2	Cartilage intermediate layer protein 2	-0.68065	8.81902e-14	5.35609e-11	-0.640891	4.53435e-05	0.00423671	-0.670728	2.43514e-19	1.47894e-16
seq.8885.6	CACNA2D3	Voltage-dependent calcium channel subunit alpha-2/delta-3	-0.518351	2.12265e-15	5.15662e-12	-0.487184	9.68732e-06	0.00145807	-0.510311	3.47837e-22	3.62148e-19
seq.8969.49	CD14_seq.8969.49	Monocyte differentiation antigen CD14	0.231955	4.98134e-06	0.000112941	0.339518	0.000249288	0.0117213	0.257555	2.8879e-09	1.34917e-07
seq.8989.40	SCUBE1	Signal peptide, CUB and EGF-like domain-containing protein 1	-0.329803	0.000151379	0.00176803	-0.54132	0.00221777	0.0423428	-0.371973	1.23022e-06	2.53272e-05
seq.9102.28	ZFYVE27_seq.9102.28	Protrudin:Cytoplasmic domain, region 2, isoform 5	0.263867	0.0101322	0.0426177	0.302236	0.00111144	0.0290958	0.285486	2.20581e-05	0.000288616
seq.9197.4	LGALS9	Galectin-9	0.29411	1.69431e-05	0.000309477	0.485829	5.38611e-07	0.000161146	0.36269	1.46124e-11	1.33119e-09
seq.9269.7	BTD_seq.9269.7	Biotinidase	-0.146149	0.000172777	0.00192833	-0.324693	5.50524e-06	0.000911867	-0.190073	1.11568e-08	4.39519e-07
seq.9303.9	ICOSLG_seq.9303.9	ICOS ligand	-0.294466	1.9655e-09	2.07602e-07	-0.297822	0.000133227	0.00880749	-0.295428	1.32966e-13	2.10664e-11
seq.9369.174	LRRC4C	Leucine-rich repeat-containing protein 4C	-0.235587	5.48144e-08	3.27449e-06	-0.185783	0.000915974	0.0265961	-0.216865	6.43305e-11	5.0413e-09
seq.9468.8	LMAN2_seq.9468.8	Vesicular integral-membrane protein VIP36	0.356766	5.03088e-08	3.03017e-06	0.471044	1.54748e-06	0.000296791	0.393929	4.06664e-14	7.7994e-12
seq.9758.17	RPS4X	40S ribosomal protein S4, X isoform	0.407676	0.0016802	0.0111422	0.637846	0.000110105	0.00794502	0.499525	5.15078e-07	1.18794e-05
seq.9840.2	CDC42	Cell division control protein 42 homolog	-0.245447	0.0104317	0.0436932	-0.600504	3.99778e-06	0.000677577	-0.379582	4.19602e-07	9.96109e-06
seq.9853.3	IFIT2	Interferon-induced protein with tetratricopeptide repeats 2	0.217848	0.00134816	0.00947481	0.347634	0.00115405	0.0297199	0.256347	5.38372e-06	9.01989e-05
seq.9870.17	WARS1	Tryptophan--tRNA ligase, cytoplasmic	0.234656	0.000134234	0.00161157	0.348828	0.000278377	0.0130052	0.269053	1.03024e-07	2.93297e-06
seq.9950.229	LAG3_seq.9950.229	Lymphocyte activation gene 3 protein	0.680665	8.59641e-07	2.8221e-05	1.24012	2.76486e-07	0.000105263	0.83064	5.91955e-13	7.70387e-11

### Sheet: Supplementary Data 5
Supplementary Data 5. Robust-rank aggregation on pathway terms in SLE vs HVs
		Batch A			Batch B
Pathway	Aggregated Score	P_bh	ES	NES	P_bh	ES	NES
WP_SARSCOV2_INNATE_IMMUNITY_EVASION_AND_CELLSPECIFIC_IMMUNE_RESPONSE	4.58236	0.00522489	0.622068	2.03585	0.00131103	0.676277	2.09145
REACTOME_INTERFERON_ALPHA_BETA_SIGNALING	3.70369	0.00150997	0.664551	2.164	0.00396666	0.646963	1.99472
REACTOME_NEGATIVE_REGULATION_OF_THE_PI3K_AKT_NETWORK	3.35151	0.0138208	-0.42063	-1.80545	0.00722957	-0.458642	-1.8019
REACTOME_SRP_DEPENDENT_COTRANSLATIONAL_PROTEIN_TARGETING_TO_MEMBRANE	3.3004	0.0294147	0.626914	1.90609	0.00761546	0.695039	1.99201
WP_IMMUNE_RESPONSE_TO_TUBERCULOSIS	2.9906	0.0294147	0.799506	1.95013	0.011038	0.846172	1.92502
REACTOME_CHEMOKINE_RECEPTORS_BIND_CHEMOKINES	2.77618	0.0256958	0.625185	1.9294	0.0199451	0.647715	1.89258
REACTOME_METABOLISM_OF_RNA	2.74282	5.82119e-05	0.471604	1.89093	0.330256	0.328819	1.23428
REACTOME_SIGNALING_BY_RECEPTOR_TYROSINE_KINASES	2.74282	0.697279	0.264572	1.0822	0.000167406	-0.372047	-1.72354
WP_HIPPO_SIGNALING_REGULATION	2.67388	0.0764325	-0.413165	-1.67986	0.0251629	-0.4878	-1.78622
REACTOME_NONSENSE_MEDIATED_DECAY_NMD	2.63842	0.0850552	0.594603	1.78874	0.0252762	0.647254	1.83898
PID_AJDISS_2PATHWAY	2.62691	0.116966	-0.467854	-1.71707	0.0199451	-0.563931	-1.8801
WP_CYTOSOLIC_DNASENSING_PATHWAY	2.61556	0.0649715	0.553904	1.78145	0.0269787	0.618307	1.87761
WP_TYPE_II_INTERFERON_SIGNALING	2.57157	0.0749076	0.622015	1.83106	0.0293698	0.673312	1.85575
WP_MEASLES_VIRUS_INFECTION	2.5297	0.132564	0.439213	1.5822	0.00266302	0.573956	1.9263
REACTOME_PI3K_AKT_SIGNALING_IN_CANCER	2.44228	0.0338973	-0.384629	-1.64348	0.0340648	-0.418574	-1.64712
REACTOME_PLATELET_ACTIVATION_SIGNALING_AND_AGGREGATION	2.44189	0.768871	0.269056	1.04028	0.000167406	-0.458981	-1.96998
REACTOME_RRNA_PROCESSING	2.39727	0.0301936	0.581998	1.89518	0.0359929	0.571736	1.76278
KEGG_RIG_I_LIKE_RECEPTOR_SIGNALING_PATHWAY	2.34616	0.0856257	0.533034	1.74447	0.0376109	0.575202	1.77887
KEGG_MEDICUS_REFERENCE_REGULATION_OF_GF_RTK_RAS_ERK_SIGNALING_UBIQUITINATION_OF_RTK_BY_CBL	2.2659	0.00159714	-0.713128	-2.32596	0.465762	-0.421839	-1.26324
WP_ALLOGRAFT_REJECTION	2.2659	0.234408	0.451443	1.54485	0.00043879	0.662751	2.12536
REACTOME_CONSTITUTIVE_SIGNALING_BY_ABERRANT_PI3K_IN_CANCER	2.21582	0.0174298	-0.452084	-1.88292	0.0500515	-0.43181	-1.62647
KEGG_RIBOSOME	2.17412	0.140036	0.626636	1.71493	0.0560483	0.708803	1.82841
KEGG_FOCAL_ADHESION	2.14106	0.722201	0.28655	1.08597	0.00043879	-0.467798	-1.93951
KEGG_HUNTINGTONS_DISEASE	2.14106	0.00200218	0.605525	2.07212	0.0705767	-0.435195	-1.57983
REACTOME_INTRACELLULAR_SIGNALING_BY_SECOND_MESSENGERS	2.12787	0.182744	-0.276901	-1.31312	0.00502485	-0.388355	-1.67923
WP_NOVEL_INTRACELLULAR_COMPONENTS_OF_RIGILIKE_RECEPTOR_PATHWAY	2.12146	0.172713	0.531197	1.67388	0.0584125	0.591496	1.74804
WP_HEDGEHOG_SIGNALING_WP4249	2.09628	0.183338	-0.530386	-1.68978	0.0325903	-0.648645	-1.88389
KEGG_MEDICUS_REFERENCE_TRANSLATION_INITIATION	2.08396	0.140527	0.626205	1.71375	0.0617589	0.704668	1.81774
REACTOME_REGULATION_OF_MECP2_EXPRESSION_AND_ACTIVITY	2.07182	0.192847	-0.613429	-1.71305	0.0293698	-0.746262	-1.95795
WP_OVERVIEW_OF_PROINFLAMMATORY_AND_PROFIBROTIC_MEDIATORS	2.05391	0.200722	0.391337	1.46682	0.0130952	0.48855	1.71231
WP_ELECTRON_TRANSPORT_CHAIN_OXPHOS_SYSTEM_IN_MITOCHONDRIA	2.04425	0.00449466	0.743009	2.17581	0.811831	-0.335053	-0.98735
WP_FOCAL_ADHESION	2.04425	0.781851	0.266196	1.00373	0.00043879	-0.48554	-2.00643
PID_A6B1_A6B4_INTEGRIN_PATHWAY	2.03636	0.205363	-0.454911	-1.58713	0.0384785	-0.55822	-1.77254
PID_INSULIN_GLUCOSE_PATHWAY	2.02485	0.208715	-0.537311	-1.70624	0.0290397	-0.659998	-1.89558
REACTOME_ISG15_ANTIVIRAL_MECHANISM	2.02485	0.0138208	0.653042	2.01537	0.0663055	0.589583	1.72272
REACTOME_INFLUENZA_INFECTION	2.01916	0.00910118	0.609987	1.99632	0.0663055	0.553904	1.713
WP_TYROBP_CAUSAL_NETWORK_IN_MICROGLIA	1.96951	0.0764325	0.577892	1.79824	0.0705767	0.58404	1.70871
REACTOME_PROTEIN_LOCALIZATION	1.96516	0.00500619	0.545412	1.95057	0.452336	-0.306518	-1.18254
WP_FRAGILE_X_SYNDROME	1.96516	0.701891	-0.26754	-1.10686	0.00119203	-0.555666	-2.06183
REACTOME_RESPONSE_OF_EIF2AK4_GCN2_TO_AMINO_ACID_DEFICIENCY	1.92255	0.0591668	0.611688	1.84013	0.0737855	0.592712	1.68402
PID_MET_PATHWAY	1.89831	0.952019	0.215646	0.723663	0.00123371	-0.60573	-2.15349
KEGG_MEDICUS_REFERENCE_RTK_PLCG_ITPR_SIGNALING_PATHWAY	1.878	0.0591668	-0.457858	-1.77901	0.0804149	-0.45508	-1.60404
REACTOME_SARS_COV_2_MODULATES_HOST_TRANSLATION_MACHINERY	1.84486	0.23165	0.603468	1.69288	0.0825036	0.655161	1.72916
KEGG_OXIDATIVE_PHOSPHORYLATION	1.84042	0.00588083	0.707077	2.10512	0.490557	-0.391945	-1.21125
REACTOME_EUKARYOTIC_TRANSLATION_ELONGATION	1.84022	0.118465	0.614964	1.80085	0.084085	0.62576	1.70849
REACTOME_PEPTIDE_LIGAND_BINDING_RECEPTORS	1.79083	0.176548	0.42132	1.52921	0.0877937	0.456146	1.53634
SIG_BCR_SIGNALING_PATHWAY	1.78937	0.950996	0.233571	0.710157	0.00131103	-0.703299	-2.1988
REACTOME_SELENOAMINO_ACID_METABOLISM	1.77784	0.29486	0.496269	1.57761	0.0899894	0.550958	1.65332
WP_NETWORK_MAP_OF_SARSCOV2_SIGNALING	1.76928	0.0736226	0.399081	1.54785	0.0899894	0.408098	1.48339
REACTOME_CLASS_A_1_RHODOPSIN_LIKE_RECEPTORS	1.75241	0.222704	0.401362	1.48754	0.090043	0.433614	1.48897
WP_INSULIN_SIGNALING	1.74371	0.890801	-0.209563	-0.898214	0.00143752	-0.506775	-2.03623
REACTOME_INTERFERON_SIGNALING	1.71963	0.0378327	0.440234	1.66604	0.091305	0.415077	1.47182
REACTOME_SIGNALING_BY_MET	1.70241	0.908165	0.2502	0.839619	0.00143752	-0.593948	-2.09613
REACTOME_VIRAL_INFECTION_PATHWAYS	1.70241	0.0138208	0.37082	1.52908	0.207705	0.326147	1.27025
REACTOME_RAB_GERANYLGERANYLATION	1.66472	0.768871	0.329991	1.05614	0.00143752	-0.643538	-2.1413
REACTOME_SARS_COV_2_ACTIVATES_MODULATES_INNATE_AND_ADAPTIVE_IMMUNE_RESPONSES	1.65756	0.266632	0.450826	1.52187	0.0996546	0.50643	1.59901
PID_TNF_PATHWAY	1.65011	0.339791	0.506833	1.5247	0.0901436	0.579441	1.64631
KEGG_TOLL_LIKE_RECEPTOR_SIGNALING_PATHWAY	1.64272	0.168346	0.443045	1.54591	0.105496	0.457679	1.50028
PID_RET_PATHWAY	1.63006	0.747017	0.362203	1.08961	0.0017368	-0.68569	-2.12499
