## Supplementary Data for "Mapping the plasma proteomic architecture of systemic lupus erythematosus" (part 2 of 3)

### Sheet: Supplementary Data 5 (continued)
Supplementary Data 5. Robust-rank aggregation on pathway terms in SLE vs HVs
REACTOME_RECEPTOR_TYPE_TYROSINE_PROTEIN_PHOSPHATASES	1.63006	0.0138208	-0.759834	-2.1219	0.872151	0.388867	0.918144
REACTOME_MITOCHONDRIAL_PROTEIN_DEGRADATION	1.62812	0.17368	0.503418	1.67477	0.109203	-0.435673	-1.52619
KEGG_CYTOSOLIC_DNA_SENSING_PATHWAY	1.62451	0.228412	0.506124	1.54694	0.109412	0.578261	1.66264
KEGG_SYSTEMIC_LUPUS_ERYTHEMATOSUS	1.61733	0.339791	0.46229	1.46959	0.084085	0.554941	1.66527
WP_EXTRAFOLLICULAR_AND_FOLLICULAR_B_CELL_ACTIVATION_BY_SARSCOV2	1.61376	0.339791	0.44119	1.45472	0.0293698	0.575798	1.77762
WP_TOLLLIKE_RECEPTOR_SIGNALING	1.61021	0.209951	0.453029	1.57309	0.115591	0.465857	1.52019
REACTOME_CELLULAR_RESPONSES_TO_STIMULI	1.59797	0.0138765	0.36429	1.50633	0.975243	0.220188	0.86284
REACTOME_HEMOSTASIS	1.59797	0.811445	0.239838	0.98696	0.0021371	-0.329857	-1.54468
REACTOME_SARS_COV_2_INFECTION	1.59266	0.266632	0.366123	1.4046	0.116281	0.404117	1.44938
WP_GLIOBLASTOMA_SIGNALING	1.59266	0.339791	-0.351837	-1.38413	0.0591528	-0.445322	-1.6133
KEGG_ADHERENS_JUNCTION	1.58919	0.339791	-0.361823	-1.40358	0.063519	-0.472089	-1.65259
KEGG_AXON_GUIDANCE	1.56811	0.0138765	-0.399855	-1.73061	0.571616	0.331878	1.13962
WP_RAS_SIGNALING	1.56811	0.354541	-0.286434	-1.23742	0.0021371	-0.471792	-1.90962
REACTOME_SARS_COV_2_HOST_INTERACTIONS	1.5653	0.246187	0.414686	1.50888	0.117248	0.440425	1.48359
REACTOME_SARS_COV_INFECTIONS	1.55194	0.128708	0.365525	1.45765	0.117684	0.365065	1.36162
REACTOME_TERMINATION_OF_TRANSLESION_DNA_SYNTHESIS	1.54533	0.0294147	0.746722	1.94872	0.125939	0.65686	1.61435
REACTOME_RAB_REGULATION_OF_TRAFFICKING	1.54018	0.710648	0.332916	1.11956	0.00247706	-0.579348	-2.07053
REACTOME_TRANSLATION	1.54018	0.0147724	0.496877	1.81719	0.603252	0.328851	1.11996
REACTOME_HDACS_DEACETYLATE_HISTONES	1.53552	0.346166	0.606923	1.5414	0.115591	0.696421	1.6443
REACTOME_INTERLEUKIN_10_SIGNALING	1.53227	0.346166	0.462227	1.45654	0.0347162	0.613282	1.81243
REACTOME_G_ALPHA_I_SIGNALLING_EVENTS	1.49113	0.127027	0.419732	1.55786	0.131048	0.418744	1.44228
KEGG_NEUROTROPHIN_SIGNALING_PATHWAY	1.48922	0.756296	-0.24431	-1.03945	0.00266302	-0.497679	-1.95402
WP_AXON_GUIDANCE	1.48922	0.0199695	-0.4755	-1.85689	0.614741	-0.30464	-1.10158
WP_LUNG_PATHOLOGY_OF_COVID19	1.48804	0.352802	0.603521	1.53276	0.090043	0.713776	1.68528
REACTOME_TGFBR3_EXPRESSION	1.4819	0.362135	-0.616339	-1.55794	0.0996546	-0.732264	-1.76475
PID_IL8_CXCR2_PATHWAY	1.47278	0.364043	-0.470407	-1.49869	0.00637159	-0.717242	-2.08312
WP_IRON_METABOLISM_DISORDERS	1.46976	0.345776	0.64378	1.48988	0.135074	0.761337	1.64211
KEGG_MEDICUS_REFERENCE_GF_RTK_RAS_ERK_SIGNALING_PATHWAY	1.46584	0.0220926	-0.400349	-1.71065	0.136148	-0.353542	-1.39121
PID_UPA_UPAR_PATHWAY	1.46584	0.781851	-0.286587	-0.999866	0.00266302	-0.659064	-2.09275
KEGG_ANTIGEN_PROCESSING_AND_PRESENTATION	1.4489	0.375214	0.426428	1.45313	0.0899894	0.508983	1.61377
KEGG_REGULATION_OF_ACTIN_CYTOSKELETON	1.44366	0.965449	0.197937	0.742716	0.00395492	-0.433734	-1.76979
REACTOME_PROTEIN_PROTEIN_INTERACTIONS_AT_SYNAPSES	1.44366	0.0230382	-0.484429	-1.90684	0.955942	-0.233421	-0.840238
PID_SYNDECAN_4_PATHWAY	1.4343	0.376361	0.491237	1.47778	0.127955	-0.494994	-1.53401
REACTOME_INTERLEUKIN_4_AND_INTERLEUKIN_13_SIGNALING	1.4343	0.176548	0.433531	1.55477	0.137711	0.436642	1.47155
REACTOME_MEMBRANE_TRAFFICKING	1.43141	0.376361	0.316537	1.28504	0.009706	-0.330186	-1.5129
WP_P53_TRANSCRIPTIONAL_GENE_NETWORK	1.43141	0.339791	0.444312	1.45411	0.140734	0.503569	1.55734
REACTOME_VESICLE_MEDIATED_TRANSPORT	1.42853	0.376361	0.306432	1.24919	0.0663055	-0.290024	-1.32929
PID_ERBB2_ERBB3_PATHWAY	1.42257	0.808534	0.319592	0.977401	0.00395492	-0.648406	-2.05891
REACTOME_POST_TRANSLATIONAL_MODIFICATION_SYNTHESIS_OF_GPI_ANCHORED_PROTEINS	1.42257	0.0245132	-0.547911	-2.01089	0.8286	0.321063	0.963451
REACTOME_INTEGRIN_SIGNALING	1.40582	0.381808	0.563421	1.47036	0.131048	-0.608853	-1.64373
BIOCARTA_HIVNEF_PATHWAY	1.39468	0.385728	0.452645	1.42635	0.0899894	0.566326	1.67366
REACTOME_CHAPERONE_MEDIATED_AUTOPHAGY	1.38326	0.0294147	0.747454	1.95063	0.281339	0.594946	1.46218
REACTOME_SIGNALING_BY_SCF_KIT	1.38326	0.836969	0.295352	0.924927	0.00402959	-0.635348	-2.06146
REACTOME_DISEASES_OF_SIGNAL_TRANSDUCTION_BY_GROWTH_FACTOR_RECEPTORS_AND_SECOND_MESSENGERS	1.36488	0.852555	0.232676	0.945727	0.00502485	-0.340395	-1.55978
REACTOME_NEURONAL_SYSTEM	1.36477	0.130882	-0.308744	-1.42456	0.166902	-0.3135	-1.30935
PID_P53_DOWNSTREAM_PATHWAY	1.35944	0.390951	0.387195	1.35991	0.135201	0.448301	1.47746
REACTOME_SARS_COV_1_MODULATES_HOST_TRANSLATION_MACHINERY	1.33586	0.0945426	0.702678	1.80782	0.175332	0.663084	1.61042
KEGG_MEDICUS_REFERENCE_GF_RTK_RAS_PI3K_SIGNALING_PATHWAY	1.33071	0.049084	-0.406564	-1.72712	0.175332	-0.357792	-1.38662
WP_ANGIOPOIETINLIKE_PROTEIN_8_REGULATORY_PATHWAY	1.33031	0.909006	0.243028	0.838466	0.00502485	-0.512466	-1.90153
WP_OXIDATIVE_PHOSPHORYLATION	1.33031	0.0294147	0.757574	1.924	0.582036	-0.442989	-1.16226
PID_TCR_PATHWAY	1.31402	0.908165	0.253253	0.824881	0.00502485	-0.603924	-2.05442
REACTOME_TRANSCRIPTIONAL_REGULATION_BY_MECP2	1.3129	0.243879	-0.445165	-1.53604	0.181187	-0.46652	-1.45853
KEGG_RENAL_CELL_CARCINOMA	1.31039	0.413567	0.411199	1.35871	0.0996546	-0.448618	-1.57043
PID_AMB2_NEUTROPHILS_PATHWAY	1.3004	0.418956	-0.393156	-1.39854	0.0737855	-0.51176	-1.66046
KEGG_ENDOCYTOSIS	1.29832	0.908372	0.232276	0.86317	0.00593272	-0.442202	-1.7968
REACTOME_GPER1_SIGNALING	1.28564	0.422952	0.55224	1.44118	0.135201	-0.602842	-1.6275
KEGG_DRUG_METABOLISM_OTHER_ENZYMES	1.28318	0.0338973	0.653775	1.92455	0.454595	0.459185	1.26558
PID_IL8_CXCR1_PATHWAY	1.28318	0.781851	-0.344817	-0.996943	0.00593272	-0.777645	-2.09942
WP_GDNFRET_SIGNALING_AXIS	1.27594	0.0764325	-0.699939	-1.92866	0.189941	-0.64054	-1.62311
REACTOME_ANTIVIRAL_MECHANISM_BY_IFN_STIMULATED_GENES	1.26856	0.0338973	0.519913	1.78408	0.37789	0.405312	1.3119
WP_EGFR_TYROSINE_KINASE_INHIBITOR_RESISTANCE	1.26856	0.768871	-0.248727	-1.03594	0.00637159	-0.500512	-1.88524
REACTOME_NS1_MEDIATED_EFFECTS_ON_HOST_PATHWAYS	1.26634	0.172713	0.72539	1.67875	0.194686	0.726191	1.5663
KEGG_MEDICUS_REFERENCE_MITOCHONDRIAL_COMPLEX_UCP1_IN_THERMOGENESIS	1.25921	0.350602	0.578692	1.5395	0.198141	-0.550004	-1.51869
REACTOME_METABOLISM_OF_AMINO_ACIDS_AND_DERIVATIVES	1.25442	0.0338973	0.425089	1.6471	0.669062	0.292606	1.0632
REACTOME_AEROBIC_RESPIRATION_AND_RESPIRATORY_ELECTRON_TRANSPORT	1.25214	0.0378327	0.475007	1.72407	0.200151	-0.338923	-1.33368
PID_TCR_JNK_PATHWAY	1.24073	0.70342	0.511497	1.18374	0.006935	-0.860457	-2.0737
WP_NRP1TRIGGERED_SIGNALING_IN_PANCREATIC_CANCER	1.23356	0.300552	-0.379844	-1.41872	0.203643	-0.425025	-1.44161
REACTOME_TRANSCRIPTIONAL_REGULATION_BY_NPAS4	1.23126	0.441355	-0.484911	-1.43525	0.0225699	-0.698639	-1.9291
WP_BMP_SIGNALING_IN_EYELID_DEVELOPMENT	1.22897	0.441355	-0.487384	-1.44257	0.0473196	-0.657883	-1.81656
REACTOME_EUKARYOTIC_TRANSLATION_INITIATION	1.22746	0.0378327	0.605051	1.9066	0.367086	0.464654	1.37319
BIOCARTA_CBL_PATHWAY	1.22669	0.441355	-0.558778	-1.48382	0.195119	-0.619628	-1.54013
REACTOME_EGFR_DOWNREGULATION	1.2146	0.892275	-0.2774	-0.851284	0.00724134	-0.743215	-2.10219
REACTOME_MRNA_SPLICING	1.2146	0.0378327	0.487239	1.74252	0.389505	0.386041	1.29346
WP_CYTOKINES_AND_INFLAMMATORY_RESPONSE	1.20864	0.449731	0.482556	1.41311	0.11298	0.60582	1.65405
PID_SYNDECAN_2_PATHWAY	1.19535	0.438631	0.474411	1.42716	0.218849	-0.454558	-1.4087
REACTOME_INTERLEUKIN_2_FAMILY_SIGNALING	1.19315	0.339791	0.496041	1.51703	0.218894	0.506482	1.47065
WP_KIT_RECEPTOR_SIGNALING	1.18997	0.836969	0.285005	0.941734	0.00761546	-0.557275	-1.95079
REACTOME_CARGO_CONCENTRATION_IN_THE_ER	1.18442	0.413372	0.56966	1.46559	0.221973	0.640791	1.55628
KEGG_MEDICUS_REFERENCE_GF_RTK_PI3K_SIGNALING_PATHWAY	1.17817	0.0378327	-0.42072	-1.76105	0.266702	-0.339437	-1.29866
REACTOME_TBC_RABGAPS	1.17817	0.935927	0.251997	0.741816	0.00761546	-0.676293	-2.04425
REACTOME_MITF_M_REGULATED_MELANOCYTE_DEVELOPMENT	1.17578	0.350602	-0.315382	-1.32351	0.229289	-0.339744	-1.31213
WP_TGFBETA_SIGNALING_IN_THYROID_CELLS_FOR_EPITHELIALMESENCHYMAL_TRANSITION	1.17149	0.339791	0.594513	1.5515	0.235611	-0.555895	-1.50076
WP_NONGENOMIC_ACTIONS_OF_125DIHYDROXYVITAMIN_D3	1.16935	0.396283	0.420383	1.38611	0.237721	0.470045	1.45114
PID_TXA2PATHWAY	1.16669	0.811178	-0.276792	-0.971217	0.00804784	-0.630446	-2.03298
REACTOME_INFECTIOUS_DISEASE	1.16669	0.0379249	0.339736	1.41261	0.452336	0.288825	1.1431
KEGG_LEISHMANIA_INFECTION	1.16086	0.461552	0.406527	1.33045	0.0919776	0.529239	1.63672
REACTOME_EPIGENETIC_REGULATION_OF_GENE_EXPRESSION	1.15875	0.461552	0.372674	1.30467	0.156005	0.448265	1.47515
REACTOME_CLATHRIN_MEDIATED_ENDOCYTOSIS	1.15551	0.872014	0.253837	0.908353	0.00834027	-0.473694	-1.83579
REACTOME_NUCLEAR_EVENTS_STIMULATED_BY_ALK_SIGNALING_IN_CANCER	1.15454	0.462597	-0.446948	-1.42395	0.0812325	-0.593419	-1.72349
WP_CYTOPLASMIC_RIBOSOMAL_PROTEINS	1.15244	0.345776	0.516058	1.51121	0.246928	0.550261	1.50236
PID_INSULIN_PATHWAY	1.14461	0.84318	-0.270595	-0.933688	0.00834027	-0.635915	-1.98813
REACTOME_PEROXISOMAL_PROTEIN_IMPORT	1.14461	0.0518518	0.594603	1.87368	0.741474	-0.313701	-1.02327
KEGG_SPLICEOSOME	1.13792	0.130882	0.495059	1.66482	0.252801	0.452048	1.42693
PID_ERBB1_INTERNALIZATION_PATHWAY	1.13398	0.951559	-0.212202	-0.73475	0.00834027	-0.644533	-2.04601
REACTOME_CELLULAR_RESPONSE_TO_STARVATION	1.13398	0.0518518	0.584287	1.84603	0.257829	0.496039	1.47016
WP_EGFEGFR_SIGNALING	1.12362	0.612493	0.316621	1.17016	0.00893922	-0.445535	-1.80166
WP_MRNA_PROCESSING	1.12362	0.0518518	0.539526	1.81264	0.420718	0.413484	1.29958
REACTOME_CYTOKINE_SIGNALING_IN_IMMUNE_SYSTEM	1.11959	0.339791	0.297136	1.24311	0.257214	0.307341	1.2223
WP_HIPPOMERLIN_SIGNALING_DYSREGULATION	1.11556	0.183032	-0.348827	-1.46035	0.257214	-0.350333	-1.34484
REACTOME_REGULATION_OF_COMMISSURAL_AXON_PATHFINDING_BY_SLIT_AND_ROBO	1.1135	0.0518518	-0.776813	-1.96358	0.435396	-0.561177	-1.35243
SIG_PIP3_SIGNALING_IN_B_LYMPHOCYTES	1.1135	0.900799	-0.261674	-0.833679	0.00893922	-0.703602	-2.0435
REACTOME_L1CAM_INTERACTIONS	1.10559	0.0764325	-0.435307	-1.6847	0.257697	-0.391757	-1.38027
WP_COVID19_ADVERSE_OUTCOME_PATHWAY	1.10559	0.465684	0.558483	1.41837	0.176151	0.659994	1.5583
REACTOME_COPII_MEDIATED_VESICLE_TRANSPORT	1.10361	0.0550087	0.596313	1.85556	0.436514	0.44487	1.30155
REACTOME_IMMUNOREGULATORY_INTERACTIONS_BETWEEN_A_LYMPHOID_AND_A_NON_LYMPHOID_CELL	1.10361	0.745534	0.28487	1.06398	0.00928667	0.503593	1.75439
REACTOME_RECOGNITION_OF_DNA_DAMAGE_BY_PCNA_CONTAINING_REPLICATION_COMPLEX	1.09395	0.0550656	0.719894	1.82831	0.401072	0.578906	1.36684
REACTOME_RET_SIGNALING	1.09395	0.808534	-0.302215	-0.964056	0.00928667	-0.669469	-1.96053
REACTOME_REGULATION_OF_EXPRESSION_OF_SLITS_AND_ROBOS	1.09377	0.380441	0.399841	1.36253	0.265316	0.444459	1.40919
REACTOME_SIGNALING_BY_BRAF_AND_RAF1_FUSIONS	1.09377	0.465684	0.43884	1.36555	0.210367	-0.447238	-1.44219
PID_INTEGRIN1_PATHWAY	1.08451	0.0591668	0.582161	1.85066	0.69463	-0.315276	-1.0511
REACTOME_REGULATION_OF_KIT_SIGNALING	1.08451	0.632	-0.440309	-1.21326	0.00928667	-0.805174	-2.04028
KEGG_AMYOTROPHIC_LATERAL_SCLEROSIS_ALS	1.06622	0.0591668	0.592471	1.80137	0.524065	0.421872	1.20911
REACTOME_SIGNALING_BY_EGFR	1.06622	0.858216	-0.258858	-0.908289	0.009706	-0.621687	-2.00474
REACTOME_MODULATION_OF_HOST_RESPONSES_BY_IFN_STIMULATED_GENES	1.06114	0.455669	0.607153	1.40512	0.281339	0.671503	1.44835
REACTOME_RAB_GEFS_EXCHANGE_GTP_FOR_GDP_ON_RABS	1.05737	0.781851	0.31772	1.00382	0.00985841	-0.586861	-1.93385
KEGG_HEDGEHOG_SIGNALING_PATHWAY	1.0555	0.183032	-0.483394	-1.64782	0.284524	-0.447152	-1.38186
KEGG_MEDICUS_REFERENCE_TYPE_I_INTERFERON_TO_JAK_STAT_SIGNALING_PATHWAY	1.0555	0.483648	0.508786	1.36932	0.130088	0.648635	1.64054
REACTOME_DEGRADATION_OF_THE_EXTRACELLULAR_MATRIX	1.04805	0.266632	-0.309912	-1.32422	0.288366	-0.323392	-1.27257
KEGG_OOCYTE_MEIOSIS	1.0425	0.483648	-0.349673	-1.30186	0.213407	-0.415637	-1.41391
REACTOME_GPVI_MEDIATED_ACTIVATION_CASCADE	1.04019	0.910011	0.266155	0.779403	0.0111042	-0.680066	-2.00405
REACTOME_HIV_INFECTION	1.04019	0.0703188	0.454788	1.66455	0.992177	0.228785	0.775372
BIOCARTA_BCR_PATHWAY	1.03186	0.956217	0.225213	0.652231	0.0114301	-0.659245	-1.93059
KEGG_VASOPRESSIN_REGULATED_WATER_REABSORPTION	1.02368	0.914229	-0.248343	-0.792206	0.0114301	-0.659265	-1.93065
REACTOME_SIGNALING_BY_MODERATE_KINASE_ACTIVITY_BRAF_MUTANTS	1.02245	0.488589	0.453917	1.35122	0.185824	-0.479373	-1.46169
WP_COVID19_STRUCTURAL_COVERAGE_MAP	1.02065	0.441355	0.587581	1.4512	0.311747	0.623998	1.45478
REACTOME_DNA_DAMAGE_BYPASS	1.01567	0.0764325	0.634324	1.86829	0.371557	0.508903	1.39006
WP_VASOPRESSINREGULATED_WATER_REABSORPTION	1.01567	0.914229	-0.248343	-0.792206	0.0114301	-0.659265	-1.93065
WP_6Q16_COPY_NUMBER_VARIATION	1.0117	0.483648	-0.533229	-1.38544	0.315899	-0.614366	-1.52231
BIOCARTA_RELA_PATHWAY	1.00992	0.49953	0.581336	1.38001	0.0655556	0.783518	1.73182
REACTOME_TRANSLESION_SYNTHESIS_BY_Y_FAMILY_DNA_POLYMERASES_BYPASSES_LESIONS_ON_DNA_TEMPLATE	1.0078	0.0764325	0.665302	1.83764	0.38173	0.531166	1.38953
KEGG_MEDICUS_REFERENCE_TYPE_I_IFN_SIGNALING_PATHWAY	1.00638	0.50268	0.519578	1.35594	0.149229	0.643613	1.58179
REACTOME_DDX58_IFIH1_MEDIATED_INDUCTION_OF_INTERFERON_ALPHA_BETA	1.00109	0.279037	0.438981	1.49611	0.322549	0.436227	1.37775
PID_CXCR4_PATHWAY	1.00007	0.836969	0.281863	0.960468	0.0130952	-0.496467	-1.79859
REACTOME_LATE_ENDOSOMAL_MICROAUTOPHAGY	1.00007	0.0764325	0.665289	1.83761	0.440941	0.50889	1.33126
REACTOME_INTERFERON_GAMMA_SIGNALING	0.99933	0.350602	0.423948	1.40084	0.328848	0.451024	1.39641
WP_LEPTIN_SIGNALING	0.99933	0.50268	0.384126	1.28905	0.159262	-0.404904	-1.43951
WP_T_CELL_MODULATION_AND_DESMOPLASIA_IN_PANCREATIC_CANCER	0.994082	0.502833	0.390169	1.29801	0.204391	0.479617	1.4898
REACTOME_G_PROTEIN_BETA_GAMMA_SIGNALLING	0.992482	0.781851	-0.379087	-1.00665	0.0144142	-0.783923	-1.94849
KEGG_PARKINSONS_DISEASE	0.985029	0.0764325	0.555291	1.79368	0.840373	-0.28154	-0.954932
REACTOME_TRANSLOCATION_OF_SLC2A4_GLUT4_TO_THE_PLASMA_MEMBRANE	0.985029	0.622799	-0.372435	-1.18805	0.0146345	-0.651992	-1.90935
BIOCARTA_PML_PATHWAY	0.983679	0.505532	0.556018	1.37325	0.130088	0.729036	1.69966
REACTOME_RRNA_MODIFICATION_IN_THE_NUCLEUS_AND_CYTOSOL	0.983679	0.340513	0.646823	1.49692	0.331376	0.654457	1.41158
KEGG_MEDICUS_REFERENCE_ITGA_B_RHOGEF_RHOA_SIGNALING_PATHWAY	0.978524	0.505532	0.592587	1.37141	0.305828	-0.630939	-1.52056
KEGG_CYTOKINE_CYTOKINE_RECEPTOR_INTERACTION	0.977704	0.826301	0.242444	0.972302	0.015824	0.412595	1.55002
REACTOME_PROCESSING_OF_CAPPED_INTRON_CONTAINING_PRE_MRNA	0.977704	0.0764325	0.455372	1.66028	0.485845	0.352719	1.19461
REACTOME_REGULATION_OF_ENDOGENOUS_RETROELEMENTS_BY_KRAB_ZFP_PROTEINS	0.9734	0.461552	0.593115	1.40797	0.336783	0.632846	1.39879
WP_HEPATOCYTE_GROWTH_FACTOR_RECEPTOR_SIGNALING	0.971698	0.505532	0.450082	1.32493	0.310591	-0.469665	-1.41967
WP_REGULATION_OF_ACTIN_CYTOSKELETON	0.970504	0.667024	-0.260878	-1.10994	0.0160042	-0.44563	-1.74967
REACTOME_TRANSCRIPTIONAL_AND_POST_TRANSLATIONAL_REGULATION_OF_MITF_M_EXPRESSION_AND_ACTIVITY	0.968306	0.505532	-0.354004	-1.29758	0.0922461	-0.46749	-1.55552
REACTOME_ENDOSOMAL_SORTING_COMPLEX_REQUIRED_FOR_TRANSPORT_ESCRT	0.964926	0.205363	0.624652	1.66177	0.336783	-0.522503	-1.44275
WP_CYTOKINECYTOKINE_RECEPTOR_INTERACTION	0.963425	0.80519	0.247605	0.988143	0.0165219	0.418794	1.56855
PID_NECTIN_PATHWAY	0.961559	0.508728	-0.449471	-1.37012	0.245691	-0.53106	-1.48309
PID_PDGFRB_PATHWAY	0.956463	0.838683	0.261305	0.941311	0.0167084	-0.448918	-1.75843
WP_1P36_COPY_NUMBER_VARIATION_SYNDROME	0.953199	0.194137	0.519158	1.65038	0.341443	0.460398	1.38157
KEGG_FC_EPSILON_RI_SIGNALING_PATHWAY	0.949614	0.914229	0.236112	0.80743	0.0167084	-0.496011	-1.81203
REACTOME_G1_S_SPECIFIC_TRANSCRIPTION	0.946569	0.413567	0.606355	1.479	0.349302	0.619016	1.40825
REACTOME_NEF_MEDIATES_DOWN_MODULATION_OF_CELL_SURFACE_RECEPTORS_BY_RECRUITING_THEM_TO_CLATHRIN_ADAPTERS	0.942874	0.0856257	0.772674	1.78818	0.421113	0.614629	1.32568
REACTOME_PLATELET_AGGREGATION_PLUG_FORMATION	0.938351	0.52628	0.45895	1.32915	0.0251629	-0.626872	-1.83579
REACTOME_MAPK_FAMILY_SIGNALING_CASCADES	0.93624	0.588389	-0.230367	-1.1159	0.0199451	-0.35305	-1.54209
WP_PERTURBATIONS_TO_HOSTCELL_AUTOPHAGY_INDUCED_BY_SARSCOV2_PROTEINS	0.930211	0.52844	-0.445517	-1.35807	0.175332	-0.567693	-1.58539
REACTOME_TRIGLYCERIDE_METABOLISM	0.929709	0.0902449	0.722834	1.78525	0.773787	0.433944	1.01169
REACTOME_ANTIGEN_PRESENTATION_FOLDING_ASSEMBLY_AND_PEPTIDE_LOADING_OF_CLASS_I_MHC	0.926976	0.176548	0.639157	1.66801	0.356536	0.569893	1.40061
REACTOME_ONCOGENIC_MAPK_SIGNALING	0.925363	0.531158	0.400294	1.28741	0.190504	-0.423683	-1.43272
REACTOME_NEUTROPHIL_DEGRANULATION	0.923753	0.483648	0.291189	1.18935	0.356536	0.311142	1.19659
KEGG_CELL_ADHESION_MOLECULES_CAMS	0.923278	0.0902449	-0.376944	-1.5995	0.871901	0.276624	0.932262
WP_KISSPEPTINKISSPEPTIN_RECEPTOR_SYSTEM_IN_THE_OVARY	0.923278	0.54933	-0.384963	-1.27775	0.0199988	-0.643294	-1.9445
KEGG_ECM_RECEPTOR_INTERACTION	0.922146	0.40018	0.417857	1.36753	0.356536	-0.379039	-1.30656
REACTOME_SIGNALING_BY_NTRK2_TRKB	0.916943	0.891539	-0.280709	-0.861437	0.0199988	-0.707683	-2.00169
WP_PRADERWILLI_AND_ANGELMAN_SYNDROME	0.915747	0.307178	-0.447648	-1.52597	0.356536	-0.439724	-1.35891
KEGG_MEDICUS_REFERENCE_ITGA_B_TALIN_VINCULIN_SIGNALING_PATHWAY	0.910979	0.539715	0.520495	1.32189	0.188478	-0.621405	-1.63036
KEGG_INSULIN_SIGNALING_PATHWAY	0.910703	0.950996	0.216102	0.760785	0.0205944	-0.457397	-1.73704
REACTOME_MITOCHONDRIAL_PROTEIN_IMPORT	0.910703	0.09894	0.602423	1.79354	0.935143	-0.27366	-0.845711
REACTOME_SPRY_REGULATION_OF_FGF_SIGNALING	0.907815	0.465684	0.584927	1.42674	0.362134	-0.576813	-1.43371
WP_HOSTPATHOGEN_INTERACTION_OF_HUMAN_CORONAVIRUSES_INTERFERON_INDUCTION	0.906237	0.539715	0.501147	1.30784	0.127955	0.653904	1.60708
BIOCARTA_TID_PATHWAY	0.904662	0.539715	0.497494	1.29831	0.347767	0.572281	1.40648
REACTOME_DAP12_INTERACTIONS	0.904554	0.104493	0.573767	1.75474	0.364429	0.472238	1.37122
REACTOME_PKR_MEDIATED_SIGNALING	0.90309	0.17163	0.531309	1.63969	0.36298	0.469802	1.37273
REACTOME_M_DECAY_DEGRADATION_OF_MATERNAL_MRNAS_BY_MATERNALLY_STORED_FACTORS	0.898493	0.768871	-0.397334	-1.05511	0.0236245	-0.767515	-1.90771
WP_AMYOTROPHIC_LATERAL_SCLEROSIS_ALS	0.898493	0.115416	0.615636	1.78292	0.681015	0.405082	1.08963
BIOCARTA_CREB_PATHWAY	0.898391	0.542073	0.495757	1.31887	0.304448	-0.536829	-1.48231
REACTOME_THE_ROLE_OF_NEF_IN_HIV_1_REPLICATION_AND_DISEASE_PATHOGENESIS	0.892519	0.115416	0.673179	1.7568	0.655778	0.455115	1.11852
KEGG_MEDICUS_REFERENCE_IL2_FAMILY_TO_JAK_STAT_SIGNALING_PATHWAY	0.892164	0.544945	0.477522	1.31897	0.175332	0.61534	1.60973
REACTOME_CELLULAR_RESPONSE_TO_HYPOXIA	0.886628	0.115416	0.549958	1.7396	0.935143	0.284279	0.849018
WP_CARDIAC_PROGENITOR_DIFFERENTIATION	0.882907	0.431602	-0.392015	-1.36769	0.374581	-0.413863	-1.31416
KEGG_PEROXISOME	0.880819	0.115416	0.545583	1.72375	0.401072	-0.392338	-1.29285
WP_B_CELL_RECEPTOR_SIGNALING	0.880819	0.890801	0.251813	0.892565	0.0251939	-0.44724	-1.70738
REACTOME_DUAL_INCISION_IN_GG_NER	0.876791	0.212865	0.642072	1.63066	0.37971	0.585778	1.38307
PID_AVB3_INTEGRIN_PATHWAY	0.875268	0.488589	0.397025	1.3091	0.37971	-0.362509	-1.25649
REACTOME_REGULATION_OF_ENDOGENOUS_RETROELEMENTS_BY_PIWI_INTERACTING_RNAS_PIRNAS	0.875268	0.54933	0.578102	1.33788	0.223476	0.710841	1.53319
REACTOME_SIGNALING_BY_CSF1_M_CSF_IN_MYELOID_CELLS	0.87509	0.116966	0.614197	1.77875	0.472639	-0.428381	-1.25451
BIOCARTA_BIOPEPTIDES_PATHWAY	0.873748	0.46141	0.485158	1.40505	0.37971	-0.467357	-1.36865
KEGG_GLYOXYLATE_AND_DICARBOXYLATE_METABOLISM	0.869437	0.895794	0.347471	0.804142	0.0269778	-0.814182	-1.96217
REACTOME_COLLAGEN_FORMATION	0.869205	0.54933	0.380853	1.26702	0.257214	-0.378164	-1.32474
KEGG_MEDICUS_REFERENCE_FGF_FGFR_PI3K_SIGNALING_PATHWAY	0.866189	0.54933	-0.387917	-1.28756	0.356536	-0.449041	-1.35733
KEGG_MEDICUS_REFERENCE_ITGA_B_RHOG_RAC_SIGNALING_PATHWAY	0.864685	0.550811	0.515176	1.30839	0.321306	-0.5673	-1.48841
REACTOME_RESPIRATORY_SYNCYTIAL_VIRUS_RSV_ATTACHMENT_AND_ENTRY	0.864685	0.499375	-0.467526	-1.3838	0.382699	-0.508821	-1.40497
WP_NANOPARTICLE_TRIGGERED_REGULATED_NECROSIS	0.863183	0.553256	0.574991	1.33068	0.0954909	0.789169	1.70214
BIOCARTA_NFKB_PATHWAY	0.858356	0.781851	0.405587	1.00171	0.0271796	0.809676	1.88767
KEGG_CHEMOKINE_SIGNALING_PATHWAY	0.858356	0.11856	0.420807	1.56204	0.641994	0.314189	1.08766
WP_MET_IN_TYPE_1_PAPILLARY_RENAL_CELL_CARCINOMA	0.852923	0.846574	0.284777	0.915892	0.0279392	-0.532216	-1.79973
KEGG_MEDICUS_VARIANT_MUTATION_CAUSED_ABERRANT_SNCA_TO_ELECTRON_TRANSFER_IN_COMPLEX_I	0.851264	0.339791	0.667314	1.54434	0.389582	-0.593051	-1.42925
KEGG_MEDICUS_VARIANT_MUTATION_CAUSED_ABERRANT_TDP43_TO_ELECTRON_TRANSFER_IN_COMPLEX_I	0.849786	0.339791	0.666595	1.54268	0.389582	-0.593051	-1.42925
REACTOME_SIGNALING_BY_PDGF	0.84831	0.561614	0.386611	1.25925	0.336783	-0.388734	-1.32239
WP_HALLMARK_OF_CANCER_SUSTAINING_PROLIFERATIVE_SIGNALING	0.843897	0.266632	-0.338153	-1.39901	0.391986	-0.349682	-1.29751
REACTOME_DISEASES_ASSOCIATED_WITH_GLYCOSAMINOGLYCAN_METABOLISM	0.842265	0.128708	-0.490278	-1.69171	0.953816	0.280291	0.803327
REACTOME_DARPP_32_EVENTS	0.837037	0.130882	0.731538	1.73657	0.89911	0.402788	0.89029
REACTOME_MAP2K_AND_MAPK_ACTIVATION	0.836592	0.505532	0.45659	1.34481	0.394345	-0.454182	-1.36009
SIG_PIP3_SIGNALING_IN_CARDIAC_MYOCTES	0.833687	0.566117	-0.332843	-1.24317	0.0901436	-0.474103	-1.60807
KEGG_T_CELL_RECEPTOR_SIGNALING_PATHWAY	0.831872	0.828518	0.270287	0.953683	0.0293698	-0.45096	-1.7209
REACTOME_EXTRACELLULAR_MATRIX_ORGANIZATION	0.830791	0.19715	-0.272054	-1.34469	0.39538	-0.268044	-1.17321
WP_PROLACTIN_SIGNALING	0.826771	0.768871	0.308227	1.05048	0.0293698	-0.476965	-1.72966
WP_RAC1PAK1P38MMP2_PATHWAY	0.826466	0.567953	0.362086	1.23387	0.116281	-0.407547	-1.47369
WP_FAMILIAL_PARTIAL_LIPODYSTROPHY	0.822163	0.455669	0.550743	1.41693	0.401072	0.561574	1.36388
PID_P38_ALPHA_BETA_PATHWAY	0.821732	0.895167	0.282702	0.818721	0.0293698	-0.61578	-1.8033
REACTOME_HCMV_EARLY_EVENTS	0.820733	0.488589	0.46422	1.35941	0.401072	0.497803	1.35913
PID_IGF1_PATHWAY	0.816752	0.805111	-0.305487	-0.974491	0.0293698	-0.6179	-1.80951
REACTOME_PYRIMIDINE_CATABOLISM	0.815037	0.168107	0.737152	1.70597	0.401072	0.620503	1.33835
REACTOME_ORGANELLE_BIOGENESIS_AND_MAINTENANCE	0.813619	0.570816	0.337788	1.21814	0.401072	-0.310076	-1.22005
REACTOME_DCC_MEDIATED_ATTRACTIVE_SIGNALING	0.812204	0.570816	-0.501848	-1.3039	0.190411	-0.645366	-1.59913
REACTOME_GAB1_SIGNALOSOME	0.811832	0.612493	-0.471305	-1.25153	0.0293698	-0.756079	-1.87928
REACTOME_METABOLISM_OF_NUCLEOTIDES	0.811832	0.140036	0.463539	1.62805	0.938282	0.256403	0.845024
REACTOME_CELL_CELL_JUNCTION_ORGANIZATION	0.81079	0.52628	-0.349491	-1.28103	0.401072	-0.384913	-1.28075
REACTOME_RSV_HOST_INTERACTIONS	0.80797	0.570835	0.381766	1.24941	0.148657	0.500934	1.54919
REACTOME_GLYCOSAMINOGLYCAN_METABOLISM	0.806968	0.140036	-0.361779	-1.51822	0.994165	-0.208202	-0.8041
REACTOME_RESPONSE_TO_ELEVATED_PLATELET_CYTOSOLIC_CA2	0.806563	0.570835	0.326652	1.20723	0.0737855	-0.376131	-1.521
PID_IL23_PATHWAY	0.802357	0.575831	0.417658	1.26986	0.336783	0.496178	1.42207
SIG_INSULIN_RECEPTOR_PATHWAY_IN_CARDIAC_MYOCYTES	0.802161	0.580861	-0.359866	-1.25553	0.0295199	-0.570879	-1.81273
REACTOME_REGULATION_OF_IFNA_IFNB_SIGNALING	0.799564	0.376361	0.544791	1.49094	0.404119	0.531829	1.37189
PID_PI3K_PLC_TRK_PATHWAY	0.797409	0.594944	-0.351998	-1.21879	0.0301431	-0.593204	-1.88307
REACTOME_RMTS_METHYLATE_HISTONE_ARGININES	0.797409	0.140837	0.744954	1.72403	0.663665	0.520449	1.12254
REACTOME_ECM_PROTEOGLYCANS	0.794005	0.533929	-0.326992	-1.26846	0.404119	-0.356446	-1.24777
REACTOME_UCH_PROTEINASES	0.79271	0.166423	0.54308	1.72642	0.933819	0.286981	0.861177
REACTOME_ANTIMICROBIAL_PEPTIDES	0.792621	0.580861	0.353162	1.21188	0.0473196	0.519031	1.67998
REACTOME_ASYMMETRIC_LOCALIZATION_OF_PCP_PROTEINS	0.788482	0.539715	0.41881	1.2925	0.404681	0.452156	1.32117
KEGG_ERBB_SIGNALING_PATHWAY	0.788064	0.8521	-0.221907	-0.92552	0.0331731	-0.442455	-1.67235
REACTOME_GAP_FILLING_DNA_REPAIR_SYNTHESIS_AND_LIGATION_IN_GG_NER	0.788064	0.167785	0.738562	1.70923	0.641955	0.52831	1.1395
REACTOME_OTHER_INTERLEUKIN_SIGNALING	0.785733	0.581047	0.469337	1.29637	0.367086	0.537251	1.40545
REACTOME_METALLOPROTEASE_DUBS	0.783469	0.168107	0.724583	1.76738	0.811831	0.434984	0.989578
WP_SYNAPTIC_SIGNALING_ASSOCIATED_WITH_AUTISM_SPECTRUM_DISORDER	0.783469	0.909522	0.270661	0.78385	0.0337178	-0.60803	-1.78061
WP_TAR_SYNDROME	0.782993	0.445768	0.459073	1.40313	0.407842	0.458982	1.31969
REACTOME_TRIGLYCERIDE_CATABOLISM	0.778924	0.168107	0.724572	1.76736	0.811831	0.434691	0.98891
WP_FOCAL_ADHESION_PI3KAKTMTORSIGNALING	0.774824	0.544945	-0.232869	-1.13453	0.413782	-0.272313	-1.1937
KEGG_MEDICUS_REFERENCE_WNT5A_ROR_SIGNALING_PATHWAY	0.774429	0.94925	0.276083	0.673414	0.0347162	0.804257	1.82966
WP_ADHD_AND_AUTISM_ASD_PATHWAYS	0.770769	0.581271	-0.231577	-1.10624	0.279241	-0.285281	-1.23202
REACTOME_LYSOSOME_VESICLE_BIOGENESIS	0.769982	0.168346	0.629924	1.7671	0.748693	-0.355939	-1.02229
REACTOME_NEGATIVE_EPIGENETIC_REGULATION_OF_RRNA_EXPRESSION	0.769421	0.576835	0.485712	1.26756	0.417215	0.543636	1.33608
KEGG_INTESTINAL_IMMUNE_NETWORK_FOR_IGA_PRODUCTION	0.768075	0.50268	0.448654	1.33555	0.417215	0.475864	1.32331
REACTOME_MITOCHONDRIAL_FATTY_ACID_BETA_OXIDATION	0.768075	0.583336	0.475676	1.26545	0.389401	-0.50393	-1.39146
BIOCARTA_PTDINS_PATHWAY	0.765582	0.957934	0.246663	0.6562	0.035206	-0.675853	-1.86618
REACTOME_ACTIVATION_OF_THE_MRNA_UPON_BINDING_OF_THE_CAP_BINDING_COMPLEX_AND_EIFS_AND_SUBSEQUENT_BINDING_TO_43S	0.765582	0.168346	0.568429	1.6921	0.644953	0.402316	1.11878
PID_SYNDECAN_3_PATHWAY	0.76539	0.20718	-0.663824	-1.72475	0.417215	-0.564953	-1.39987
KEGG_ALDOSTERONE_REGULATED_SODIUM_REABSORPTION	0.764051	0.411884	-0.468532	-1.48783	0.417914	-0.470787	-1.35214
WP_BLOOD_CLOTTING_CASCADE	0.761378	0.395459	0.527194	1.44278	0.420651	-0.482759	-1.36549
REACTOME_HOST_INTERACTIONS_OF_HIV_FACTORS	0.761228	0.168346	0.488408	1.639	0.909788	0.281592	0.885006
REACTOME_LISTERIA_MONOCYTOGENES_ENTRY_INTO_HOST_CELLS	0.761228	0.940543	0.291614	0.720226	0.035206	-0.754709	-1.91241
PID_HEDGEHOG_2PATHWAY	0.756058	0.17566	-0.630368	-1.76035	0.420718	-0.510888	-1.3404
REACTOME_COMPLEX_I_BIOGENESIS	0.75341	0.589443	0.474697	1.26284	0.382699	-0.508412	-1.40384
PID_KIT_PATHWAY	0.752655	0.66307	0.355046	1.16197	0.0359929	-0.500856	-1.72647
WP_DEVELOPMENT_OF_URETERIC_DERIVED_COLLECTING_SYSTEM	0.752655	0.168346	-0.513501	-1.70439	0.570927	-0.387858	-1.17239
REACTOME_ASPARAGINE_N_LINKED_GLYCOSYLATION	0.748434	0.168805	0.388023	1.48555	0.847494	0.267872	0.960321
WP_CHROMOSOMAL_AND_MICROSATELLITE_INSTABILITY_IN_COLORECTAL_CANCER	0.748434	0.734911	0.331496	1.09303	0.0359929	-0.507656	-1.75959
REACTOME_CO_STIMULATION_BY_CD28	0.744255	0.910011	0.263768	0.776884	0.0359929	-0.610289	-1.82757
REACTOME_REGULATION_OF_PYRUVATE_METABOLISM	0.744255	0.17163	0.610798	1.67159	0.862906	-0.323078	-0.913831
REACTOME_COPI_INDEPENDENT_GOLGI_TO_ER_RETROGRADE_TRAFFIC	0.742897	0.594944	0.473393	1.25937	0.39199	-0.497662	-1.37416
WP_PROSTAGLANDIN_SIGNALING	0.742897	0.581271	0.440291	1.27511	0.425291	0.491538	1.32219
KEGG_MEDICUS_REFERENCE_EGF_EGFR_RAS_PI3K_SIGNALING_PATHWAY	0.740119	0.903941	0.331621	0.787223	0.0364884	-0.761711	-1.88741
REACTOME_RESPONSE_OF_MTB_TO_PHAGOCYTOSIS	0.737688	0.588462	0.481209	1.25581	0.426956	-0.506811	-1.36825
KEGG_HISTIDINE_METABOLISM	0.736391	0.441355	-0.514902	-1.48782	0.429462	-0.510644	-1.35611
KEGG_TIGHT_JUNCTION	0.736023	0.768871	0.307944	1.04934	0.037126	-0.459174	-1.66348
WP_PROTEASOME_DEGRADATION	0.736023	0.17163	0.497619	1.61945	0.717063	0.339591	1.04521
KEGG_NUCLEOTIDE_EXCISION_REPAIR	0.735095	0.566652	0.510781	1.29723	0.431388	0.562886	1.32902
WP_NUCLEOTIDE_EXCISION_REPAIR	0.733802	0.566652	0.510781	1.29723	0.431388	0.562886	1.32902
KEGG_MEDICUS_PATHOGEN_HIV_TAT_TO_TLR2_4_NFKB_SIGNALING_PATHWAY	0.73251	0.516584	0.528089	1.34118	0.431388	0.562028	1.32699
REACTOME_SIGNALING_BY_CSF3_G_CSF	0.731968	0.172713	0.600898	1.71712	0.824934	-0.32864	-0.954482
REACTOME_HATS_ACETYLATE_HISTONES	0.729933	0.462975	0.452713	1.37645	0.431388	0.453425	1.29954
REACTOME_RESPIRATORY_ELECTRON_TRANSPORT	0.728647	0.345456	0.456371	1.4861	0.431388	-0.355528	-1.22637
REACTOME_REGULATION_OF_T_CELL_ACTIVATION_BY_CD28_FAMILY	0.727952	0.969274	0.208301	0.666671	0.0384785	-0.517894	-1.72323
REACTOME_REGULATION_OF_PTEN_STABILITY_AND_ACTIVITY	0.723974	0.172713	0.531687	1.67542	0.997639	-0.223051	-0.727579
REACTOME_BUDDING_AND_MATURATION_OF_HIV_VIRION	0.722246	0.377732	0.565467	1.4757	0.431388	-0.501548	-1.35404
REACTOME_TP53_REGULATES_METABOLIC_GENES	0.720972	0.596055	-0.320818	-1.19826	0.0560483	-0.505267	-1.71377
KEGG_VASCULAR_SMOOTH_MUSCLE_CONTRACTION	0.720035	0.892275	0.265276	0.84902	0.0393825	-0.516536	-1.71872
REACTOME_CHROMATIN_ORGANIZATION	0.719699	0.533617	0.356689	1.23856	0.433709	0.38424	1.25386
WP_G13_SIGNALING	0.717159	0.596055	-0.396794	-1.26003	0.0921778	-0.581512	-1.67016
KEGG_NOD_LIKE_RECEPTOR_SIGNALING_PATHWAY	0.716133	0.172713	0.506622	1.65014	0.614618	0.364198	1.11826
REACTOME_CARGO_RECOGNITION_FOR_CLATHRIN_MEDIATED_ENDOCYTOSIS	0.716133	0.861758	0.270455	0.924873	0.039978	-0.46292	-1.69114
KEGG_MEDICUS_REFERENCE_TYPE_II_INTERFERON_TO_JAK_STAT_SIGNALING_PATHWAY	0.715892	0.486461	0.510695	1.35861	0.435396	0.525593	1.30494
REACTOME_FORMATION_OF_THE_URETERIC_BUD	0.715892	0.596055	-0.458733	-1.26402	0.092079	-0.691425	-1.75205
KEGG_HEMATOPOIETIC_CELL_LINEAGE	0.714627	0.596259	-0.284214	-1.18374	0.404119	0.393939	1.28905
REACTOME_TRANSCRIPTIONAL_REGULATION_OF_WHITE_ADIPOCYTE_DIFFERENTIATION	0.714627	0.462975	0.469873	1.38319	0.435396	0.466301	1.28519
PID_ER_NONGENOMIC_PATHWAY	0.712267	0.626483	-0.378722	-1.20659	0.039978	-0.638105	-1.85328
WP_CHEMOKINE_SIGNALING	0.712267	0.172713	0.42298	1.53844	0.59983	0.332191	1.11884
PID_PTP1B_PATHWAY	0.708438	0.768871	0.326613	1.05501	0.0401573	-0.516391	-1.7515
REACTOME_NON_INTEGRIN_MEMBRANE_ECM_INTERACTIONS	0.705821	0.607109	0.388273	1.22673	0.0714227	-0.49944	-1.64577
REACTOME_NUCLEOTIDE_SALVAGE	0.705821	0.318718	0.577153	1.55333	0.437111	0.519761	1.31459
REACTOME_CRISTAE_FORMATION	0.704643	0.17368	0.723667	1.67476	0.911972	-0.346358	-0.834721
WP_RELATIONSHIP_BETWEEN_INFLAMMATION_COX2_AND_EGFR	0.704643	0.891539	-0.297157	-0.859148	0.04259	-0.697671	-1.88351
REACTOME_CONSTITUTIVE_SIGNALING_BY_LIGAND_RESPONSIVE_EGFR_CANCER_VARIANTS	0.703322	0.607759	0.4695	1.24902	0.382699	-0.507862	-1.40232
PID_CDC42_PATHWAY	0.700884	0.811178	-0.26281	-0.97283	0.0439811	-0.501918	-1.69728
WP_METABOLIC_EPILEPTIC_DISORDERS	0.700884	0.17566	0.451455	1.5519	0.994165	-0.208328	-0.762853
REACTOME_TRANSMISSION_ACROSS_CHEMICAL_SYNAPSES	0.697158	0.857702	-0.215406	-0.916474	0.0446709	-0.409177	-1.60654
REACTOME_GPCR_LIGAND_BINDING	0.695866	0.607759	0.300154	1.15301	0.111119	0.401299	1.45741
PID_FCER1_PATHWAY	0.69463	0.609284	0.382309	1.21534	0.0964574	-0.479224	-1.59769
KEGG_MEDICUS_VARIANT_MUTATION_INACTIVATED_UBQLN2_TO_26S_PROTEASOME_MEDIATED_PROTEIN_DEGRADATION	0.693466	0.175855	0.576177	1.69612	1	0.138048	0.380482
WP_IL3_SIGNALING	0.693466	0.653751	0.361073	1.17607	0.0448386	-0.517998	-1.76212
REACTOME_DOWNREGULATION_OF_SMAD2_3_SMAD4_TRANSCRIPTIONAL_ACTIVITY	0.689807	0.175855	0.622519	1.67542	0.578148	0.473971	1.19877
REACTOME_MICRORNA_MIRNA_BIOGENESIS	0.689807	0.768871	-0.371018	-1.0361	0.0449357	-0.724265	-1.90023
REACTOME_AMYLOID_FIBER_FORMATION	0.68618	0.175855	0.522358	1.65037	0.582036	0.386879	1.14663
WP_VEGFAVEGFR2_SIGNALING	0.68618	0.889063	0.226351	0.915982	0.045722	-0.311396	-1.42306
BIOCARTA_HDAC_PATHWAY	0.684801	0.455669	-0.556142	-1.44497	0.448867	-0.544066	-1.34812
REACTOME_EPIGENETIC_REGULATION_BY_WDR5_CONTAINING_HISTONE_MODIFYING_COMPLEXES	0.684801	0.614593	0.3803	1.22311	0.336783	0.458182	1.39136
PID_ECADHERIN_KERATINOCYTE_PATHWAY	0.68358	0.61497	-0.425749	-1.23021	0.27605	-0.581004	-1.54297
KEGG_ALZHEIMERS_DISEASE	0.682584	0.175855	0.469004	1.60494	0.955942	-0.22586	-0.819911
REACTOME_SIGNALING_BY_INSULIN_RECEPTOR	0.682584	0.832045	-0.246903	-0.952256	0.0466822	-0.478493	-1.68868
WP_FERROPTOSIS	0.679928	0.483648	0.431723	1.3434	0.452336	0.435624	1.27449
REACTOME_PLASMA_LIPOPROTEIN_ASSEMBLY	0.67902	0.175855	-0.638154	-1.75841	0.500814	-0.486648	-1.23315
KEGG_PANCREATIC_CANCER	0.677502	0.622799	0.36408	1.20047	0.208754	-0.402181	-1.394
REACTOME_INACTIVATION_OF_CSF3_G_CSF_SIGNALING	0.675487	0.176094	0.620651	1.67039	0.832353	0.379826	0.960662
REACTOME_DEFECTS_OF_CONTACT_ACTIVATION_SYSTEM_CAS_AND_KALLIKREIN_KININ_SYSTEM_KKS	0.673875	0.438631	0.58885	1.45434	0.452336	-0.508825	-1.28934
KEGG_MEDICUS_VARIANT_MUTATION_CAUSED_ABERRANT_SOD1_TO_26S_PROTEASOME_MEDIATED_PROTEIN_DEGRADATION	0.671984	0.176221	0.559828	1.66649	1	0.124212	0.345416
REACTOME_ANTIGEN_ACTIVATES_B_CELL_RECEPTOR_BCR_LEADING_TO_GENERATION_OF_SECOND_MESSENGERS	0.671984	0.988264	0.193161	0.551977	0.0492622	-0.626203	-1.81871
WP_CILIARY_LANDSCAPE	0.66851	0.176221	0.437561	1.56922	1	0.186724	0.629285
REACTOME_INSULIN_RECEPTOR_SIGNALLING_CASCADE	0.665066	0.632	-0.30987	-1.17339	0.0500515	-0.494495	-1.69802
WP_MALE_INFERTILITY	0.665066	0.176221	-0.388987	-1.50544	0.697465	-0.302245	-1.0649
REACTOME_DISEASES_OF_HEMOSTASIS	0.664277	0.626483	0.4745	1.22077	0.336783	-0.549068	-1.45815
PID_VEGFR1_2_PATHWAY	0.66165	0.872014	-0.235509	-0.91587	0.0521654	-0.478574	-1.67648
REACTOME_TRANSCRIPTIONAL_ACTIVITY_OF_SMAD2_SMAD3_SMAD4_HETEROTRIMER	0.66165	0.176548	0.584304	1.71107	0.571571	0.440249	1.20199
PID_EPO_PATHWAY	0.660705	0.390951	0.484314	1.45695	0.454595	-0.397256	-1.23112
WP_ALPHA_6_BETA_4_SIGNALING	0.658263	0.851244	0.326461	0.915805	0.0537541	-0.62762	-1.80258
WP_NEURODEGENERATION_WITH_BRAIN_IRON_ACCUMULATION_NBIA_SUBTYPES_PATHWAY	0.657148	0.526304	0.515738	1.32687	0.457042	0.535348	1.30019
KEGG_GLYCEROLIPID_METABOLISM	0.655966	0.499161	0.539984	1.37139	0.457456	0.549651	1.29777
WP_IL10_ANTIINFLAMMATORY_SIGNALING	0.655966	0.627659	0.547531	1.26713	0.36982	0.640131	1.38068
KEGG_MAPK_SIGNALING_PATHWAY	0.654903	0.915273	0.220648	0.851965	0.0549808	-0.333527	-1.42972
REACTOME_ACTIVATION_OF_ANTERIOR_HOX_GENES_IN_HINDBRAIN_DEVELOPMENT_DURING_EARLY_EMBRYOGENESIS	0.654903	0.176548	0.555929	1.65489	0.862906	0.331851	0.922828
WP_SELENIUM_METABOLISM_AND_SELENOPROTEINS	0.652428	0.307178	0.552063	1.61665	0.46011	0.470001	1.28322
BIOCARTA_EIF4_PATHWAY	0.651571	0.844993	-0.292021	-0.913114	0.0549808	-0.621159	-1.77134
REACTOME_SIGNALING_BY_TGF_BETA_RECEPTOR_COMPLEX	0.651571	0.176548	0.478555	1.58128	0.784999	0.318112	0.9849
PID_SYNDECAN_1_PATHWAY	0.650077	0.570816	-0.366287	-1.26164	0.46011	-0.395758	-1.22648
REACTOME_NEGATIVE_REGULATION_OF_FLT3	0.650077	0.632	0.544302	1.25966	0.437111	-0.557102	-1.34261
REACTOME_ADHERENS_JUNCTIONS_INTERACTIONS	0.648904	0.376361	-0.379237	-1.35414	0.46011	-0.378347	-1.23414
REACTOME_ANTIGEN_PROCESSING_CROSS_PRESENTATION	0.648266	0.176548	0.45424	1.55999	1	0.217767	0.704783
WP_SARS_CORONAVIRUS_AND_INNATE_IMMUNITY	0.645394	0.632	0.438719	1.23072	0.169302	0.603655	1.59322
WP_INTEGRINMEDIATED_CELL_ADHESION	0.644987	0.944743	-0.201248	-0.785902	0.0560483	-0.450105	-1.62758
WP_ENVELOPE_PROTEINS_AND_THEIR_POTENTIAL_ROLES_IN_EDMD_PHYSIOPATHOLOGY	0.644228	0.632	0.444224	1.227	0.404119	-0.465065	-1.32621
WP_CELL_INTERACTIONS_IN_PANCREATIC_CANCER_MICROENVIRONMENT	0.643063	0.632	0.442109	1.22116	0.0591528	0.699965	1.83111
PID_ANGIOPOIETIN_RECEPTOR_PATHWAY	0.638508	0.761009	0.335095	1.06525	0.0560483	-0.517989	-1.72693
REACTOME_CELL_CYCLE_MITOTIC	0.638508	0.176548	0.359537	1.40596	0.956292	-0.211127	-0.913199
REACTOME_NERVOUS_SYSTEM_DEVELOPMENT	0.635307	0.176548	-0.250641	-1.28342	0.871901	0.25052	0.956732
WP_CYCLINDEPENDENT_KINASE_46_INHIBITORS_IN_BREAST_CANCER	0.635307	0.747017	-0.349744	-1.09361	0.0560483	-0.618547	-1.76389
REACTOME_SIGNALING_BY_ALK_IN_CANCER	0.632646	0.632	0.345859	1.17858	0.401072	-0.349843	-1.26503
REACTOME_FORMATION_OF_TC_NER_PRE_INCISION_COMPLEX	0.63213	0.181681	0.602039	1.64761	0.955942	-0.272115	-0.76968
REACTOME_GASTRIN_CREB_SIGNALLING_PATHWAY_VIA_PKC_AND_MAPK	0.63213	0.945159	-0.260438	-0.727294	0.0560483	-0.71001	-1.86283
REACTOME_SIGNALING_BY_FGFR2	0.631497	0.632	0.345208	1.17636	0.0901436	-0.424816	-1.53613
WP_HAIR_FOLLICLE_DEVELOPMENT_ORGANOGENESIS_STAGE_2_OF_3	0.631497	0.259901	-0.515698	-1.58257	0.465688	-0.456615	-1.29154
PID_WNT_SIGNALING_PATHWAY	0.628978	0.768871	0.36997	1.05722	0.0571605	0.663774	1.76646
WP_2Q37_COPY_NUMBER_VARIATION_SYNDROME	0.628978	0.182744	0.455627	1.55258	0.663665	0.338271	1.07619
WP_EFFECT_OF_DASATINIB_ON_THE_BCRABL_SIGNALING_PATHWAY	0.62585	0.814392	0.310006	0.95672	0.0571605	-0.526636	-1.67248
PID_CASPASE_PATHWAY	0.62463	0.389986	0.459656	1.43946	0.466157	0.426307	1.25152
REACTOME_MET_ACTIVATES_PTK2_SIGNALING	0.622354	0.632	-0.420002	-1.21361	0.252801	-0.591219	-1.57009
BIOCARTA_IL6_PATHWAY	0.619666	0.696047	0.434204	1.15512	0.0584125	-0.645528	-1.78245
REACTOME_NEGATIVE_REGULATORS_OF_DDX58_IFIH1_SIGNALING	0.61895	0.350602	0.539808	1.54255	0.470266	0.482158	1.28314
REACTOME_DUAL_INCISION_IN_TC_NER	0.616609	0.183338	0.584784	1.69357	0.877328	0.331391	0.891412
REACTOME_BRANCHED_CHAIN_AMINO_ACID_CATABOLISM	0.613575	0.183338	0.659402	1.62859	0.774481	-0.39535	-1.0018
REACTOME_G_ALPHA_Q_SIGNALLING_EVENTS	0.613575	0.768906	-0.240742	-1.0077	0.0591528	-0.4171	-1.59579
BIOCARTA_IL10_PATHWAY	0.613306	0.632511	0.510556	1.24534	0.355564	0.614324	1.39757
WP_IL23_INHIBITORS_IN_INFLAMMATORY_BOWEL_DISEASE	0.613306	0.595821	0.476171	1.24266	0.472999	0.522818	1.28492
WP_GENES_CONTROLLING_NEPHROGENESIS	0.612181	0.567953	-0.382464	-1.26946	0.474875	-0.412017	-1.24541
BIOCARTA_MET_PATHWAY	0.611058	0.518028	0.444519	1.30855	0.474875	-0.412921	-1.24815
REACTOME_CELL_JUNCTION_ORGANIZATION	0.611058	0.632511	-0.300062	-1.16128	0.185824	-0.4084	-1.43891
REACTOME_NR1H3_NR1H2_REGULATE_GENE_EXPRESSION_LINKED_TO_CHOLESTEROL_TRANSPORT_AND_EFFLUX	0.609937	0.632511	-0.433088	-1.19336	0.176161	-0.648551	-1.6434
REACTOME_TNFR2_NON_CANONICAL_NF_KB_PATHWAY	0.607698	0.566117	0.355923	1.22234	0.476426	0.380151	1.23033
REACTOME_TRNA_PROCESSING_IN_THE_NUCLEUS	0.607698	0.63277	0.509023	1.24159	0.407842	0.596782	1.35766
KEGG_COLORECTAL_CANCER	0.607573	0.747017	0.336267	1.08149	0.0591528	-0.48977	-1.6562
REACTOME_SIGNALING_BY_RETINOIC_ACID	0.607573	0.183736	0.581353	1.70242	0.999758	0.237662	0.648878
REACTOME_PIWI_INTERACTING_RNA_PIRNA_BIOGENESIS	0.606581	0.462975	0.60263	1.39465	0.476426	-0.536013	-1.29179
WP_2Q13_COPY_NUMBER_VARIATION_SYNDROME	0.605465	0.465684	0.425022	1.35112	0.478023	0.412635	1.23824
REACTOME_O_LINKED_GLYCOSYLATION_OF_MUCINS	0.604605	0.183736	-0.459167	-1.58436	1	0.185673	0.532149
REACTOME_FC_EPSILON_RECEPTOR_FCERI_SIGNALING	0.601659	0.724638	0.313592	1.09421	0.0617589	-0.422218	-1.5986
REACTOME_SYNDECAN_INTERACTIONS	0.601659	0.187129	0.613244	1.65046	0.507883	-0.442891	-1.23686
WP_MICROTUBULE_CYTOSKELETON_REGULATION	0.601017	0.634001	-0.343721	-1.18601	0.210367	-0.451264	-1.41084
PID_TRKR_PATHWAY	0.598734	0.96606	-0.181709	-0.697926	0.0617589	-0.481336	-1.66836
REACTOME_FLT3_SIGNALING	0.59583	0.710648	0.367795	1.12414	0.0632036	-0.554121	-1.759
REACTOME_FLT3_SIGNALING_IN_DISEASE	0.595488	0.5309	0.496098	1.33518	0.485845	-0.455733	-1.27272
PID_FGF_PATHWAY	0.594386	0.63619	-0.300883	-1.15566	0.265408	-0.394415	-1.36708
REACTOME_NUCLEAR_RNA_DECAY	0.593286	0.539715	0.567534	1.34725	0.487023	0.57368	1.26801
REACTOME_REGULATION_OF_SIGNALING_BY_CBL	0.593286	0.6375	0.459362	1.1988	0.135074	-0.603874	-1.63029
REACTOME_SIGNALING_BY_ERBB2	0.590084	0.768871	0.320573	1.04415	0.063519	-0.502272	-1.70862
REACTOME_SHC1_EVENTS_IN_ERBB2_SIGNALING	0.588899	0.632	-0.394163	-1.2325	0.487023	-0.445124	-1.26935
WP_MITOCHONDRIAL_COMPLEX_I_ASSEMBLY_MODEL_OXPHOS_SYSTEM	0.587806	0.641428	0.480112	1.21933	0.0778382	-0.688167	-1.80552
PID_ARF6_DOWNSTREAM_PATHWAY	0.587241	0.977593	0.227641	0.54039	0.063519	-0.728883	-1.80607
REACTOME_O_LINKED_GLYCOSYLATION	0.587241	0.202959	-0.381882	-1.50233	1	0.225432	0.717203
KEGG_MEDICUS_REFERENCE_RIG_I_NFKB_SIGNALING_PATHWAY	0.586714	0.641428	0.45924	1.19848	0.401072	0.550776	1.35363
REACTOME_DISEASES_OF_CARBOHYDRATE_METABOLISM	0.586714	0.539715	0.46868	1.31477	0.487023	-0.448376	-1.28778
WP_ERBB_SIGNALING	0.584418	0.856371	-0.223497	-0.932813	0.0641325	-0.411241	-1.56995
PID_ALPHA_SYNUCLEIN_PATHWAY	0.58236	0.643033	0.411057	1.2107	0.401649	-0.448186	-1.34214
WP_INTERFERONMEDIATED_SIGNALING	0.581275	0.643033	0.393147	1.19534	0.336675	0.498518	1.42877
KEGG_MEDICUS_REFERENCE_EGF_EGFR_RAS_JNK_SIGNALING_PATHWAY	0.57883	0.809071	-0.368974	-0.958667	0.0655556	-0.726747	-1.80078
WP_PROSTAGLANDIN_SYNTHESIS_AND_REGULATION	0.578028	0.389986	-0.420361	-1.43295	0.490557	0.442773	1.23684
WP_FACTORS_AND_PATHWAYS_AFFECTING_INSULINLIKE_GROWTH_FACTOR_IGF1AKT_SIGNALING	0.574793	0.632	-0.369597	-1.179	0.490557	-0.419642	-1.22892
WP_FIBROTIC_RESPONSE_OF_HUMAN_TRABECULAR_MESHWORK_CELLS_TO_TRANSFORMING_GROWTH_FACTORBETA_3_TGFB3_AND_AUTOTAXIN_ENPP2_OR_ATX_IN_AQUEOUS_HUMOR	0.573718	0.653751	0.5019	1.22422	0.176151	-0.631132	-1.56872
REACTOME_HIV_LIFE_CYCLE	0.573319	0.209363	0.455507	1.55243	1	0.182097	0.575122
WP_DOPAMINERGIC_NEUROGENESIS	0.57157	0.654284	-0.480488	-1.21455	0.257214	-0.655284	-1.57923
WP_APOPTOSIS	0.569428	0.65481	0.333542	1.14657	0.452336	0.386202	1.25119
WP_THYROID_HORMONES_PRODUCTION_AND_PERIPHERAL_DOWNSTREAM_SIGNALING_EFFECTS	0.568359	0.65481	-0.297662	-1.14908	0.391986	-0.363968	-1.25461
WP_NONSMALL_CELL_LUNG_CANCER	0.567882	0.914229	0.245807	0.79995	0.0663055	-0.479651	-1.64704
REACTOME_ASSEMBLY_OF_COLLAGEN_FIBRILS_AND_OTHER_MULTIMERIC_STRUCTURES	0.567291	0.655264	0.382449	1.16963	0.374581	-0.412965	-1.31131
WP_INFLAMMATORY_RESPONSE_PATHWAY	0.566225	0.347335	0.513278	1.50307	0.498176	0.459954	1.25579
PID_THROMBIN_PAR1_PATHWAY	0.565191	0.909859	0.273699	0.782121	0.0663055	-0.6045	-1.75567
WP_IL18_SIGNALING	0.56516	0.655688	0.287554	1.11724	0.304448	0.352087	1.27657
PID_PI3KCI_PATHWAY	0.562518	0.867192	0.280407	0.878124	0.0696386	-0.516556	-1.67602
REACTOME_ER_TO_GOLGI_ANTEROGRADE_TRANSPORT	0.562518	0.226519	0.442801	1.50888	0.765926	0.315916	1.00507
REACTOME_PTEN_REGULATION	0.560913	0.559628	0.362632	1.23569	0.499193	-0.327153	-1.1852
REACTOME_ATTENUATION_PHASE	0.559862	0.227059	0.590652	1.61645	0.599833	0.456213	1.17684
SIG_IL4RECEPTOR_IN_B_LYPHOCYTES	0.559862	0.756296	0.399088	1.07409	0.0696386	-0.645088	-1.80153
REACTOME_SIGNAL_TRANSDUCTION_BY_L1	0.558797	0.274602	-0.571538	-1.65147	0.500814	-0.460955	-1.22415
KEGG_MEDICUS_REFERENCE_WNT_SIGNALING_MODULATION_SOST_LRP4	0.557224	0.851623	0.365003	0.890306	0.0703236	0.765838	1.74226
REACTOME_REGULATED_NECROSIS	0.557224	0.228412	0.476679	1.5513	0.941154	0.27353	0.841881
PID_LYSOPHOSPHOLIPID_PATHWAY	0.554603	0.838949	-0.271418	-0.936529	0.0703236	-0.532357	-1.66437
WP_LEUKOCYTEINTRINSIC_HIPPO_PATHWAY_FUNCTIONS	0.553529	0.660198	0.424823	1.19173	0.401072	-0.480139	-1.37901
KEGG_MEDICUS_REFERENCE_26S_PROTEASOME_MEDIATED_PROTEIN_DEGRADATION	0.551999	0.230178	0.565892	1.66674	1	0.139778	0.381801
REACTOME_FCERI_MEDIATED_MAPK_ACTIVATION	0.551999	0.780583	0.352118	1.03113	0.0703236	-0.596487	-1.75776
WP_IL4_SIGNALING	0.550384	0.505532	0.420974	1.31833	0.503821	-0.365524	-1.18598
REACTOME_CHK1_CHK2_CDS1_MEDIATED_INACTIVATION_OF_CYCLIN_B_CDK1_COMPLEX	0.54725	0.473972	-0.533037	-1.41546	0.506454	-0.498787	-1.23977
REACTOME_AUTOPHAGY	0.546841	0.23165	0.447363	1.53513	0.95527	0.25265	0.817769
BIOCARTA_INFLAM_PATHWAY	0.545167	0.570816	0.434685	1.28029	0.509292	0.454139	1.24047
REACTOME_GP1B_IX_V_ACTIVATION_SIGNALLING	0.545167	0.664722	0.524407	1.21362	0.249471	-0.659376	-1.58909
PID_IL6_7_PATHWAY	0.544287	0.234408	0.510451	1.6227	0.745174	0.341805	1.02569
WP_MAMMARY_GLAND_DEVELOPMENT_PREGNANCY_AND_LACTATION_STAGE_3_OF_4	0.544287	0.94925	0.238589	0.736316	0.0705767	-0.511966	-1.6259
REACTOME_SIGNALING_BY_NTRKS	0.541749	0.898909	0.243946	0.870117	0.0714227	-0.406966	-1.56224
PID_CXCR3_PATHWAY	0.541016	0.419113	0.475296	1.41506	0.512733	0.438363	1.22452
REACTOME_TRANSLATION_OF_SARS_COV_2_STRUCTURAL_PROTEINS	0.539982	0.624089	0.398724	1.21941	0.512733	0.415492	1.20645
PID_INTEGRIN2_PATHWAY	0.538948	0.667024	0.402106	1.1837	0.489753	0.448707	1.2367
REACTOME_SIGNALING_BY_RHO_GTPASES_MIRO_GTPASES_AND_RHOBTB3	0.53672	0.910011	0.215827	0.878107	0.071638	-0.294612	-1.34216
WP_VITAMIN_D_RECEPTOR_PATHWAY	0.535855	0.260274	-0.306214	-1.33221	0.519508	0.342198	1.17084
KEGG_MEDICUS_VARIANT_DUPLICATION_OR_MUTATION_ACTIVATED_FLT3_TO_RAS_PI3K_SIGNALING_PATHWAY	0.534229	0.711977	0.502796	1.16361	0.071638	-0.761841	-1.83603
PID_NOTCH_PATHWAY	0.534229	0.246697	-0.428211	-1.52901	0.670897	-0.330484	-1.07802
KEGG_MELANOMA	0.5338	0.667024	-0.286893	-1.13157	0.135074	-0.413064	-1.47625
PID_SMAD2_3NUCLEAR_PATHWAY	0.531754	0.248406	0.475177	1.55512	0.880781	0.293875	0.908838
WP_DNA_DAMAGE_RESPONSE_ONLY_ATM_DEPENDENT	0.531754	0.969274	0.199508	0.685817	0.0734633	-0.43559	-1.59504
REACTOME_LATE_SARS_COV_2_INFECTION_EVENTS	0.530725	0.646893	0.384318	1.18605	0.522587	0.413504	1.20823
KEGG_ALLOGRAFT_REJECTION	0.529294	0.807843	0.360716	0.987181	0.0737855	0.689484	1.77857
KEGG_PYRIMIDINE_METABOLISM	0.529294	0.248406	0.443871	1.51277	0.780333	-0.277628	-1.00679
REACTOME_SIGNALING_BY_INTERLEUKINS	0.528681	0.643033	0.270842	1.11157	0.524065	0.289588	1.11659
REACTOME_COLLAGEN_BIOSYNTHESIS_AND_MODIFYING_ENZYMES	0.527661	0.499375	0.423183	1.32524	0.524065	-0.361804	-1.17391
REACTOME_M_PHASE	0.526849	0.248406	0.374793	1.40882	0.872528	-0.228746	-0.934323
REACTOME_CELL_SURFACE_INTERACTIONS_AT_THE_VASCULAR_WALL	0.526642	0.668687	-0.250304	-1.08334	0.252801	-0.32007	-1.29669
WP_IL6_SIGNALING	0.526642	0.441355	0.446578	1.39851	0.524065	-0.361881	-1.17416
WP_TYPE_I_COLLAGEN_SYNTHESIS_IN_THE_CONTEXT_OF_OSTEOGENESIS_IMPERFECTA	0.525625	0.656782	0.428338	1.18312	0.524065	-0.433834	-1.23715
KEGG_MEDICUS_REFERENCE_ACTIVATION_OF_PRC2.2_BY_UBIQUITINATION_OF_H2AK119_IN_GERMLINE_GENES	0.524608	0.462975	0.563839	1.43198	0.525049	0.528596	1.24806
KEGG_MEDICUS_REFERENCE_WNT_SIGNALING_MODULATION_LGR_RSPO	0.524608	0.676751	0.446694	1.16574	0.190504	0.619896	1.5235
WP_REGULATORY_CIRCUITS_OF_STAT3_SIGNALING	0.524419	0.248406	-0.369599	-1.43552	0.730365	-0.28603	-1.03725
REACTOME_TP53_REGULATES_TRANSCRIPTION_OF_CELL_DEATH_GENES	0.523593	0.544945	0.47824	1.32096	0.527583	0.467282	1.22241
PID_HIF1_TFPATHWAY	0.522579	0.52628	0.397122	1.29316	0.527583	0.386088	1.19039
REACTOME_GOLGI_ASSOCIATED_VESICLE_BIOGENESIS	0.522003	0.250627	0.505448	1.55988	0.982893	0.252471	0.737703
BIOCARTA_VIP_PATHWAY	0.519602	0.25524	0.679043	1.61195	1	0.251265	0.555375
PID_NFAT_3PATHWAY	0.519602	0.951679	0.226511	0.716487	0.0737855	-0.505921	-1.68032
REACTOME_SIGNALING_BY_NOTCH3	0.519543	0.455669	0.473328	1.39336	0.52837	0.439508	1.21135
REACTOME_SIGNALING_BY_TGFB_FAMILY_MEMBERS	0.518534	0.561775	0.336901	1.21863	0.52837	-0.287291	-1.1287
BIOCARTA_TCR_PATHWAY	0.517215	0.97457	0.202264	0.618209	0.0737855	-0.541882	-1.72015
REACTOME_INTRINSIC_PATHWAY_OF_FIBRIN_CLOT_FORMATION	0.516519	0.685213	0.41599	1.16696	0.239904	-0.507495	-1.45758
REACTOME_TRANSCRIPTIONAL_REGULATION_BY_VENTX	0.516519	0.643033	-0.416255	-1.20349	0.530545	-0.450472	-1.21615
KEGG_MEDICUS_REFERENCE_ITGA_B_FAK_CDC42_SIGNALING_PATHWAY	0.514843	0.781851	0.413661	1.00899	0.0737855	-0.69964	-1.739
WP_GROWTH_FACTORS_AND_HORMONES_IN_BETA_CELL_PROLIFERATION	0.513504	0.685213	-0.366691	-1.16444	0.398966	-0.480941	-1.38131
REACTOME_ACTIVATED_NTRK2_SIGNALS_THROUGH_FRS2_AND_FRS3	0.512485	0.892275	-0.329987	-0.83412	0.0746695	-0.759339	-1.83
REACTOME_HDR_THROUGH_HOMOLOGOUS_RECOMBINATION_HRR	0.512485	0.266632	0.593881	1.66599	0.832353	0.360482	0.951417
WP_IL7_SIGNALING	0.511501	0.376361	0.552893	1.551	0.53777	0.462364	1.22031
REACTOME_PYRIMIDINE_SALVAGE	0.510501	0.40018	0.634723	1.46892	0.538133	0.572028	1.23379
KEGG_AUTOIMMUNE_THYROID_DISEASE	0.51014	0.781851	0.329704	1.00833	0.0758544	0.570177	1.6556
REACTOME_HSP90_CHAPERONE_CYCLE_FOR_STEROID_HORMONE_RECEPTORS_SHR_IN_THE_PRESENCE_OF_LIGAND	0.51014	0.266632	0.554074	1.63193	0.992177	0.255768	0.698625
REACTOME_SARS_COV_2_TARGETS_HOST_INTRACELLULAR_SIGNALLING_AND_REGULATORY_PATHWAYS	0.508504	0.689952	-0.446857	-1.16102	0.166902	-0.655689	-1.62471
REACTOME_AUF1_HNRNP_D0_BINDS_AND_DESTABILIZES_MRNA	0.50781	0.266632	0.535864	1.59538	0.946401	0.290994	0.812861
KEGG_FATTY_ACID_METABOLISM	0.507507	0.596055	0.424371	1.24991	0.541965	-0.399361	-1.19593
WP_TRANSLATION_FACTORS	0.506512	0.371294	0.492949	1.48293	0.544115	-0.376185	-1.16582
REACTOME_DOWNREGULATION_OF_ERBB2_ERBB3_SIGNALING	0.505517	0.695476	0.488943	1.19262	0.336675	-0.589918	-1.46628
PID_SMAD2_3PATHWAY	0.504524	0.695476	0.48814	1.19066	0.166067	-0.637241	-1.58391
WP_CALCIUM_REGULATION_IN_CARDIAC_CELLS	0.503532	0.695476	-0.284113	-1.11835	0.356536	-0.366115	-1.31789
REACTOME_DEFENSINS	0.503189	0.710648	0.370524	1.12655	0.0809875	0.588372	1.6863
REACTOME_INTEGRIN_CELL_SURFACE_INTERACTIONS	0.503189	0.266632	0.450468	1.52066	0.947268	0.260568	0.82272
REACTOME_MAPK1_MAPK3_SIGNALING	0.500898	0.908165	0.225512	0.873445	0.0809875	-0.316403	-1.36086
WP_SPHINGOLIPID_METABOLISM_IN_SENESCENCE	0.499575	0.698085	0.485249	1.18361	0.433709	-0.539615	-1.34125
WP_EMBRYONIC_STEM_CELL_PLURIPOTENCY_PATHWAYS	0.498588	0.698085	-0.258044	-1.10385	0.371557	-0.312775	-1.23067
WP_AGERAGE_PATHWAY	0.497603	0.698085	-0.285386	-1.11447	0.0919776	-0.421985	-1.52589
WP_DNA_REPLICATION	0.496619	0.43448	0.602373	1.42995	0.546946	0.549089	1.21366
BIOCARTA_FCER1_PATHWAY	0.496357	0.935254	-0.232975	-0.754981	0.0812325	-0.590551	-1.74027
WP_MACROPHAGESTIMULATING_PROTEIN_MSP_SIGNALING	0.495636	0.655264	0.318539	1.14872	0.54737	-0.285541	-1.12351
PID_ENDOTHELIN_PATHWAY	0.494105	0.851623	0.295871	0.904855	0.0813493	-0.512192	-1.62638
REACTOME_KERATAN_SULFATE_BIOSYNTHESIS	0.494105	0.269491	-0.510879	-1.59746	0.860405	-0.32321	-0.921685
REACTOME_REGULATION_OF_ENDOGENOUS_RETROELEMENTS	0.492693	0.701891	0.433457	1.15313	0.252801	0.588408	1.4609
REACTOME_ERYTHROPOIETIN_ACTIVATES_RAS	0.491866	0.888781	0.344496	0.850834	0.0817961	-0.702464	-1.78002
REACTOME_HCMV_INFECTION	0.491866	0.272958	0.490099	1.54845	0.59983	0.381896	1.13186
WP_MECHANOREGULATION_AND_PATHOLOGY_OF_YAPTAZ_VIA_HIPPO_AND_NONHIPPO_MECHANISMS	0.491714	0.701891	0.391347	1.15203	0.136148	-0.537838	-1.62574
REACTOME_TRANSLESION_SYNTHESIS_BY_POLH	0.48964	0.273815	0.683926	1.58279	0.834558	-0.386679	-0.931895
WP_PURINE_METABOLISM	0.487426	0.27403	0.671036	1.59295	0.992177	0.299257	0.661453
REACTOME_ADIPOGENESIS	0.486837	0.535629	0.419629	1.29503	0.551605	0.405883	1.18596
REACTOME_PEROXISOMAL_LIPID_METABOLISM	0.485225	0.274602	0.604636	1.57792	0.632215	-0.412157	-1.11271
WP_TRANSLATION_INHIBITORS_IN_CHRONICALLY_ACTIVATED_PDGFRA_CELLS	0.483036	0.940543	0.238324	0.746337	0.084085	-0.505478	-1.64008
BIOCARTA_AT1R_PATHWAY	0.480859	0.783601	-0.314928	-0.984744	0.084085	-0.591931	-1.68799
KEGG_GLIOMA	0.479091	0.70342	-0.301457	-1.11589	0.117248	-0.45492	-1.53835
PID_HIF1A_PATHWAY	0.479091	0.533929	0.556366	1.35707	0.555785	0.532739	1.21197
PID_PI3KCI_AKT_PATHWAY	0.478693	0.910011	0.262072	0.771889	0.084085	-0.570164	-1.70741
REACTOME_ACTIVATION_OF_IRF3_IRF7_MEDIATED_BY_TBK1_IKK_IKBKE	0.478693	0.282527	0.680084	1.5739	0.938282	-0.324524	-0.7821
REACTOME_PRE_NOTCH_EXPRESSION_AND_PROCESSING	0.478127	0.70342	-0.338395	-1.12481	0.166902	-0.4898	-1.49348
REACTOME_INLB_MEDIATED_ENTRY_OF_LISTERIA_MONOCYTOGENES_INTO_HOST_CELL	0.47654	0.848064	0.394203	0.912294	0.084085	-0.747775	-1.80213
WP_TNFALPHA_SIGNALING	0.47654	0.283471	0.448362	1.53456	0.961316	0.248074	0.799248
WP_BLADDER_CANCER	0.476203	0.70342	-0.324687	-1.13279	0.447914	-0.3814	-1.21107
WP_CHRONIC_HYPERGLYCEMIA_IMPAIRMENT_OF_NEURON_FUNCTION	0.476203	0.481379	-0.410695	-1.36316	0.561827	-0.391891	-1.18458
REACTOME_SARS_COV_1_TARGETS_HOST_INTRACELLULAR_SIGNALLING_AND_REGULATORY_PATHWAYS	0.475243	0.70342	-0.43207	-1.14735	0.362134	-0.577348	-1.43504
KEGG_GRAFT_VERSUS_HOST_DISEASE	0.474398	0.949397	0.239215	0.700513	0.0843653	0.623435	1.70214
REACTOME_DNA_REPAIR	0.474398	0.294607	0.377955	1.4251	0.670923	0.303135	1.06104
BIOCARTA_CCR3_PATHWAY	0.473326	0.705682	0.453371	1.15142	0.173583	-0.624732	-1.63909
PID_REG_GR_PATHWAY	0.472369	0.380441	0.398845	1.36486	0.565379	0.360614	1.15644
WP_TYROSINE_KINASE_INHIBITORS_IN_GLIOBLASTOMA	0.472268	0.955787	0.244995	0.659369	0.0865923	-0.627621	-1.75275
REACTOME_EXTRA_NUCLEAR_ESTROGEN_SIGNALING	0.471412	0.708241	-0.300619	-1.11278	0.235189	-0.412294	-1.39421
KEGG_MEDICUS_REFERENCE_ITGA_B_RHOGAP_RHOA_SIGNALING_PATHWAY	0.470457	0.710648	0.506017	1.17106	0.0901436	-0.73961	-1.78246
KEGG_MEDICUS_VARIANT_MUTATION_INACTIVATED_VCP_TO_26S_PROTEASOME_MEDIATED_PROTEIN_DEGRADATION	0.470149	0.296262	0.540052	1.58978	0.994165	-0.226815	-0.685597
WP_MAPK_SIGNALING	0.470149	0.924652	0.219906	0.845982	0.0872188	-0.332975	-1.40769
REACTOME_PEPTIDE_HORMONE_BIOSYNTHESIS	0.469503	0.710648	0.504896	1.16847	0.466966	0.593719	1.28058
WP_PSORIASIS_MECHANISMS_AND_THERAPIES	0.468551	0.632	0.463756	1.21026	0.569786	0.493399	1.21261
WP_22Q112_COPY_NUMBER_VARIATION_SYNDROME	0.468042	0.827014	-0.241559	-0.95084	0.0872188	-0.447437	-1.61063
WP_LEUCINE_ISOLEUCINE_AND_VALINE_METABOLISM	0.468042	0.300552	0.621823	1.57924	0.723828	-0.393477	-1.03235
WP_EICOSANOID_METABOLISM_VIA_CYCLOOXYGENASES_COX	0.467599	0.710648	0.47629	1.16175	0.417215	0.592466	1.34784
BIOCARTA_TGFB_PATHWAY	0.466648	0.710648	0.465859	1.15058	0.512733	-0.484543	-1.22782
WP_LEPTININSULIN_SIGNALING_OVERLAP	0.465946	0.763189	-0.412183	-1.04189	0.0872188	-0.744762	-1.79487
KEGG_MEDICUS_ENV_FACTOR_METALS_TO_NFKB_SIGNALING_PATHWAY	0.464749	0.658812	-0.475927	-1.20302	0.571616	-0.493138	-1.18846
REACTOME_TGF_BETA_RECEPTOR_SIGNALING_IN_EMT_EPITHELIAL_TO_MESENCHYMAL_TRANSITION	0.46386	0.305018	0.664858	1.57828	1	-0.248706	-0.616258
WP_REGULATION_OF_WNT_BCATENIN_SIGNALING_BY_SMALL_MOLECULE_COMPOUNDS	0.462855	0.70342	-0.442007	-1.14842	0.57366	0.542844	1.19986
REACTOME_PARASITE_INFECTION	0.461786	0.874643	0.278068	0.876231	0.0877937	-0.492339	-1.60598
PID_HIF2PATHWAY	0.460965	0.555923	0.476344	1.30362	0.57426	0.465406	1.20055
REACTOME_TRANSCRIPTION_COUPLED_NUCLEOTIDE_EXCISION_REPAIR_TC_NER	0.459723	0.307178	0.517412	1.55652	0.905291	0.305828	0.868921
KEGG_MEDICUS_REFERENCE_TRANSCRIPTION_COUPLED_NER	0.459078	0.41785	0.626629	1.45019	0.57426	-0.492726	-1.18747
REACTOME_EPIGENETIC_REGULATION_OF_GENE_EXPRESSION_BY_MLL3_AND_MLL4_COMPLEXES	0.457196	0.710648	0.368837	1.12801	0.154714	0.525701	1.52645
REACTOME_DETOXIFICATION_OF_REACTIVE_OXYGEN_SPECIES	0.455629	0.30889	0.537952	1.5836	0.872151	0.326323	0.899393
PID_IL12_2PATHWAY	0.454381	0.710648	0.349519	1.12411	0.116281	0.539121	1.63714
WP_METHIONINE_DE_NOVO_AND_SALVAGE_PATHWAY	0.454381	0.570816	0.497059	1.27881	0.576757	0.496437	1.20569
REACTOME_N_GLYCAN_TRIMMING_IN_THE_ER_AND_CALNEXIN_CALRETICULIN_CYCLE	0.453598	0.30889	0.616894	1.56672	0.808363	-0.367494	-0.964183
KEGG_VEGF_SIGNALING_PATHWAY	0.451577	0.781851	0.303627	1.02106	0.0899894	-0.441553	-1.57807
WP_FGF23_SIGNALING_IN_HYPOPHOSPHATEMIC_RICKETS_AND_RELATED_DISORDERS	0.451577	0.30889	-0.566027	-1.55967	0.89911	0.374376	0.872814
REACTOME_DOWNREGULATION_OF_TGF_BETA_RECEPTOR_SIGNALING	0.451574	0.626426	0.467139	1.21909	0.581836	-0.429143	-1.15856
WP_COMMON_PATHWAYS_UNDERLYING_DRUG_ADDICTION	0.451574	0.710648	-0.36835	-1.12284	0.401072	-0.492037	-1.37411
KEGG_GAP_JUNCTION	0.449566	0.771252	-0.289291	-1.02907	0.0899894	-0.500106	-1.62265
WP_MICROGLIA_PATHOGEN_PHAGOCYTOSIS_PATHWAY	0.449566	0.309835	0.53774	1.58298	0.827105	0.345375	0.951903
REACTOME_DEFECTIVE_B4GALT7_CAUSES_EDS_PROGEROID_TYPE	0.447566	0.312475	-0.529062	-1.52964	1	0.245667	0.603769
BIOCARTA_NFAT_PATHWAY	0.445989	0.711977	0.365469	1.11704	0.582036	-0.355771	-1.12936
REACTOME_GOLGI_TO_ER_RETROGRADE_TRANSPORT	0.445576	0.314996	0.46331	1.51628	0.795119	-0.283925	-0.978698
REACTOME_NUCLEAR_RECEPTOR_TRANSCRIPTION_PATHWAY	0.445061	0.713095	0.391692	1.14702	0.46095	0.469515	1.2819
REACTOME_CA2_PATHWAY	0.443209	0.713095	-0.354114	-1.12819	0.315899	-0.499097	-1.44955
REACTOME_IRE1ALPHA_ACTIVATES_CHAPERONES	0.443209	0.465684	0.48986	1.37418	0.582036	-0.416033	-1.19489
KEGG_MEDICUS_REFERENCE_IFN_RIPK1_3_SIGNALING_PATHWAY	0.442285	0.713603	0.393229	1.13881	0.481707	0.471708	1.26885
PID_ERA_GENOMIC_PATHWAY	0.441626	0.31896	0.484357	1.52628	0.749775	0.349765	1.03366
REACTOME_VLDLR_INTERNALISATION_AND_DEGRADATION	0.439666	0.319554	0.674577	1.56115	1	0.234384	0.505537
REACTOME_NEGATIVE_REGULATION_OF_FGFR4_SIGNALING	0.439517	0.717392	0.380179	1.13171	0.279827	-0.456405	-1.39166
REACTOME_REGULATION_OF_HOMOTYPIC_CELL_CELL_ADHESION	0.438596	0.717743	-0.383559	-1.1083	0.365917	-0.532114	-1.41313
REACTOME_SIGNALING_BY_NOTCH1_HD_DOMAIN_MUTANTS_IN_CANCER	0.438596	0.643033	0.523692	1.24317	0.586216	0.539321	1.19207
BIOCARTA_CELL2CELL_PATHWAY	0.437716	0.3316	-0.6399	-1.6175	0.889759	-0.360792	-0.869507
REACTOME_SHC1_EVENTS_IN_EGFR_SIGNALING	0.437716	0.782838	-0.367142	-0.974934	0.0901436	-0.682321	-1.69595
REACTOME_OTHER_SEMAPHORIN_INTERACTIONS	0.437677	0.339791	-0.551285	-1.59295	0.586216	0.489158	1.18801
REACTOME_G0_AND_EARLY_G1	0.436758	0.667024	0.4832	1.1934	0.586216	0.509125	1.18696
KEGG_MEDICUS_REFERENCE_CGAS_STING_SIGNALING_PATHWAY	0.43584	0.600787	0.494768	1.25656	0.586216	0.501008	1.18292
WP_NANOPARTICLEMEDIATED_ACTIVATION_OF_RECEPTOR_SIGNALING	0.43584	0.717811	0.389801	1.14149	0.142318	-0.533035	-1.57077
REACTOME_FATTY_ACID_METABOLISM	0.435775	0.331883	0.414682	1.43555	0.862169	-0.254012	-0.941329
WP_INHIBITION_OF_EXOSOME_BIOGENESIS_AND_SECRETION_BY_MANUMYCIN_A_IN_CRPC_CELLS	0.435775	0.864301	0.325786	0.876808	0.0901436	-0.622679	-1.73895
REACTOME_FACTORS_INVOLVED_IN_MEGAKARYOCYTE_DEVELOPMENT_AND_PLATELET_PRODUCTION	0.433844	0.331883	0.414473	1.41834	0.993199	-0.211536	-0.767913
WP_TARGETED_THERAPY_IN_BREAST_CANCER	0.433844	0.90806	-0.278135	-0.804151	0.0901436	-0.646615	-1.74568
REACTOME_PYRUVATE_METABOLISM	0.433093	0.455669	0.457842	1.37732	0.586216	-0.367696	-1.13951
REACTOME_SUMOYLATION	0.433093	0.717811	0.321736	1.10404	0.218849	0.447405	1.44814
REACTOME_ION_TRANSPORT_BY_P_TYPE_ATPASES	0.432179	0.502833	-0.483378	-1.34987	0.586216	-0.436981	-1.14649
REACTOME_CELL_CYCLE	0.431923	0.331883	0.334604	1.33682	0.921344	-0.210689	-0.950765
BIOCARTA_IL3_PATHWAY	0.430354	0.539715	0.520901	1.32293	0.586216	-0.43811	-1.14946
REACTOME_A_TETRASACCHARIDE_LINKER_SEQUENCE_IS_REQUIRED_FOR_GAG_SYNTHESIS	0.430011	0.334231	-0.503957	-1.60032	0.899528	0.328565	0.867181
REACTOME_FCERI_MEDIATED_CA_2_MOBILIZATION	0.428108	0.892275	0.309813	0.833817	0.0918697	-0.621036	-1.73436
REACTOME_TRANS_GOLGI_NETWORK_VESICLE_BUDDING	0.428108	0.335704	0.473572	1.52972	0.982262	-0.230632	-0.782263
WP_OVERVIEW_OF_NANOPARTICLE_EFFECTS	0.427624	0.345425	0.630026	1.53674	0.586216	-0.463622	-1.15236
REACTOME_RHO_GTPASES_ACTIVATE_PKNS	0.426716	0.719897	-0.335522	-1.11365	0.292247	-0.473324	-1.43073
WP_MIRNA_TARGETS_IN_ECM_AND_MEMBRANE_RECEPTORS	0.426716	0.390951	0.603971	1.49168	0.58774	-0.457906	-1.16032
BIOCARTA_MPR_PATHWAY	0.426214	0.339791	0.661003	1.6123	0.905291	-0.348673	-0.866651
SA_MMP_CYTOKINE_CONNECTION	0.426214	0.777186	0.397315	1.02219	0.0919776	0.717166	1.74177
BIOCARTA_RAC1_PATHWAY	0.425809	0.719897	-0.43375	-1.12697	0.500814	-0.501254	-1.24204
REACTOME_VIF_MEDIATED_DEGRADATION_OF_APOBEC3G	0.42433	0.339791	0.538845	1.57794	1	0.143492	0.39177
WP_PATHWAYS_INTO_METHIONINE_AND_FOLATE_CYCLES	0.423998	0.465684	0.463612	1.36476	0.59407	0.422933	1.16566
KEGG_MEDICUS_REFERENCE_ARL8_REGULATED_MICROTUBULE_PLUS_END_DIRECTED_TRANSPORT	0.423093	0.637692	-0.48807	-1.23371	0.595285	-0.482188	-1.16207
REACTOME_SEMA4D_INDUCED_CELL_MIGRATION_AND_GROWTH_CONE_COLLAPSE	0.423093	0.724232	0.489651	1.16237	0.388299	-0.579153	-1.43506
REACTOME_INFECTION_WITH_MYCOBACTERIUM_TUBERCULOSIS	0.422455	0.339791	0.568508	1.57029	0.68215	-0.375776	-1.07159
PID_ANTHRAX_PATHWAY	0.42219	0.701891	-0.39364	-1.1381	0.597326	0.48411	1.18978
WP_PHOTODYNAMIC_THERAPYINDUCED_HIF1_SURVIVAL_SIGNALING	0.42219	0.724232	0.376171	1.11978	0.284524	0.52662	1.46445
KEGG_PATHOGENIC_ESCHERICHIA_COLI_INFECTION	0.420589	0.732947	0.366595	1.10282	0.0919776	-0.518519	-1.60692
REACTOME_RIPK1_MEDIATED_REGULATED_NECROSIS	0.420589	0.339791	0.532186	1.56746	1	0.225265	0.615307
REACTOME_FORMATION_OF_THE_DYSTROPHIN_GLYCOPROTEIN_COMPLEX_DGC	0.420386	0.724232	-0.439592	-1.11117	0.305828	-0.631572	-1.52209
REACTOME_SUMOYLATION_OF_RNA_BINDING_PROTEINS	0.419486	0.69883	0.514766	1.19131	0.59983	0.552222	1.19107
REACTOME_REGULATION_OF_APOPTOSIS	0.418731	0.339791	0.54073	1.56599	1	0.17465	0.469793
WP_PATHOGENIC_ESCHERICHIA_COLI_INFECTION	0.418731	0.732947	0.366595	1.10282	0.0919776	-0.518519	-1.60692
REACTOME_REGULATION_OF_IFNG_SIGNALING	0.418586	0.350602	0.642312	1.48648	0.59983	0.551529	1.18958
BIOCARTA_ERYTH_PATHWAY	0.41679	0.419125	0.56676	1.45814	0.59983	0.481513	1.16944
WP_HEPATITIS_B_INFECTION	0.41679	0.725219	0.292777	1.08258	0.58424	-0.270735	-1.09624
WP_CANNABINOID_RECEPTOR_SIGNALING	0.415043	0.339791	0.594058	1.55032	0.961368	-0.281884	-0.761006
REACTOME_GLYOXYLATE_METABOLISM_AND_GLYCINE_DEGRADATION	0.413212	0.339791	0.65295	1.55002	0.642475	-0.452703	-1.12174
REACTOME_RESOLUTION_OF_AP_SITES_VIA_THE_MULTIPLE_NUCLEOTIDE_PATCH_REPLACEMENT_PATHWAY	0.413208	0.725982	0.488243	1.15902	0.265316	0.658322	1.4551
BIOCARTA_DC_PATHWAY	0.411389	0.895167	0.32547	0.826593	0.0924105	0.706696	1.66856
REACTOME_DNA_DAMAGE_RECOGNITION_IN_GG_NER	0.411389	0.339791	0.602139	1.54916	0.801364	0.410006	0.995772
KEGG_MEDICUS_PATHOGEN_HCV_CORE_TO_ERK_SIGNALING_PATHWAY	0.410531	0.588595	-0.465225	-1.28191	0.599833	-0.449802	-1.13978
REACTOME_REGULATION_OF_TP53_ACTIVITY_THROUGH_ACETYLATION	0.409641	0.725397	0.45265	1.11795	0.599833	-0.449946	-1.14015
KEGG_GNRH_SIGNALING_PATHWAY	0.409575	0.732947	-0.272094	-1.07104	0.0924229	-0.441495	-1.58924
WP_CIRCADIAN_RHYTHM_GENES	0.407863	0.612137	0.325551	1.17758	0.600825	0.332292	1.11906
KEGG_MEDICUS_REFERENCE_FLT3LG_FLT3_RAS_PI3K_SIGNALING_PATHWAY	0.40777	0.781851	0.443727	1.02691	0.0951624	-0.73534	-1.77217
WP_LIPID_METABOLISM_IN_SENESCENT_CELLS	0.406975	0.729614	-0.396926	-1.09371	0.58774	-0.458346	-1.16143
REACTOME_MRNA_CAPPING	0.406088	0.729753	0.462267	1.12755	0.545204	-0.484059	-1.20316
REACTOME_DEFECTIVE_CFTR_CAUSES_CYSTIC_FIBROSIS	0.405973	0.339791	0.516434	1.53754	0.888496	0.31856	0.889863
WP_STING_PATHWAY_IN_KAWASAKILIKE_DISEASE_AND_COVID19	0.404317	0.462975	0.590191	1.40103	0.603674	0.532363	1.17669
PID_S1P_S1P3_PATHWAY	0.404184	0.848064	0.358616	0.92263	0.0954909	-0.670203	-1.77985
WP_TRANSSULFURATION_ONECARBON_METABOLISM_AND_RELATED_PATHWAYS	0.404184	0.339791	0.479607	1.53499	0.955942	0.269726	0.814814
REACTOME_NUCLEOTIDE_CATABOLISM	0.402403	0.339791	0.515393	1.53422	0.947268	0.289683	0.805565
PID_ARF_3PATHWAY	0.400631	0.339791	0.661432	1.53073	0.638728	-0.473544	-1.14124
REACTOME_NR1H2_AND_NR1H3_MEDIATED_SIGNALING	0.399906	0.732469	-0.370386	-1.09628	0.15912	-0.566653	-1.56466
WP_DISORDERS_OF_MITOCHONDRIAL_HOMEOSTATIS_DYNAMICS_PROTEIN_IMPORT_AND_QUALITY_CONTROL	0.398867	0.339791	0.513705	1.52941	0.935143	-0.273214	-0.844332
BIOCARTA_IGF1R_PATHWAY	0.398148	0.732922	0.414028	1.1143	0.394345	-0.497213	-1.38856
BIOCARTA_TPO_PATHWAY	0.398148	0.54933	0.458972	1.31156	0.604319	-0.400991	-1.16462
REACTOME_CHROMOSOME_MAINTENANCE	0.39727	0.390951	0.485947	1.44677	0.605135	0.410194	1.14583
WP_ERK_PATHWAY_IN_HUNTINGTONS_DISEASE	0.396393	0.732925	-0.390152	-1.08953	0.435396	-0.50024	-1.31246
WP_TYPE_I_INTERFERON_INDUCTION_AND_SIGNALING_DURING_SARSCOV2_INFECTION	0.395517	0.505532	0.55555	1.37209	0.608925	0.500087	1.1659
PID_RAS_PATHWAY	0.395362	0.968859	0.242244	0.598293	0.102823	-0.682309	-1.72895
KEGG_RNA_POLYMERASE	0.393767	0.5926	0.558679	1.29293	0.608925	-0.476804	-1.1491
REACTOME_DECTIN_1_MEDIATED_NONCANONICAL_NF_KB_SIGNALING	0.393622	0.339791	0.496839	1.51061	0.986852	0.253066	0.725299
PID_ERBB1_RECEPTOR_PROXIMAL_PATHWAY	0.392022	0.544945	0.436298	1.29877	0.610575	-0.375329	-1.14444
REACTOME_ASSOCIATION_OF_TRIC_CCT_WITH_TARGET_PROTEINS_DURING_BIOSYNTHESIS	0.391889	0.832045	-0.361452	-0.939123	0.106285	-0.693064	-1.71732
REACTOME_TURBULENT_OSCILLATORY_DISTURBED_FLOW_SHEAR_STRESS_ACTIVATES_SIGNALING_BY_PIEZO1_AND_INTEGRINS_IN_ENDOTHELIAL_CELLS	0.391889	0.339791	0.536346	1.50459	0.632215	0.436663	1.15248
PID_MTOR_4PATHWAY	0.390164	0.768871	-0.2804	-1.0473	0.109153	-0.465041	-1.57733
REACTOME_TRNA_PROCESSING	0.390164	0.339791	0.490764	1.49999	0.884065	0.312525	0.898587
REACTOME_NOTCH2_ACTIVATION_AND_TRANSMISSION_OF_SIGNAL_TO_THE_NUCLEUS	0.389409	0.664722	0.484189	1.19585	0.613664	0.495495	1.15519
WP_PLURIPOTENT_STEM_CELL_DIFFERENTIATION_PATHWAY	0.389409	0.732947	-0.289842	-1.08257	0.246928	-0.414026	-1.4043
KEGG_CALCIUM_SIGNALING_PATHWAY	0.38854	0.732947	-0.294	-1.08829	0.398206	-0.374793	-1.26739
REACTOME_FANCONI_ANEMIA_PATHWAY	0.388447	0.339791	0.629938	1.49539	0.921344	0.389543	0.861014
REACTOME_SIGNALING_BY_VEGF	0.388447	0.841739	0.27654	0.950619	0.109203	-0.410709	-1.50393
REACTOME_ION_HOMEOSTASIS	0.387672	0.732947	-0.357349	-1.09663	0.467615	-0.455481	-1.28833
WP_17P133_YWHAE_COPY_NUMBER_VARIATION	0.386805	0.732947	-0.434417	-1.09809	0.257214	-0.656791	-1.58286
REACTOME_REGULATION_OF_MRNA_STABILITY_BY_PROTEINS_THAT_BIND_AU_RICH_ELEMENTS	0.386737	0.339791	0.452858	1.48208	0.827131	0.30851	0.954099
REACTOME_SIGNALING_BY_NTRK3_TRKC	0.385938	0.732947	-0.418311	-1.11081	0.183119	-0.626635	-1.55754
KEGG_MEDICUS_REFERENCE_ITGA_B_FAK_RAC_SIGNALING_PATHWAY	0.385073	0.734396	0.43376	1.11596	0.185244	-0.616227	-1.63651
WP_THYMIC_STROMAL_LYMPHOPOIETIN_TSLP_SIGNALING	0.385035	0.339791	0.467369	1.47275	0.935143	0.283612	0.838155
KEGG_STARCH_AND_SUCROSE_METABOLISM	0.383344	0.505258	0.456994	1.33825	0.617287	0.417352	1.13948
REACTOME_REGULATION_OF_RUNX2_EXPRESSION_AND_ACTIVITY	0.383341	0.339791	0.46609	1.47259	0.638728	0.369307	1.09455
PID_IL12_STAT4_PATHWAY	0.378179	0.66307	0.410894	1.18997	0.619746	0.426452	1.14712
REACTOME_MUSCLE_CONTRACTION	0.378179	0.73867	-0.255969	-1.06834	0.450554	-0.311718	-1.19001
REACTOME_POTENTIAL_THERAPEUTICS_FOR_SARS	0.377321	0.346166	0.420309	1.43247	0.619924	0.355199	1.12184
REACTOME_ESR_MEDIATED_SIGNALING	0.376637	0.747017	-0.245439	-1.04873	0.115591	-0.3642	-1.43315
REACTOME_UNFOLDED_PROTEIN_RESPONSE_UPR	0.376637	0.339791	0.441328	1.43711	0.953816	0.265787	0.819474
REACTOME_TRNA_AMINOACYLATION	0.376464	0.738802	0.380635	1.11465	0.294108	-0.477909	-1.40832
BIOCARTA_EPO_PATHWAY	0.375608	0.462975	0.516401	1.38982	0.620176	-0.407076	-1.13684
KEGG_GLYCOLYSIS_GLUCONEOGENESIS	0.374979	0.339791	0.423454	1.42102	0.978533	0.249945	0.780379
REACTOME_RHO_GTPASE_EFFECTORS	0.374979	0.942587	0.214755	0.807251	0.115604	-0.345955	-1.41307
REACTOME_EPHB_MEDIATED_FORWARD_SIGNALING	0.373898	0.740769	0.368703	1.09771	0.615755	0.406043	1.13424
REACTOME_PURINERGIC_SIGNALING_IN_LEISHMANIASIS_INFECTION	0.373898	0.43448	0.540357	1.43752	0.620674	0.466845	1.15909
WP_HDAC6_INTERACTIONS_IN_THE_CENTRAL_NERVOUS_SYSTEM	0.373328	0.339791	0.402957	1.39496	0.871901	0.280396	0.91502
WP_TNFRELATED_WEAK_INDUCER_OF_APOPTOSIS_TWEAK_SIGNALING	0.373328	0.81997	0.314201	0.960914	0.115604	-0.485611	-1.54198
REACTOME_MAPK6_MAPK4_SIGNALING	0.373045	0.740946	-0.28435	-1.05865	0.195959	-0.42263	-1.4377
WP_LDL_INFLUENCE_ON_CD14_AND_TLR4	0.373045	0.52628	0.510168	1.33139	0.620674	0.469234	1.15322
REACTOME_NOTCH3_INTRACELLULAR_DOMAIN_REGULATES_TRANSCRIPTION	0.372192	0.742452	0.4709	1.11785	0.401072	0.610569	1.34955
WP_MIRTARGETED_GENES_IN_LEUKOCYTES	0.372192	0.600852	0.348667	1.19457	0.620674	0.34379	1.10915
PID_GMCSF_PATHWAY	0.37134	0.70342	0.374914	1.1399	0.620674	-0.352769	-1.1029
BIOCARTA_IGF1MTOR_PATHWAY	0.370489	0.743534	-0.393569	-1.08447	0.404119	-0.545139	-1.38136
REACTOME_BASIGIN_INTERACTIONS	0.370489	0.376361	-0.537306	-1.50047	0.620674	-0.424638	-1.11411
KEGG_DNA_REPLICATION	0.369638	0.743592	0.470102	1.11596	0.257214	0.664738	1.46928
REACTOME_FORMATION_OF_THE_BETA_CATENIN_TCF_TRANSACTIVATING_COMPLEX	0.369638	0.596055	0.484836	1.24736	0.622303	0.472409	1.14733
PID_LYMPH_ANGIOGENESIS_PATHWAY	0.368789	0.744611	0.392209	1.10024	0.46095	-0.45472	-1.306
REACTOME_SIGNALING_BY_FLT3_ITD_AND_TKD_MUTANTS	0.36794	0.744611	0.443239	1.09471	0.500814	-0.488776	-1.23854
REACTOME_HS_GAG_BIOSYNTHESIS	0.366795	0.339791	-0.487264	-1.52362	1	-0.17777	-0.50694
WP_PANCREATIC_ADENOCARCINOMA_PATHWAY	0.366795	0.760152	0.314413	1.06138	0.116281	-0.431011	-1.5515
PID_MYC_ACTIV_PATHWAY	0.366246	0.744611	0.332172	1.08102	0.424276	-0.362792	-1.24577
REACTOME_ADAPTIVE_IMMUNE_SYSTEM	0.366246	0.694834	0.259912	1.07633	0.62288	0.274376	1.07876
REACTOME_INTERLEUKIN_3_INTERLEUKIN_5_AND_GM_CSF_SIGNALING	0.36518	0.768906	0.329546	1.0424	0.116281	-0.47743	-1.58569
BIOCARTA_PROTEASOME_PATHWAY	0.36371	0.717811	0.414783	1.13515	0.62651	0.448301	1.15642
BIOCARTA_PYK2_PATHWAY	0.36357	0.75432	0.385554	1.08158	0.116281	-0.566234	-1.62628
REACTOME_HCMV_LATE_EVENTS	0.36357	0.340513	0.567808	1.59284	0.643755	0.428224	1.13021
KEGG_REGULATION_OF_AUTOPHAGY	0.362866	0.685213	0.402321	1.18497	0.62651	0.414368	1.13184
REACTOME_UBIQUITIN_DEPENDENT_DEGRADATION_OF_CYCLIN_D	0.361968	0.340513	0.517788	1.51628	1	-0.172406	-0.508055
WP_EXTRACELLULAR_VESICLEMEDIATED_SIGNALING_IN_RECIPIENT_CELLS	0.361968	0.93697	-0.232393	-0.753093	0.116281	-0.554731	-1.63471
WP_IL19_SIGNALING	0.361181	0.667024	0.415359	1.18693	0.629413	0.432846	1.15191
REACTOME_NEGATIVE_REGULATION_OF_MET_ACTIVITY	0.360373	0.910011	0.301418	0.786611	0.116281	-0.624729	-1.68659
BIOCARTA_GPCR_PATHWAY	0.36034	0.746046	0.407916	1.09785	0.431388	-0.476237	-1.32998
WP_TCELL_RECEPTOR_SIGNALING	0.36034	0.70342	0.325905	1.11834	0.629413	-0.295253	-1.09068
KEGG_MEDICUS_REFERENCE_TLR7_8_9_IRF5_SIGNALING_PATHWAY	0.359499	0.656782	0.472935	1.20111	0.630225	0.479536	1.13222
REACTOME_HEDGEHOG_OFF_STATE	0.358784	0.340513	0.466599	1.47032	0.999758	-0.220607	-0.719607
REACTOME_MET_RECEPTOR_RECYCLING	0.358784	0.761009	0.468483	1.0842	0.116281	-0.723871	-1.74452
REACTOME_SIGNALING_BY_FGFR2_IIIA_TM	0.35866	0.747017	0.455186	1.11028	0.569477	-0.477112	-1.18589
WP_PHYSICOCHEMICAL_FEATURES_AND_TOXICITYASSOCIATED_PATHWAYS	0.35866	0.521415	0.389031	1.28274	0.630292	-0.316609	-1.0974
REACTOME_GLOBAL_GENOME_NUCLEOTIDE_EXCISION_REPAIR_GG_NER	0.357821	0.50268	0.429842	1.32655	0.631606	0.382914	1.11885
KEGG_PURINE_METABOLISM	0.357201	0.340513	0.402159	1.44226	0.955942	0.243465	0.820512
KEGG_ALANINE_ASPARTATE_AND_GLUTAMATE_METABOLISM	0.355625	0.341539	0.567668	1.59245	0.975243	-0.255785	-0.734638
REACTOME_SIGNALING_BY_THE_B_CELL_RECEPTOR_BCR	0.355625	0.781851	0.29456	1.01256	0.117248	-0.403572	-1.4778
REACTOME_RHOBTB2_GTPASE_CYCLE	0.355309	0.701891	0.456735	1.15996	0.631613	-0.421959	-1.10708
KEGG_B_CELL_RECEPTOR_SIGNALING_PATHWAY	0.354056	0.895167	0.258401	0.86714	0.117248	-0.427251	-1.51896
WP_16P112_PROXIMAL_DELETION_SYNDROME	0.352805	0.5926	0.381608	1.23266	0.632215	0.358688	1.09781
PID_HIV_NEF_PATHWAY	0.351972	0.747017	0.370154	1.08964	0.46095	0.456581	1.25841
PID_AURORA_B_PATHWAY	0.350937	0.345776	0.54314	1.55207	0.933819	0.311013	0.827682
REACTOME_PERK_REGULATES_GENE_EXPRESSION	0.350308	0.747017	0.404548	1.08878	0.490557	0.496953	1.2569
REACTOME_RNA_POLYMERASE_I_PROMOTER_ESCAPE	0.349477	0.717811	0.49396	1.17259	0.638728	0.514052	1.13622
BIOCARTA_GHRELIN_PATHWAY	0.349387	0.836969	0.378072	0.933758	0.119304	0.73432	1.71198
REACTOME_E3_UBIQUITIN_LIGASES_UBIQUITINATE_TARGET_PROTEINS	0.349387	0.345776	0.530561	1.51613	1	-0.214752	-0.623713
BIOCARTA_EGF_PATHWAY	0.348647	0.747017	0.379236	1.0837	0.582762	-0.409834	-1.1903
WP_PDGF_PATHWAY	0.346305	0.848863	0.298609	0.913227	0.125939	-0.478884	-1.52062
WP_NANOPARTICLE_TRIGGERED_AUTOPHAGIC_CELL_DEATH	0.346162	0.627659	-0.478486	-1.2432	0.638728	-0.453599	-1.12395
REACTOME_SIGNALLING_TO_RAS	0.344774	0.950996	0.257353	0.692629	0.125939	-0.598071	-1.67023
WP_PYRIMIDINE_METABOLISM	0.344774	0.345776	0.455628	1.48368	0.714174	-0.303699	-1.04759
BIOCARTA_COMP_PATHWAY	0.344509	0.713095	0.461873	1.14073	0.638859	0.483683	1.12765
PID_ERBB1_DOWNSTREAM_PATHWAY	0.343249	0.780583	0.299065	1.02358	0.126894	-0.405519	-1.47702
KEGG_MEDICUS_REFERENCE_KITLG_KIT_RAS_ERK_SIGNALING_PATHWAY	0.341212	0.747017	-0.380626	-1.06293	0.576149	-0.447224	-1.17337
REACTOME_SIGNALING_BY_WNT	0.340217	0.909006	0.228709	0.86825	0.127955	-0.320741	-1.34022
WP_TGFB_SMAD_SIGNALING	0.339569	0.747017	-0.412346	-1.07136	0.534346	-0.493118	-1.22188
WP_PHOTODYNAMIC_THERAPYINDUCED_NFE2L2_NRF2_SURVIVAL_SIGNALING	0.338748	0.5926	0.478347	1.24834	0.641994	0.460216	1.13106
REACTOME_HEPARAN_SULFATE_HEPARIN_HS_GAG_METABOLISM	0.33871	0.346166	-0.384734	-1.41201	0.991039	-0.226458	-0.754992
REACTOME_SIGNALING_BY_TYPE_1_INSULIN_LIKE_GROWTH_FACTOR_1_RECEPTOR_IGF1R	0.33871	0.768906	-0.278925	-1.03845	0.127955	-0.445494	-1.51548
KEGG_DORSO_VENTRAL_AXIS_FORMATION	0.337929	0.747017	-0.390544	-1.07613	0.599833	-0.448905	-1.13751
KEGG_MEDICUS_REFERENCE_N_GLYCAN_BIOSYNTHESIS	0.337109	0.747017	-0.41477	-1.07766	0.450478	0.589509	1.303
KEGG_MEDICUS_VARIANT_MUTATION_ACTIVATED_KIT_TO_RAS_ERK_SIGNALING_PATHWAY	0.336291	0.747017	-0.39113	-1.07775	0.452336	-0.510288	-1.29305
KEGG_MEDICUS_VARIANT_MUTATION_CAUSED_ABERRANT_ABETA_TO_ELECTRON_TRANSFER_IN_COMPLEX_I	0.335714	0.350602	0.64962	1.58454	0.947268	-0.315731	-0.78477
REACTOME_RHO_GTPASES_ACTIVATE_WASPS_AND_WAVES	0.335714	0.766966	0.396402	1.06686	0.127955	-0.595246	-1.66234
WP_INFLAMMATORY_BOWEL_DISEASE_SIGNALING	0.335474	0.66307	0.375505	1.16847	0.642856	0.378725	1.10803
WP_2Q112_COPY_NUMBER_VARIATION_SYNDROME	0.334225	0.94925	0.274814	0.697943	0.127955	-0.654235	-1.7165
KEGG_MEDICUS_REFERENCE_TLR7_9_IRF7_SIGNALING_PATHWAY	0.333841	0.577178	0.521859	1.28888	0.643114	0.481721	1.12308
REACTOME_TRANSCRIPTIONAL_REGULATION_BY_THE_AP_2_TFAP2_FAMILY_OF_TRANSCRIPTION_FACTORS	0.333026	0.747017	-0.350468	-1.09587	0.608925	-0.406932	-1.16043
BIOCARTA_SPRY_PATHWAY	0.332742	0.873512	0.34724	0.846978	0.129322	-0.657543	-1.63437
REACTOME_MET_PROMOTES_CELL_MOTILITY	0.332211	0.750136	-0.335932	-1.07026	0.131048	-0.550941	-1.60012
REACTOME_WNT5A_DEPENDENT_INTERNALIZATION_OF_FZD4	0.331398	0.751427	0.47402	1.09701	0.454595	-0.546928	-1.31809
BIOCARTA_HER2_PATHWAY	0.331264	0.768871	-0.341991	-1.04249	0.129779	-0.59349	-1.65743
PID_INTEGRIN_A4B1_PATHWAY	0.331264	0.350602	0.514599	1.49031	0.784717	0.37221	1.00121
REACTOME_FGFR2_ALTERNATIVE_SPLICING	0.330585	0.689952	0.433513	1.16674	0.644953	-0.394941	-1.10295
WP_15Q25_COPY_NUMBER_VARIATION	0.330585	0.751472	0.461012	1.09438	0.351003	-0.595324	-1.47513
WP_STEROL_REGULATORY_ELEMENTBINDING_PROTEINS_SREBP_SIGNALING	0.329773	0.676751	-0.328884	-1.14743	0.647266	-0.340273	-1.08048
WP_FGFR3_SIGNALING_IN_CHONDROCYTE_PROLIFERATION_AND_TERMINAL_DIFFERENTIATION	0.328961	0.753957	0.37268	1.09135	0.597326	0.427326	1.16671
REACTOME_DEGRADATION_OF_AXIN	0.328326	0.350602	0.498162	1.48292	1	0.216658	0.602492
KEGG_MEDICUS_REFERENCE_GENE_SILENCING_BY_METHYLATION_OF_H3K27_AND_UBIQUITINATION_OF_H2AK119	0.328151	0.668687	0.480825	1.18754	0.648794	0.479967	1.11899
PID_RETINOIC_ACID_PATHWAY	0.327341	0.753957	0.414961	1.08292	0.446389	-0.486438	-1.31325
REACTOME_DISORDERS_OF_TRANSMEMBRANE_TRANSPORTERS	0.326866	0.350602	0.440225	1.43266	0.911972	0.28546	0.878601
REACTOME_SIGNALING_BY_HEDGEHOG	0.326866	0.910011	-0.218027	-0.846817	0.130088	-0.40429	-1.46611
REACTOME_EVASION_BY_RSV_OF_HOST_INTERFERON_RESPONSES	0.326532	0.455669	0.503632	1.39109	0.650908	0.430643	1.12656
REACTOME_NETRIN_1_SIGNALING	0.325723	0.580861	-0.35425	-1.23561	0.651989	-0.343788	-1.0918
KEGG_FC_GAMMA_R_MEDIATED_PHAGOCYTOSIS	0.325412	0.773855	0.30249	1.03442	0.130088	-0.403676	-1.47471
BIOCARTA_ERK5_PATHWAY	0.324916	0.580109	0.540244	1.31775	0.651989	-0.443918	-1.10339
BIOCARTA_TCYTOTOXIC_PATHWAY	0.323962	0.863064	-0.34539	-0.873053	0.131048	0.763456	1.64668
REACTOME_BLOOD_GROUP_SYSTEMS_BIOSYNTHESIS	0.323303	0.75432	-0.418966	-1.05903	0.463683	-0.540805	-1.30334
WP_APOPTOSIS_MODULATION_AND_SIGNALING	0.323303	0.560387	0.361326	1.23794	0.654405	0.336165	1.08455
REACTOME_MYOGENESIS	0.322519	0.350602	-0.484673	-1.48736	0.811831	-0.344646	-0.974834
KEGG_NON_SMALL_CELL_LUNG_CANCER	0.321081	0.899868	0.265562	0.826356	0.131048	-0.481669	-1.55322
REACTOME_SYNTHESIS_OF_PROSTAGLANDINS_PG_AND_THROMBOXANES_TX	0.320086	0.756296	-0.416538	-1.0529	0.487023	0.587164	1.26644
PID_BCR_5PATHWAY	0.319283	0.566652	0.386148	1.25668	0.655778	-0.31573	-1.08417
REACTOME_TRANSCRIPTIONAL_REGULATION_BY_SMALL_RNAS	0.318482	0.759859	-0.364642	-1.05364	0.265316	-0.583133	-1.54862
WP_CAMKK2_PATHWAY	0.318482	0.729614	-0.274711	-1.07278	0.656414	0.343937	1.09048
KEGG_MEDICUS_REFERENCE_NOTCH_SIGNALING_PATHWAY	0.317681	0.760097	-0.416089	-1.05176	0.453108	0.602939	1.30046
REACTOME_ABC_FAMILY_PROTEINS_MEDIATED_TRANSPORT	0.3168	0.364043	0.474151	1.45008	0.941717	0.285734	0.829675
SA_B_CELL_RECEPTOR_COMPLEXES	0.3168	0.959233	0.241962	0.651207	0.131048	-0.591032	-1.65057
REACTOME_NUCLEOTIDE_EXCISION_REPAIR	0.315384	0.364043	0.439365	1.43108	0.871901	0.299268	0.918891
REACTOME_PLATELET_ADHESION_TO_EXPOSED_COLLAGEN	0.315384	0.781851	0.431424	1.02414	0.131048	-0.672221	-1.66567
WP_CANONICAL_AND_NONCANONICAL_TGFB_SIGNALING	0.313973	0.807843	0.385384	0.978756	0.131321	-0.649544	-1.70419
REACTOME_SHC_MEDIATED_CASCADE_FGFR3	0.313687	0.761009	-0.348602	-1.06264	0.222777	-0.540166	-1.50852
REACTOME_MRNA_SPLICING_MINOR_PATHWAY	0.312567	0.37041	0.506331	1.48273	0.991135	-0.24589	-0.724601
KEGG_MEDICUS_REFERENCE_HOMOLOGOUS_RECOMBINATION	0.3113	0.763189	0.455463	1.08121	0.606384	0.528728	1.16866
REACTOME_TRANSPORT_OF_MATURE_TRANSCRIPT_TO_CYTOPLASM	0.3113	0.745534	0.408058	1.09823	0.664152	0.445333	1.12634
WP_NEUROGENESIS_REGULATION_IN_THE_OLFACTORY_EPITHELIUM	0.311167	0.370729	-0.366338	-1.3639	0.82081	-0.285723	-0.971969
REACTOME_BUTYROPHILIN_BTN_FAMILY_INTERACTIONS	0.310506	0.630527	0.546205	1.26407	0.664152	0.519401	1.12028
KEGG_AMINO_SUGAR_AND_NUCLEOTIDE_SUGAR_METABOLISM	0.309772	0.371294	0.48372	1.51482	1	0.225976	0.663402
REACTOME_TRAFFICKING_OF_AMPA_RECEPTORS	0.308127	0.763189	-0.362561	-1.04763	0.337973	-0.558335	-1.48276
WP_MIRTARGETED_GENES_IN_SQUAMOUS_CELL	0.308127	0.544945	0.374701	1.25888	0.664689	0.339446	1.06688
REACTOME_UB_SPECIFIC_PROCESSING_PROTEASES	0.306997	0.371294	0.374362	1.36161	0.944401	0.252461	0.850306
REACTOME_DOWNSTREAM_SIGNAL_TRANSDUCTION	0.306545	0.76375	0.365547	1.07666	0.452676	-0.433784	-1.29901
PID_BETA_CATENIN_NUC_PATHWAY	0.305755	0.765398	-0.290296	-1.05213	0.528223	-0.356508	-1.18407
PID_INTEGRIN_A9B1_PATHWAY	0.305755	0.441355	0.537109	1.42888	0.666775	-0.394154	-1.08835
REACTOME_DAP12_SIGNALING	0.305617	0.373416	0.557003	1.56253	0.87941	0.340547	0.898805
REACTOME_VEGFR2_MEDIATED_CELL_PROLIFERATION	0.305617	0.944743	-0.24721	-0.714319	0.135201	-0.645056	-1.71307
KEGG_ARACHIDONIC_ACID_METABOLISM	0.304966	0.556478	0.424911	1.27825	0.666783	0.387042	1.09967
WP_PROXIMAL_TUBULE_TRANSPORT	0.304966	0.766471	-0.41098	-1.03885	0.321306	-0.62415	-1.5042
KEGG_TYPE_I_DIABETES_MELLITUS	0.304243	0.945299	0.241957	0.708543	0.136148	0.590202	1.6114
REACTOME_NEDDYLATION	0.304243	0.373416	0.376808	1.35885	0.953816	0.250195	0.83961
PID_S1P_S1P2_PATHWAY	0.304177	0.766683	0.4407	1.07494	0.487023	-0.506939	-1.26003
REACTOME_TRAF6_MEDIATED_IRF7_ACTIVATION	0.303389	0.668687	0.443006	1.17853	0.667405	0.451594	1.12122
KEGG_ARGININE_AND_PROLINE_METABOLISM	0.302602	0.766966	0.342802	1.0667	0.46011	-0.384782	-1.2408
PID_NCADHERIN_PATHWAY	0.301816	0.767599	0.393352	1.07649	0.389289	-0.493122	-1.3948
WP_ANDROGEN_RECEPTOR_SIGNALING	0.301509	0.920161	0.237593	0.797039	0.136148	-0.415261	-1.46369
BIOCARTA_GLEEVEC_PATHWAY	0.300149	0.376361	0.549929	1.505	0.798398	0.381942	0.985248
REACTOME_METHYLATION	0.299461	0.768748	0.453176	1.07578	0.49551	0.569709	1.25924
KEGG_N_GLYCAN_BIOSYNTHESIS	0.298795	0.933783	0.271923	0.731843	0.137483	0.640587	1.62018
KEGG_MEDICUS_REFERENCE_WNT_SIGNALING_MODULATION_WNT_INHIBITOR	0.297894	0.725455	-0.378747	-1.09504	0.669062	-0.401536	-1.08403
REACTOME_NEUROTRANSMITTER_RELEASE_CYCLE	0.297894	0.768748	0.394864	1.06272	0.623779	-0.404751	-1.13035
REACTOME_SIGNALING_BY_ERYTHROPOIETIN	0.297445	0.781851	0.368971	1.01914	0.137669	-0.549843	-1.56797
WP_METABOLIC_PATHWAYS_OF_FIBROBLASTS	0.297445	0.376361	0.520588	1.48763	0.765926	-0.348433	-1.01197
PID_IL27_PATHWAY	0.29477	0.768871	0.391389	1.07112	0.394345	0.534709	1.37932
WP_EPO_RECEPTOR_SIGNALING	0.29477	0.580861	0.46057	1.29202	0.670897	-0.38139	-1.09539
WP_UROTENSINIIMEDIATED_SIGNALING	0.293425	0.888781	0.263943	0.886766	0.142318	-0.425145	-1.49791
WP_METABOLIC_REPROGRAMMING_IN_COLON_CANCER	0.293212	0.473972	0.437745	1.33874	0.670923	-0.336509	-1.06853
BIOCARTA_CTL_PATHWAY	0.292434	0.768871	0.461554	1.06816	0.252801	0.703059	1.51641
BIOCARTA_TNFR2_PATHWAY	0.291657	0.768871	0.460826	1.06648	0.252801	0.702252	1.51467
REACTOME_LEISHMANIA_INFECTION	0.29088	0.594944	0.333374	1.19753	0.676262	-0.269027	-1.05023
REACTOME_FRS_MEDIATED_FGFR2_SIGNALING	0.290769	0.979344	-0.192636	-0.624258	0.142318	-0.534015	-1.57366
REACTOME_EPHA_MEDIATED_GROWTH_CONE_COLLAPSE	0.290104	0.708241	0.398157	1.15309	0.677401	0.407308	1.09562
REACTOME_PTK6_REGULATES_RHO_GTPASES_RAS_GTPASE_AND_MAP_KINASES	0.290104	0.768871	0.459543	1.06351	0.504227	-0.513443	-1.23739
KEGG_LONG_TERM_POTENTIATION	0.289449	0.910011	0.264869	0.796803	0.142747	-0.486272	-1.50698
REACTOME_REGULATION_OF_BETA_CELL_DEVELOPMENT	0.289329	0.667024	-0.386099	-1.18486	0.680794	-0.383749	-1.08544
REACTOME_RIP_MEDIATED_NFKB_ACTIVATION_VIA_ZBP1	0.289329	0.768871	0.447825	1.06308	0.208754	0.702098	1.55186
REACTOME_BASE_EXCISION_REPAIR	0.288555	0.768871	0.362156	1.06053	0.426316	0.482615	1.31766
REACTOME_HSF1_ACTIVATION	0.288132	0.380441	0.551588	1.54734	0.8286	0.363459	0.959274
REACTOME_NEUROTRANSMITTER_RECEPTORS_AND_POSTSYNAPTIC_SIGNAL_TRANSMISSION	0.288132	0.954974	0.211453	0.726879	0.147406	-0.390781	-1.43096
KEGG_ADIPOCYTOKINE_SIGNALING_PATHWAY	0.287781	0.653359	0.376948	1.18045	0.681015	0.366669	1.07644
REACTOME_SUMOYLATION_OF_DNA_DAMAGE_RESPONSE_AND_REPAIR_PROTEINS	0.287781	0.768871	0.393533	1.05914	0.465762	0.50794	1.28469
REACTOME_RUNX1_REGULATES_GENES_INVOLVED_IN_MEGAKARYOCYTE_DIFFERENTIATION_AND_PLATELET_FUNCTION	0.287008	0.768871	0.383353	1.05887	0.37971	-0.480797	-1.37107
WP_OVARIAN_INFERTILITY	0.286821	0.380441	0.537118	1.46994	0.905291	0.335388	0.865157
WP_10Q22Q23_COPY_NUMBER_VARIATION	0.286235	0.768871	0.361337	1.05813	0.262415	0.544533	1.48672
KEGG_LEUKOCYTE_TRANSENDOTHELIAL_MIGRATION	0.284212	0.888463	0.258045	0.88704	0.149785	-0.390415	-1.42962
WP_RESISTIN_AS_A_REGULATOR_OF_INFLAMMATION	0.283152	0.448621	0.499725	1.40186	0.684968	0.413189	1.09053
REACTOME_BACTERIAL_INFECTION_PATHWAYS	0.282914	0.895794	0.255119	0.856125	0.149785	-0.409562	-1.44541
KEGG_COMPLEMENT_AND_COAGULATION_CASCADES	0.282383	0.701891	0.335839	1.12701	0.690534	-0.29865	-1.06176
REACTOME_SIGNALING_BY_EGFR_IN_CANCER	0.282383	0.768871	0.376608	1.05648	0.420718	-0.467616	-1.34304
PID_FAK_PATHWAY	0.281621	0.779308	0.325508	1.02963	0.151872	-0.462854	-1.53728
REACTOME_INHIBITION_OF_DNA_RECOMBINATION_AT_TELOMERE	0.281621	0.381808	0.617675	1.46628	0.811831	-0.393553	-0.975171
WP_G_PROTEIN_SIGNALING	0.281615	0.768871	0.345369	1.05623	0.201692	-0.439636	-1.39599
REACTOME_THE_ROLE_OF_GTSE1_IN_G2_M_PROGRESSION_AFTER_G2_CHECKPOINT	0.280333	0.385728	0.479472	1.46548	1	0.148692	0.427525
REACTOME_DNA_REPLICATION	0.28008	0.626483	0.347977	1.18579	0.690828	0.334467	1.06045
REACTOME_REGULATION_OF_HSF1_MEDIATED_HEAT_SHOCK_RESPONSE	0.279048	0.385728	0.452848	1.42699	0.749775	0.349662	1.03335
REACTOME_INTRINSIC_PATHWAY_FOR_APOPTOSIS	0.277769	0.892275	0.26889	0.842057	0.15912	-0.465239	-1.50952
WP_MATRIX_METALLOPROTEINASES	0.276494	0.385728	-0.465837	-1.45662	0.8286	-0.331543	-0.94545
WP_IL9_SIGNALING	0.276256	0.465684	0.584604	1.42595	0.69463	0.47816	1.0878
REACTOME_GLUCONEOGENESIS	0.275493	0.594944	0.458269	1.25416	0.69463	0.421258	1.08667
BIOCARTA_MITOCHONDRIA_PATHWAY	0.275223	0.389474	0.617606	1.50645	0.976204	-0.288242	-0.716444
REACTOME_COOPERATION_OF_PDCL_PHLP1_AND_TRIC_CCT_IN_G_PROTEIN_BETA_FOLDING	0.274731	0.768871	0.4259	1.05188	0.256318	-0.597225	-1.51335
WP_TROP2_REGULATORY_SIGNALING	0.273969	0.768871	0.328539	1.05149	0.586216	-0.339089	-1.12828
BIOCARTA_DEATH_PATHWAY	0.273956	0.389942	0.532254	1.47015	1	0.239287	0.625975
REACTOME_TIE2_SIGNALING	0.273956	0.97868	-0.195513	-0.564939	0.159847	-0.632739	-1.68036
PID_CD8_TCR_PATHWAY	0.272694	0.918629	0.248578	0.783304	0.16066	-0.450822	-1.47055
WP_REGUCALCIN_IN_PROXIMAL_TUBULE_EPITHELIAL_KIDNEY_CELLS	0.272694	0.389986	0.535103	1.44016	0.993199	0.262153	0.663041
KEGG_TYROSINE_METABOLISM	0.271688	0.768871	0.349051	1.05004	0.437111	-0.405885	-1.25786
BIOCARTA_EDG1_PATHWAY	0.271436	0.968766	0.23232	0.597703	0.161656	-0.630419	-1.67419
PID_TGFBR_PATHWAY	0.270183	0.974756	0.208484	0.643409	0.165685	-0.450789	-1.43161
WP_INVOLVEMENT_OF_SECRETASE_IN_NEURODEGENERATIVE_DISEASES	0.270171	0.768871	0.41486	1.05361	0.698155	0.454194	1.07239
REACTOME_EPH_EPHRIN_SIGNALING	0.269413	0.768871	0.306253	1.048	0.538906	0.368533	1.18184
REACTOME_CELLULAR_RESPONSE_TO_HEAT_STRESS	0.268934	0.390055	0.422834	1.3942	0.955942	0.26298	0.811882
REACTOME_CELLULAR_RESPONSE_TO_CHEMICAL_STRESS	0.268656	0.438631	0.347691	1.30322	0.700665	-0.255064	-1.03698
REACTOME_RESPIRATORY_SYNCYTIAL_VIRUS_INFECTION_PATHWAY	0.268656	0.768871	0.305613	1.04599	0.664152	0.336031	1.08263
REACTOME_NEGATIVE_REGULATION_OF_FGFR2_SIGNALING	0.2679	0.768871	0.344011	1.04594	0.201692	-0.45612	-1.42602
KEGG_PATHWAYS_IN_CANCER	0.267689	0.909006	0.220597	0.878466	0.166394	-0.284681	-1.26809
WP_ENDOCHONDRAL_OSSIFICATION	0.267145	0.544945	-0.323235	-1.26426	0.706247	-0.297057	-1.0561
KEGG_PENTOSE_AND_GLUCURONATE_INTERCONVERSIONS	0.266448	0.390951	0.603552	1.49065	0.947268	-0.313479	-0.794344
WP_FOLLICLE_STIMULATING_HORMONE_FSH_SIGNALING	0.266448	0.944743	0.254253	0.702276	0.166394	-0.537556	-1.53293
WP_ENDOCHONDRAL_OSSIFICATION_WITH_SKELETAL_DYSPLASIAS	0.26639	0.544945	-0.323235	-1.26426	0.706247	-0.297057	-1.0561
KEGG_TYPE_II_DIABETES_MELLITUS	0.265635	0.732922	-0.35253	-1.11947	0.706318	-0.368903	-1.05952
REACTOME_CO_INHIBITION_BY_CTLA4	0.265635	0.768871	0.405445	1.04311	0.333734	-0.559493	-1.48584
PID_PRL_SIGNALING_EVENTS_PATHWAY	0.265211	0.892275	-0.294991	-0.852885	0.166394	-0.589469	-1.5914
KEGG_MEDICUS_REFERENCE_MDA5_IRF7_3_SIGNALING_PATHWAY	0.264882	0.768871	0.399605	1.04285	0.62288	0.468722	1.15196
REACTOME_INTERLEUKIN_12_SIGNALING	0.263376	0.768871	0.32833	1.05083	0.706935	-0.315752	-1.05063
WP_PATHOGENESIS_OF_SARSCOV2_MEDIATED_BY_NSP9NSP10_COMPLEX	0.263376	0.768871	0.399021	1.04133	0.257214	0.602192	1.47999
WP_PPAR_SIGNALING	0.262751	0.390951	0.485892	1.44661	0.748402	0.367569	1.02676
REACTOME_ANTIGEN_PROCESSING_UB_ATP_INDEPENDENT_PROTEASOMAL_DEGRADATION	0.261874	0.473972	0.512909	1.38042	0.710981	0.425233	1.07551
REACTOME_SHC_MEDIATED_CASCADE_FGFR4	0.261527	0.910011	-0.251012	-0.784886	0.166902	-0.536687	-1.53045
BIOCARTA_CCR5_PATHWAY	0.261123	0.668687	0.521591	1.2071	0.710981	-0.449331	-1.08289
PID_ECADHERIN_STABILIZATION_PATHWAY	0.260306	0.390951	-0.440395	-1.4364	0.827105	-0.322648	-0.966203
WP_DISRUPTION_OF_POSTSYNAPTIC_SIGNALING_BY_CNV	0.259624	0.612493	-0.398904	-1.24733	0.712555	-0.368404	-1.05057
REACTOME_MITOTIC_G1_PHASE_AND_G1_S_TRANSITION	0.25909	0.393482	0.386192	1.34215	1	0.204537	0.669288
REACTOME_MUCOPOLYSACCHARIDOSES	0.25909	0.781851	0.443198	1.02568	0.167233	-0.697191	-1.68023
WP_HIPPOCAMPAL_SYNAPTOGENESIS_AND_NEUROGENESIS	0.258876	0.747017	-0.349409	-1.09256	0.712555	-0.369093	-1.05253
REACTOME_SIGNALLING_TO_ERKS	0.257878	0.819561	0.322835	0.961148	0.168658	-0.496536	-1.53448
REACTOME_TELOMERE_C_STRAND_LAGGING_STRAND_SYNTHESIS	0.256634	0.632	0.534378	1.26854	0.713984	0.485466	1.07303
REACTOME_NEGATIVE_REGULATION_OF_MAPK_PATHWAY	0.255467	0.39799	0.499333	1.4707	1	-0.192257	-0.575734
WP_APOPTOSIS_MODULATION_BY_HSP70	0.255467	0.817097	0.370126	0.965919	0.170132	0.631891	1.55298
REACTOME_CD28_DEPENDENT_PI3K_AKT_SIGNALING	0.255143	0.753957	0.446814	1.08986	0.713984	-0.425703	-1.05811
REACTOME_RHO_GTPASES_ACTIVATE_FORMINS	0.255143	0.768871	-0.269425	-1.03441	0.228103	-0.406718	-1.40295
REACTOME_IRON_UPTAKE_AND_TRANSPORT	0.254267	0.39799	0.499015	1.46976	0.768894	0.365501	0.998359
REACTOME_THE_PHOTOTRANSDUCTION_CASCADE	0.254267	0.781851	-0.369891	-0.982234	0.170328	-0.633314	-1.57414
REACTOME_SYNTHESIS_SECRETION_AND_DEACYLATION_OF_GHRELIN	0.25307	0.398874	-0.573911	-1.524	0.871901	-0.364499	-0.905987
REACTOME_GENE_SILENCING_BY_RNA	0.251878	0.909006	0.268641	0.79969	0.174592	-0.487478	-1.4864
REACTOME_SYNTHESIS_OF_DNA	0.251426	0.661256	0.347422	1.14798	0.715402	0.334603	1.03596
KEGG_VALINE_LEUCINE_AND_ISOLEUCINE_DEGRADATION	0.25069	0.40018	0.489052	1.43965	0.749775	-0.337432	-1.01996
WP_BREAST_CANCER_PATHWAY	0.249944	0.768871	-0.235281	-1.02058	0.716761	-0.259828	-1.04164
REACTOME_SEMAPHORIN_INTERACTIONS	0.248325	0.40018	-0.364543	-1.34941	0.827105	-0.286497	-0.968815
REACTOME_HOMOLOGY_DIRECTED_REPAIR	0.247726	0.632	0.367155	1.19588	0.717063	0.338836	1.04038
BIOCARTA_NO1_PATHWAY	0.247148	0.410874	0.582136	1.47845	0.773425	-0.378489	-0.993031
REACTOME_TP53_REGULATES_TRANSCRIPTION_OF_CELL_CYCLE_GENES	0.24625	0.768906	0.382941	1.048	0.588522	0.459997	1.1866
WP_AMPLIFICATION_AND_EXPANSION_OF_ONCOGENIC_PATHWAYS_AS_METASTATIC_TRAITS	0.24625	0.747017	-0.427381	-1.0803	0.719655	0.495545	1.06883
REACTOME_CYCLIN_A_CDK2_ASSOCIATED_EVENTS_AT_S_PHASE_ENTRY	0.245976	0.410889	0.413453	1.36326	0.977723	0.250277	0.772663
REACTOME_METABOLIC_DISORDERS_OF_BIOLOGICAL_OXIDATION_ENZYMES	0.245513	0.626426	0.548879	1.27025	0.719655	0.495189	1.06806
REACTOME_CELL_CELL_COMMUNICATION	0.244806	0.781143	-0.240966	-1.0088	0.176151	-0.36949	-1.41838
REACTOME_INTRA_GOLGI_AND_RETROGRADE_GOLGI_TO_ER_TRAFFIC	0.244806	0.410889	0.385569	1.34536	0.992177	-0.207546	-0.785813
REACTOME_SIGNALING_BY_KIT_IN_DISEASE	0.244776	0.768906	0.393724	1.04743	0.40242	-0.493487	-1.36263
KEGG_MEDICUS_REFERENCE_RIG_I_IRF7_3_SIGNALING_PATHWAY	0.24404	0.768871	0.40263	1.03587	0.719655	0.4379	1.06352
REACTOME_RECYCLING_PATHWAY_OF_L1	0.24248	0.819896	0.361902	0.974008	0.176151	-0.565582	-1.5795
REACTOME_PROTEASOME_ASSEMBLY	0.241322	0.413372	0.457742	1.3999	0.989601	0.249357	0.724048
REACTOME_CYTOSOLIC_SENSORS_OF_PATHOGEN_ASSOCIATED_DNA	0.240371	0.539715	0.423437	1.29499	0.722757	0.366518	1.06424
BIOCARTA_INSULIN_PATHWAY	0.239017	0.889852	0.330358	0.862136	0.181263	-0.580498	-1.56718
WP_3Q29_COPY_NUMBER_VARIATION_SYNDROME	0.238907	0.768906	0.348696	1.03814	0.553157	0.426015	1.19003
BIOCARTA_CASPASE_PATHWAY	0.238177	0.667024	0.460035	1.18356	0.727648	0.432364	1.05007
KEGG_MEDICUS_REFERENCE_CYTOKINE_JAK_STAT_SIGNALING_PATHWAY	0.236727	0.787312	0.316041	0.999685	0.183678	0.508801	1.51956
PID_CERAMIDE_PATHWAY	0.236727	0.418956	0.453536	1.4203	0.963207	0.264575	0.776718
REACTOME_MEIOTIC_RECOMBINATION	0.235988	0.768906	0.457108	1.05787	0.727971	0.49039	1.05771
REACTOME_DEGRADATION_OF_BETA_CATENIN_BY_THE_DESTRUCTION_COMPLEX	0.235587	0.418956	0.453356	1.41973	1	0.169313	0.497056
WP_PHYSIOLOGICAL_AND_PATHOLOGICAL_HYPERTROPHY_OF_THE_HEART	0.235587	0.941321	-0.248303	-0.734935	0.183678	-0.557651	-1.5398
PID_S1P_S1P1_PATHWAY	0.234451	0.954974	-0.243845	-0.671906	0.185244	-0.643998	-1.63187
PID_EPHA2_FWD_PATHWAY	0.233804	0.768906	-0.370175	-1.02	0.644953	-0.431632	-1.09374
REACTOME_METABOLISM_OF_COFACTORS	0.233319	0.419113	0.55386	1.44541	0.82081	0.39308	0.966061
REACTOME_TNFR1_INDUCED_NF_KAPPA_B_SIGNALING_PATHWAY	0.233078	0.596055	0.452572	1.26958	0.731062	0.399612	1.05469
REACTOME_LAMININ_INTERACTIONS	0.23219	0.419113	0.623989	1.44408	1	0.278355	0.600376
REACTOME_SMAD2_SMAD3_SMAD4_HETEROTRIMER_REGULATES_TRANSCRIPTION	0.231064	0.419113	0.552907	1.44292	0.881495	-0.325879	-0.879781
PID_VEGF_VEGFR_PATHWAY	0.230902	0.544945	-0.528501	-1.33591	0.733369	0.487569	1.05162
BIOCARTA_TH1TH2_PATHWAY	0.229943	0.811178	0.376452	0.982428	0.185875	0.623362	1.53202
KEGG_MEDICUS_REFERENCE_HORMONE_LIKE_CYTOKINE_TO_JAK_STAT_SIGNALING_PATHWAY	0.229454	0.747017	0.407826	1.08494	0.736106	-0.375	-1.03546
BIOCARTA_GH_PATHWAY	0.228824	0.811178	-0.300335	-0.956854	0.185875	-0.525974	-1.52761
REACTOME_TGF_BETA_RECEPTOR_SIGNALING_ACTIVATES_SMADS	0.228731	0.710648	0.381101	1.13462	0.736106	-0.337554	-1.04317
REACTOME_ZBP1_DAI_MEDIATED_INDUCTION_OF_TYPE_I_IFNS	0.228009	0.771252	0.409104	1.039	0.266673	0.623657	1.4725
REACTOME_FRS_MEDIATED_FGFR4_SIGNALING	0.227709	0.957127	-0.20997	-0.666762	0.188478	-0.530281	-1.52302
WP_PURINE_METABOLISM_AND_RELATED_DISORDERS	0.226598	0.422952	0.550652	1.43704	0.993199	-0.254906	-0.688175
PID_PDGFRA_PATHWAY	0.225846	0.768748	0.417221	1.05961	0.741171	-0.387172	-1.01581
REACTOME_PI_3K_CASCADE_FGFR3	0.225846	0.772212	-0.342995	-1.01521	0.486932	-0.4552	-1.25691
REACTOME_DOWNSTREAM_SIGNALING_OF_ACTIVATED_FGFR2	0.22549	0.988418	0.195154	0.581014	0.18908	-0.485647	-1.50083
WP_AMINO_ACID_METABOLISM	0.22549	0.422952	0.38572	1.32593	0.992177	-0.213613	-0.782206
REACTOME_LONG_TERM_POTENTIATION	0.225126	0.772212	-0.385266	-1.02306	0.603674	-0.458902	-1.14063
REACTOME_SIGNALING_BY_NOTCH2	0.224406	0.773009	0.385322	1.03704	0.407502	0.525965	1.33028
REACTOME_SIGNALING_BY_FGFR4	0.224385	0.781851	0.323261	1.01233	0.189941	-0.450512	-1.46174
WP_EBOLA_VIRUS_INFECTION_IN_HOST	0.224385	0.431602	0.381331	1.32412	0.764952	0.308392	1.00635
KEGG_CHRONIC_MYELOID_LEUKEMIA	0.223688	0.773009	0.311453	1.03614	0.367759	-0.373883	-1.30974
BIOCARTA_NKCELLS_PATHWAY	0.222186	0.43448	0.561912	1.44566	0.963207	0.304852	0.740387
BIOCARTA_EIF_PATHWAY	0.221535	0.449731	0.595263	1.45195	0.743204	-0.41782	-1.03852
KEGG_CITRATE_CYCLE_TCA_CYCLE	0.221092	0.43448	0.541564	1.44073	0.927184	-0.300757	-0.830457
REACTOME_INTERLEUKIN_2_SIGNALING	0.220103	0.719897	0.495142	1.14589	0.748402	0.483442	1.04272
WP_CANONICAL_AND_NONCANONICAL_NOTCH_SIGNALING	0.219388	0.676751	-0.38218	-1.165	0.748402	0.411854	1.04167
KEGG_GLYCOSAMINOGLYCAN_BIOSYNTHESIS_HEPARAN_SULFATE	0.218673	0.691827	-0.397068	-1.14801	0.748402	0.423668	1.04124
KEGG_MEDICUS_REFERENCE_BMP_HAMP_SIGNALING_PATHWAY	0.218673	0.775967	0.452786	1.04787	0.297539	0.664465	1.43317
REACTOME_HSF1_DEPENDENT_TRANSACTIVATION	0.217959	0.462975	0.4802	1.39069	0.748402	0.386088	1.03854
KEGG_MEDICUS_VARIANT_MUTATION_CAUSED_ABERRANT_HTT_TO_26S_PROTEASOME_MEDIATED_PROTEIN_DEGRADATION	0.217828	0.43448	0.496598	1.41908	1	0.177166	0.471481
WP_HEART_DEVELOPMENT	0.217246	0.775967	-0.307988	-1.02226	0.617287	-0.378575	-1.14433
REACTOME_MAPK_TARGETS_NUCLEAR_EVENTS_MEDIATED_BY_MAP_KINASES	0.216747	0.43448	0.513175	1.41745	1	0.180908	0.473254
KEGG_LYSOSOME	0.216533	0.732947	0.318098	1.08854	0.748402	0.316421	1.01472
REACTOME_SURFACTANT_METABOLISM	0.215669	0.43448	-0.566714	-1.47243	0.981191	0.314889	0.696004
REACTOME_INSULIN_PROCESSING	0.215109	0.504119	-0.52095	-1.35353	0.748402	-0.422314	-1.04644
REACTOME_PECAM1_INTERACTIONS	0.214594	0.781851	0.446721	1.03383	0.198238	-0.67896	-1.63629
WP_AEROBIC_GLYCOLYSIS_AUGMENTED	0.214594	0.438631	0.599995	1.46349	0.889298	0.390217	0.887734
REACTOME_SYNTHESIS_OF_IP3_AND_IP4_IN_THE_CYTOSOL	0.213687	0.779308	0.423494	1.03297	0.717063	0.472312	1.0745
WP_GASTRIN_SIGNALING	0.213523	0.921605	0.227519	0.817283	0.198643	-0.352322	-1.37539
WP_ONCOSTATIN_M_SIGNALING	0.212977	0.667024	0.342233	1.1498	0.748693	-0.291107	-1.02565
REACTOME_EPH_EPHRIN_MEDIATED_REPULSION_OF_CELLS	0.21139	0.783601	0.317367	1.00388	0.201692	0.501763	1.49855
WP_TYPE_2_PAPILLARY_RENAL_CELL_CARCINOMA	0.21139	0.438631	0.511828	1.41373	0.992177	0.258601	0.6765
WP_COMPLEMENT_SYSTEM_IN_NEURONAL_DEVELOPMENT_AND_PLASTICITY	0.210851	0.556478	-0.303721	-1.23488	0.74933	0.314054	1.01745
REACTOME_GENE_AND_PROTEIN_EXPRESSION_BY_JAK_STAT_SIGNALING_AFTER_INTERLEUKIN_12_STIMULATION	0.209436	0.780583	0.330847	1.02104	0.490557	-0.373308	-1.18555
REACTOME_N_GLYCAN_ANTENNAE_ELONGATION	0.209269	0.438631	-0.547935	-1.50982	0.997932	-0.256904	-0.650986
WP_IL5_SIGNALING	0.209269	0.78099	0.322785	1.01714	0.201692	-0.435291	-1.41989
WP_EFFECT_OF_OMEGA3_PUFA_ON_HUNTINGTONS_DISEASE_PATHWAYS	0.20873	0.780583	-0.260099	-1.00662	0.582036	-0.325279	-1.14605
WP_ID_SIGNALING	0.208024	0.78099	0.436864	1.03706	0.620492	0.520913	1.15138
KEGG_AMINOACYL_TRNA_BIOSYNTHESIS	0.207319	0.78099	0.36626	1.02745	0.401072	-0.4789	-1.37545
WP_ARYL_HYDROCARBON_RECEPTOR_PATHWAY_WP2586	0.207161	0.909006	-0.234346	-0.807182	0.201692	-0.462719	-1.43399
REACTOME_TELOMERE_MAINTENANCE	0.206112	0.441355	0.478851	1.41037	0.794984	0.356347	0.973355
WP_WNT_SIGNALING_NETPATH	0.206112	0.920161	-0.226566	-0.780383	0.201692	-0.462931	-1.43465
REACTOME_DISEASES_OF_PROGRAMMED_CELL_DEATH	0.20591	0.78099	0.343489	1.02264	0.665414	0.394328	1.10151
KEGG_MEDICUS_REFERENCE_TLR3_IRF7_SIGNALING_PATHWAY	0.205206	0.78099	0.413193	1.0205	0.638728	0.485453	1.13178
REACTOME_COMPLEMENT_CASCADE	0.205206	0.544945	-0.322119	-1.25269	0.754674	0.32426	1.00723
BIOCARTA_INTEGRIN_PATHWAY	0.205066	0.844993	0.318774	0.923187	0.201692	-0.491767	-1.44013
REACTOME_FORMATION_OF_FIBRIN_CLOT_CLOTTING_CASCADE	0.204023	0.441355	0.446591	1.37824	0.765926	-0.319597	-1.01497
REACTOME_PYROPTOSIS	0.203099	0.632	0.445952	1.22045	0.75897	0.40081	1.03392
REACTOME_CYTOSOLIC_TRNA_AMINOACYLATION	0.202983	0.954974	0.251339	0.668641	0.203643	-0.546952	-1.51026
PID_TAP63_PATHWAY	0.200997	0.580861	-0.361739	-1.24818	0.75897	0.35544	1.01871
REACTOME_PROTEIN_FOLDING	0.199881	0.951559	0.231523	0.703931	0.207705	-0.453954	-1.41925
WP_GLYCINE_METABOLISM_INCLUDING_IMDS	0.198899	0.505532	0.591806	1.3696	0.760779	0.481447	1.03842
REACTOME_COPI_DEPENDENT_GOLGI_TO_ER_RETROGRADE_TRAFFIC	0.198853	0.445768	0.466974	1.40479	0.872151	0.318907	0.90608
REACTOME_SIGNALING_BY_FGFR	0.198853	0.895167	0.247667	0.86986	0.208014	-0.355745	-1.34461
WP_HEMATOPOIETIC_STEM_CELL_GENE_REGULATION_BY_GABP_ALPHABETA_COMPLEX	0.198202	0.520244	0.586771	1.35795	0.762537	0.480203	1.03574
WP_NAD_METABOLISM	0.198202	0.781851	0.430147	1.02111	0.530333	0.555588	1.22803
REACTOME_INTERLEUKIN_6_SIGNALING	0.197504	0.465097	0.601331	1.39164	0.762537	0.47992	1.03513
KEGG_PORPHYRIN_AND_CHLOROPHYLL_METABOLISM	0.196807	0.581047	0.467963	1.29257	0.763369	0.395027	1.03339
WP_PHOTODYNAMIC_THERAPYINDUCED_NFKB_SURVIVAL_SIGNALING	0.196807	0.781851	0.339337	1.02082	0.62288	0.400342	1.13745
REACTOME_REGULATION_OF_RAS_BY_GAPS	0.196806	0.445768	0.465744	1.40109	1	-0.191525	-0.593545
KEGG_MEDICUS_REFERENCE_IL1_IL1R_P38_SIGNALING_PATHWAY	0.195787	0.447183	-0.581602	-1.47013	0.842675	0.444912	0.95962
REACTOME_ACTIVATION_OF_NMDA_RECEPTORS_AND_POSTSYNAPTIC_EVENTS	0.195787	0.901406	0.257818	0.825151	0.210367	-0.414764	-1.38008
REACTOME_P75NTR_SIGNALS_VIA_NF_KB	0.195415	0.781851	0.429713	1.02008	0.707993	0.487216	1.0769
WP_GPCRS_OTHER	0.195415	0.768871	-0.404134	-1.02154	0.763369	-0.432295	-1.04183
BIOCARTA_CERAMIDE_PATHWAY	0.194026	0.67905	0.44633	1.16479	0.763407	0.415586	1.02138
REACTOME_SUMOYLATION_OF_DNA_REPLICATION_PROTEINS	0.194026	0.781851	0.401196	1.01891	0.663665	0.467096	1.10285
REACTOME_NOTCH3_ACTIVATION_AND_TRANSMISSION_OF_SIGNAL_TO_THE_NUCLEUS	0.193332	0.632511	0.461171	1.20352	0.764952	0.415104	1.02019
BIOCARTA_IL17_PATHWAY	0.19174	0.911994	0.306391	0.778137	0.213532	0.64427	1.52117
KEGG_FRUCTOSE_AND_MANNOSE_METABOLISM	0.19174	0.449731	0.467672	1.39216	1	0.213049	0.592459
REACTOME_FCGAMMA_RECEPTOR_FCGR_DEPENDENT_PHAGOCYTOSIS	0.191253	0.781851	0.305823	1.01741	0.407842	-0.360195	-1.26179
WP_MARKERS_OF_KIDNEY_CELL_LINEAGE	0.191253	0.753957	-0.300983	-1.07066	0.765691	0.344843	1.01236
REACTOME_DEUBIQUITINATION	0.190735	0.449731	0.338852	1.28408	1	0.179144	0.632183
WP_FATTY_ACID_AND_LIPOPROTEIN_TRANSPORT_IN_HEPATOCYTES	0.190735	0.80519	0.249474	0.989417	0.213628	-0.279333	-1.24526
REACTOME_CILIUM_ASSEMBLY	0.190561	0.781851	0.308521	1.01727	0.582315	-0.32676	-1.13258
REACTOME_CREATION_OF_C4_AND_C2_ACTIVATORS	0.190561	0.539715	0.521171	1.32361	0.765691	-0.379569	-0.995863
BIOCARTA_PAR1_PATHWAY	0.189734	0.852731	-0.353084	-0.892504	0.215232	-0.670802	-1.61663
REACTOME_N_GLYCAN_ANTENNAE_ELONGATION_IN_THE_MEDIAL_TRANS_GOLGI	0.189734	0.449731	-0.448187	-1.42323	1	-0.219177	-0.629497
KEGG_RNA_DEGRADATION	0.188735	0.45157	0.488249	1.39522	0.962338	0.285994	0.761099
PID_BMP_PATHWAY	0.188489	0.781851	0.337852	1.01635	0.257214	-0.441761	-1.36904
REACTOME_RHO_GTPASE_CYCLE	0.187739	0.852731	0.24085	0.942624	0.218849	-0.283663	-1.23263
WP_RETT_SYNDROME	0.187739	0.455669	0.593142	1.44678	1	0.259194	0.589658
REACTOME_BINDING_AND_UPTAKE_OF_LIGANDS_BY_SCAVENGER_RECEPTORS	0.18711	0.781851	0.324171	1.01518	0.321306	0.484955	1.42369
REACTOME_ION_CHANNEL_TRANSPORT	0.186422	0.781851	0.319258	1.01491	0.487732	-0.362213	-1.20759
WP_EBSTEINBARR_VIRUS_LMP1_SIGNALING	0.185756	0.455669	0.550412	1.41608	0.903808	0.36111	0.877019
REACTOME_SCAVENGING_BY_CLASS_A_RECEPTORS	0.185734	0.781851	0.394068	1.01384	0.413782	0.552494	1.34183
WP_FLUOROPYRIMIDINE_ACTIVITY	0.185046	0.781851	0.388395	1.01359	0.717388	-0.386862	-1.04442
WP_GPR143_IN_MELANOCYTES_AND_RETINAL_PIGMENT_EPITHELIUM_CELLS	0.185046	0.711977	-0.385048	-1.11326	0.766801	-0.372164	-1.00474
BIOCARTA_THELPER_PATHWAY	0.184768	0.97346	0.239393	0.554021	0.220669	0.713052	1.53796
KEGG_MEDICUS_VARIANT_MUTATION_CAUSED_ABERRANT_ABETA_TO_26S_PROTEASOME_MEDIATED_PROTEIN_DEGRADATION	0.184768	0.455669	0.48694	1.41021	1	0.174387	0.469085
KEGG_MTOR_SIGNALING_PATHWAY	0.183783	0.954974	-0.205566	-0.711774	0.220945	-0.466405	-1.48056
REACTOME_METABOLISM_OF_ANGIOTENSINOGEN_TO_ANGIOTENSINS	0.182987	0.781851	0.395147	1.01662	0.768894	0.420933	1.02231
REACTOME_RHO_GTPASES_ACTIVATE_NADPH_OXIDASES	0.182801	0.951559	0.258127	0.686699	0.221537	-0.53991	-1.49081
WP_CCL18_SIGNALING	0.181617	0.660198	0.425002	1.19224	0.771358	0.387371	1.02239
WP_FAMILIAL_HYPERLIPIDEMIA_TYPE_2	0.180933	0.73867	-0.386698	-1.07989	0.773425	-0.378301	-0.992537
WP_HEPATITIS_C_AND_HEPATOCELLULAR_CARCINOMA	0.180933	0.781851	0.321104	1.01185	0.68215	-0.324932	-1.05991
REACTOME_RUNX1_REGULATES_TRANSCRIPTION_OF_GENES_INVOLVED_IN_DIFFERENTIATION_OF_HSCS	0.179872	0.455669	0.433683	1.3666	0.993199	0.241216	0.712863
PID_IL2_1PATHWAY	0.178901	0.455669	0.424033	1.36376	0.927115	-0.259737	-0.878321
PID_GLYPICAN_1PATHWAY	0.178883	0.717811	0.389281	1.14656	0.773425	-0.338969	-1.01508
WP_TRYPTOPHAN_METABOLISM	0.178201	0.588462	0.464802	1.28384	0.773787	0.391417	1.02395
WP_7Q1123_COPY_NUMBER_VARIATION_SYNDROME	0.177933	0.455669	0.403762	1.33131	0.877328	-0.267256	-0.926335
REACTOME_PROGRAMMED_CELL_DEATH	0.176967	0.455669	0.33591	1.27522	0.993199	0.220927	0.78534
KEGG_APOPTOSIS	0.176158	0.558439	0.366152	1.2479	0.773787	0.315493	0.996433
REACTOME_MITF_M_DEPENDENT_GENE_EXPRESSION	0.175479	0.768871	-0.269023	-1.03852	0.773787	-0.289282	-0.997163
KEGG_MATURITY_ONSET_DIABETES_OF_THE_YOUNG	0.175044	0.455669	-0.54642	-1.451	0.975243	0.3192	0.726171
PID_AP1_PATHWAY	0.174799	0.781851	0.31338	1.00788	0.713923	0.345822	1.05016
REACTOME_ROLE_OF_LAT2_NTAL_LAB_ON_CALCIUM_MOBILIZATION	0.174086	0.93998	-0.279587	-0.726422	0.237721	-0.625845	-1.55076
PID_TCR_CALCIUM_PATHWAY	0.173442	0.626371	0.449524	1.23022	0.774481	0.39274	1.0131
KEGG_TGF_BETA_SIGNALING_PATHWAY	0.173131	0.980506	0.192407	0.659209	0.23934	-0.364207	-1.33651
WP_INTEGRATED_CANCER_PATHWAY	0.172764	0.768906	0.345135	1.03826	0.774481	0.354235	1.00646
REACTOME_RHOBTB_GTPASE_CYCLE	0.172179	0.461552	0.509073	1.39319	0.790125	-0.351678	-0.994724
WP_BRAINDERIVED_NEUROTROPHIC_FACTOR_BDNF_SIGNALING	0.172179	0.926717	0.225123	0.819136	0.239904	-0.34262	-1.36468
KEGG_MEDICUS_REFERENCE_BMP_SIGNALING_PATHWAY_BMP_ANTAGONIST	0.172087	0.75432	-0.386858	-1.06597	0.774481	0.431181	1.00525
REACTOME_REGULATION_OF_INSULIN_LIKE_GROWTH_FACTOR_IGF_TRANSPORT_AND_UPTAKE_BY_INSULIN_LIKE_GROWTH_FACTOR_BINDING_PROTEINS_IGFBPS	0.172087	0.781851	0.274907	1.00357	0.31454	0.391259	1.32612
REACTOME_NEGATIVE_REGULATION_OF_FGFR3_SIGNALING	0.17141	0.781851	0.340309	1.00232	0.394345	-0.45297	-1.35646
REACTOME_REGULATION_OF_TP53_ACTIVITY_THROUGH_PHOSPHORYLATION	0.17141	0.511951	0.417466	1.30734	0.774481	0.341044	1.00121
WP_8P231_COPY_NUMBER_VARIATION_SYNDROME	0.170734	0.483648	0.456717	1.35955	0.774481	0.357821	0.995046
REACTOME_P38MAPK_EVENTS	0.170282	0.873209	0.348394	0.849794	0.239904	-0.602102	-1.49657
REACTOME_ELASTIC_FIBRE_FORMATION	0.170058	0.607759	0.421762	1.24223	0.774481	0.361955	0.988674
REACTOME_DIFFERENTIATION_OF_KERATINOCYTES_IN_INTERFOLLICULAR_EPIDERMIS_IN_MAMMALIAN_SKIN	0.169383	0.781851	0.339097	0.998751	0.619994	0.41693	1.13884
REACTOME_DEGRADATION_OF_CRY_AND_PER_PROTEINS	0.169338	0.462597	0.470778	1.38585	1	0.164517	0.453432
WP_OPIOID_RECEPTOR_PATHWAYS	0.169338	0.873512	0.31919	0.859055	0.245691	-0.529872	-1.47977
REACTOME_PENTOSE_PHOSPHATE_PATHWAY	0.166688	0.781851	-0.38064	-0.988979	0.640308	-0.453108	-1.12274
REACTOME_RAS_PROCESSING	0.166519	0.462975	0.586657	1.43096	1	-0.245659	-0.610602
PID_LIS1_PATHWAY	0.166015	0.781851	-0.334881	-0.991189	0.537121	-0.434395	-1.19946
PID_PLK1_PATHWAY	0.165585	0.462975	0.576297	1.42333	1	-0.205336	-0.520314
REACTOME_SIGNALING_BY_TGFBR3	0.165343	0.781851	-0.304354	-0.992689	0.328848	-0.469548	-1.40611
WP_TRANSCRIPTIONAL_ACTIVATION_BY_NRF2_IN_RESPONSE_TO_PHYTOCHEMICALS	0.163724	0.462975	0.603999	1.39782	0.883518	0.4215	0.909122
WP_NEURAL_CREST_CELL_MIGRATION_IN_CANCER	0.16333	0.781851	-0.293212	-0.999516	0.696923	0.38216	1.06752
WP_EXTRACELLULAR_VESICLES_IN_THE_CROSSTALK_OF_CARDIAC_CELLS	0.16266	0.781851	-0.337749	-0.999679	0.641994	-0.398406	-1.10009
KEGG_MEDICUS_VARIANT_DUPLICATION_OR_MUTATION_ACTIVATED_FLT3_TO_RAS_ERK_SIGNALING_PATHWAY	0.161991	0.768906	0.420052	1.03744	0.78392	-0.390672	-0.989949
REACTOME_STIMULI_SENSING_CHANNELS	0.161873	0.462975	0.481368	1.39407	0.953816	-0.272474	-0.797937
WP_DNA_IRDAMAGE_AND_CELLULAR_RESPONSE_VIA_ATR	0.161873	0.846574	0.301316	0.921509	0.252801	0.501518	1.45624
KEGG_BASAL_CELL_CARCINOMA	0.161322	0.781851	-0.302566	-1.00426	0.437973	0.463653	1.2779
WP_JAKSTAT_SIGNALING_IN_THE_REGULATION_OF_BETA_CELLS	0.161322	0.635512	0.413011	1.21645	0.78392	-0.336114	-1.00653
BIOCARTA_ARENRF2_PATHWAY	0.160031	0.462975	0.522473	1.38994	0.930671	-0.299085	-0.825841
REACTOME_KIDNEY_DEVELOPMENT	0.159986	0.768906	-0.327409	-1.02377	0.784717	-0.346329	-0.987615
KEGG_BLADDER_CANCER	0.159318	0.781851	-0.287845	-1.01	0.603945	-0.352056	-1.13526
REACTOME_IRS_MEDIATED_SIGNALLING	0.159114	0.897122	-0.231646	-0.839566	0.252801	-0.422635	-1.4037
REACTOME_HEDGEHOG_ON_STATE	0.158651	0.781851	-0.275663	-1.02041	0.365917	-0.385279	-1.30285
REACTOME_SIGNALING_BY_FGFR3	0.1582	0.851623	0.28874	0.898479	0.252801	-0.435373	-1.40393
REACTOME_REGULATION_OF_GENE_EXPRESSION_IN_BETA_CELLS	0.157985	0.724232	-0.439376	-1.11063	0.785488	-0.414705	-0.999436
KEGG_MEDICUS_REFERENCE_GLYCOLYSIS	0.156654	0.615052	0.452886	1.25093	0.786099	-0.343785	-0.980358
KEGG_PPAR_SIGNALING_PATHWAY	0.156378	0.462975	0.43766	1.37058	0.832353	0.325062	0.954293
PID_SHP2_PATHWAY	0.156378	0.892275	0.262752	0.866365	0.253522	-0.396701	-1.37501
REACTOME_INITIAL_TRIGGERING_OF_COMPLEMENT	0.155989	0.581271	0.467538	1.2914	0.786099	-0.344324	-0.981898
WP_17Q12_COPY_NUMBER_VARIATION_SYNDROME	0.155989	0.782838	0.327952	1.00237	0.452336	-0.39027	-1.23887
PID_IFNG_PATHWAY	0.155471	0.462975	0.459009	1.36657	0.947268	0.287281	0.802488
REACTOME_DNA_REPLICATION_PRE_INITIATION	0.154566	0.462975	0.410698	1.33771	0.919583	0.28491	0.874804
WP_NEOVASCULARIZATION_PROCESSES	0.153998	0.768906	-0.295227	-1.02223	0.786523	-0.317775	-1.00874
WP_TRANSCRIPTION_FACTOR_REGULATION_IN_ADIPOGENESIS	0.153998	0.783466	0.384888	1.00444	0.69463	0.443234	1.08932
BIOCARTA_MAPK_PATHWAY	0.153664	0.462975	0.39275	1.31952	0.871901	-0.26227	-0.924053
BIOCARTA_STATHMIN_PATHWAY	0.153335	0.594944	0.4973	1.26299	0.787021	0.421362	0.994867
WP_FOLATE_METABOLISM	0.152764	0.462975	0.392148	1.31597	0.956292	0.258396	0.812105
KEGG_MEDICUS_VARIANT_CYP11B1_CYP11B2_FUSION_TO_ACTH_CORTISOL_SIGNALING_PATHWAY	0.151866	0.462975	-0.569823	-1.44036	0.871901	-0.372808	-0.898464
REACTOME_STABILIZATION_OF_P53	0.150971	0.464002	0.462919	1.37801	0.994739	0.246688	0.686003
WP_APOPTOSIS_REGULATION_BY_PARATHYROID_HORMONERELATED_PROTEIN	0.150689	0.607759	0.468146	1.24542	0.79232	-0.354718	-0.979458
KEGG_PROTEASOME	0.150078	0.464002	0.467779	1.37703	0.941154	0.297588	0.820196
WP_COMPLEMENT_AND_COAGULATION_CASCADES	0.150028	0.710648	0.33614	1.1107	0.79232	-0.281598	-0.985761
KEGG_STEROID_HORMONE_BIOSYNTHESIS	0.149369	0.784964	0.373068	1.00406	0.706935	0.425739	1.07678
WP_NAD_METABOLISM_SIRTUINS_AND_AGING	0.149369	0.780583	0.438742	1.04151	0.793829	-0.402572	-0.997517
WP_PDGFRBETA_PATHWAY	0.148709	0.785587	0.345723	1.00124	0.490557	-0.423213	-1.23937
REACTOME_NEPHRIN_FAMILY_INTERACTIONS	0.148051	0.781851	0.395122	1.01655	0.795119	-0.362506	-0.962702
REACTOME_NFE2L2_REGULATING_ANTI_OXIDANT_DETOXIFICATION_ENZYMES	0.148051	0.785598	0.393608	0.999642	0.404119	0.573958	1.35516
KEGG_MEDICUS_REFERENCE_EGF_EGFR_ACTIN_SIGNALING_PATHWAY	0.147413	0.863523	0.379656	0.878627	0.257214	-0.65721	-1.58387
KEGG_MEDICUS_REFERENCE_BMP_SIGNALING_PATHWAY	0.146735	0.785598	-0.328466	-0.972201	0.498176	-0.446854	-1.23386
REACTOME_NEUREXINS_AND_NEUROLIGINS	0.146077	0.785598	-0.275272	-0.982913	0.705683	-0.320655	-1.04596
REACTOME_RA_BIOSYNTHESIS_PATHWAY	0.145647	0.465684	0.556507	1.41335	1	0.221373	0.522679
KEGG_MEDICUS_VARIANT_MUTATION_CAUSED_ABERRANT_SNCA_TO_26S_PROTEASOME_MEDIATED_PROTEIN_DEGRADATION	0.144768	0.465684	0.477177	1.38193	1	-0.223417	-0.654273
REACTOME_ESTROGEN_DEPENDENT_GENE_EXPRESSION	0.144768	0.911388	0.247642	0.818279	0.262126	-0.394461	-1.38085
REACTOME_DOWNREGULATION_OF_ERBB2_SIGNALING	0.144764	0.632	0.416779	1.22049	0.797719	-0.33943	-1.00025
REACTOME_SCF_BETA_TRCP_MEDIATED_DEGRADATION_OF_EMI1	0.143891	0.465684	0.46881	1.3808	1	0.166007	0.453446
REACTOME_NEGATIVE_REGULATION_OF_FGFR1_SIGNALING	0.143453	0.788548	0.331193	0.996323	0.411617	-0.417925	-1.29517
BIOCARTA_CYTOKINE_PATHWAY	0.143017	0.798535	0.364822	0.998418	0.265316	0.584945	1.50891
REACTOME_RNA_POLYMERASE_II_TRANSCRIPTION_TERMINATION	0.143017	0.465684	0.502588	1.37544	0.924586	0.325022	0.838419
REACTOME_FGFR3_LIGAND_BINDING_AND_ACTIVATION	0.142798	0.61497	-0.453185	-1.24873	0.800987	-0.38341	-0.971546
WP_COMPLEMENT_ACTIVATION	0.142798	0.792006	0.385882	0.992778	0.722581	0.434871	1.05616
WP_DYRK1A_INVOLVEMENT_REGARDING_CELL_PROLIFERATION_IN_BRAIN_DEVELOPMENT	0.142144	0.768871	0.354931	1.05656	0.801199	0.351091	0.976332
WP_MYOMETRIAL_RELAXATION_AND_CONTRACTION_PATHWAYS	0.142144	0.792006	-0.233506	-0.974589	0.496982	-0.298945	-1.14125
KEGG_GLYCINE_SERINE_AND_THREONINE_METABOLISM	0.14149	0.474345	0.527326	1.37616	0.801199	-0.354347	-0.956636
REACTOME_ONCOGENE_INDUCED_SENESCENCE	0.14149	0.794565	0.374971	0.99754	0.39645	-0.496146	-1.36997
REACTOME_SIGNALING_BY_NUCLEAR_RECEPTORS	0.140837	0.794565	0.262812	0.992772	0.446389	-0.286398	-1.18774
WP_IL2_SIGNALING	0.140406	0.465684	0.435923	1.36514	0.818876	0.331432	0.972992
BIOCARTA_INTRINSIC_PATHWAY	0.139532	0.796719	0.390036	0.990569	0.545204	-0.461199	-1.21004
REACTOME_MOLECULES_ASSOCIATED_WITH_ELASTIC_FIBRES	0.139532	0.710648	0.401617	1.14766	0.805795	0.370969	0.987238
REACTOME_CHONDROITIN_SULFATE_BIOSYNTHESIS	0.138229	0.768906	-0.392241	-1.04158	0.808363	0.437329	0.994912
BIOCARTA_PPARA_PATHWAY	0.137816	0.465684	0.425724	1.34152	0.924586	-0.268575	-0.876077
REACTOME_DOWNSTREAM_SIGNALING_OF_ACTIVATED_FGFR4	0.137816	0.971259	0.2072	0.610272	0.266673	-0.486447	-1.45672
WP_WARBURG_EFFECT_MODULATED_BY_DEUBIQUITINATING_ENZYMES_AND_THEIR_SUBSTRATES	0.137578	0.781851	0.38255	1.0177	0.808363	0.397801	0.987663
REACTOME_MITOTIC_METAPHASE_AND_ANAPHASE	0.136957	0.465684	0.362395	1.29683	1	0.207217	0.697
WP_IL1_AND_MEGAKARYOCYTES_IN_OBESITY	0.1361	0.465684	-0.461885	-1.40797	0.818876	-0.34641	-0.967417
WP_SILDENAFIL_TREATMENT	0.1361	0.950996	0.271839	0.690386	0.266702	-0.595706	-1.56294
KEGG_MEDICUS_VARIANT_SCRAPIE_CONFORMATION_PRPSC_TO_26S_PROTEASOME_MEDIATED_PROTEIN_DEGRADATION	0.135245	0.466116	0.473909	1.37247	1	0.174215	0.468623
WP_CONTROL_OF_IMMUNE_TOLERANCE_BY_VASOACTIVE_INTESTINAL_PEPTIDE	0.135245	0.950996	0.268497	0.654911	0.271593	0.649147	1.47679
KEGG_MEDICUS_REFERENCE_PDGF_PDGFR_PLCG_CAMK_SIGNALING_PATHWAY	0.134979	0.781851	-0.368778	-0.979277	0.80928	-0.394731	-0.981132
REACTOME_MITOTIC_PROMETAPHASE	0.134979	0.800304	0.296231	0.996192	0.767864	-0.280613	-1.00288
REACTOME_CITRIC_ACID_CYCLE_TCA_CYCLE	0.134393	0.469571	0.551261	1.40003	0.938282	-0.309598	-0.812283
REACTOME_PKMTS_METHYLATE_HISTONE_LYSINES	0.134393	0.873512	0.3206	0.862849	0.273615	0.579201	1.46492
REACTOME_FOXO_MEDIATED_TRANSCRIPTION	0.134331	0.800304	0.300812	0.991858	0.774481	-0.28656	-0.993245
BIOCARTA_BAD_PATHWAY	0.133683	0.696345	-0.371674	-1.16218	0.811237	-0.337629	-0.962804
REACTOME_FORMATION_OF_WDR5_CONTAINING_HISTONE_MODIFYING_COMPLEXES	0.132694	0.473972	0.515041	1.37017	0.982893	0.288575	0.716476
REACTOME_RHO_GTPASES_ACTIVATE_CIT	0.132694	0.807843	0.43067	0.996688	0.27605	-0.646935	-1.55911
REACTOME_DOWNSTREAM_SIGNALING_OF_ACTIVATED_FGFR1	0.131742	0.801403	-0.285493	-0.983352	0.470266	-0.393679	-1.22003
REACTOME_SIGNALING_BY_ACTIVIN	0.131742	0.581047	0.493724	1.27023	0.811831	0.404277	0.981859
WP_NOTCH1_REGULATION_OF_ENDOTHELIAL_CELL_CALCIFICATION	0.131096	0.768906	0.421509	1.04104	0.811831	0.419711	0.978507
WP_COPPER_HOMEOSTASIS	0.130162	0.867192	0.314071	0.881048	0.281339	0.556713	1.46933
WP_MONOAMINE_TRANSPORT	0.130162	0.473972	-0.531091	-1.4634	0.991959	0.299527	0.698313
WP_CONSTITUTIVE_ANDROSTANE_RECEPTOR_PATHWAY	0.129805	0.710648	0.464204	1.14649	0.811831	0.418688	0.976122
REACTOME_MATURATION_OF_SARS_COV_2_SPIKE_PROTEIN	0.129322	0.910011	0.281269	0.78903	0.281339	0.556274	1.46817
REACTOME_SPHINGOLIPID_DE_NOVO_BIOSYNTHESIS	0.12916	0.804435	0.40326	0.983621	0.797196	-0.398344	-0.990111
REACTOME_DNA_DAMAGE_TELOMERE_STRESS_INDUCED_SENESCENCE	0.128516	0.805111	0.363361	0.994418	0.577962	0.46406	1.19708
BIOCARTA_MCALPAIN_PATHWAY	0.128484	0.477459	0.577706	1.40913	1	0.213511	0.485731
BIOCARTA_ASBCELL_PATHWAY	0.127649	0.942587	0.299743	0.693687	0.281339	0.673737	1.45317
WP_SYNAPTIC_VESICLE_PATHWAY	0.127649	0.477459	0.470219	1.36178	0.872151	0.336296	0.904606
KEGG_MEDICUS_REFERENCE_FLT3LG_FLT3_RAS_ERK_SIGNALING_PATHWAY	0.12723	0.768906	0.410196	1.04177	0.811831	-0.365609	-0.959238
REACTOME_FRS_MEDIATED_FGFR3_SIGNALING	0.125984	0.832045	-0.302477	-0.928241	0.281339	-0.532142	-1.50517
WP_BEMPEDOIC_ACID_THERAPY_IN_ATHEROSCLEROSIS_AND_METABOLIC_SYNDROME	0.125984	0.483648	0.547502	1.39048	0.947268	0.336413	0.794297
REACTOME_GAP_JUNCTION_TRAFFICKING_AND_REGULATION	0.125945	0.747017	0.464754	1.10326	0.811831	-0.392392	-0.972294
WP_FATTY_ACID_BETAOXIDATION	0.125154	0.483648	0.50939	1.37095	1	-0.223807	-0.625024
WP_CALCIUM_MEDIATED_TCELL_APOPTOSIS_INVOLVED_IN_INCLUSION_BODY_MYOSITIS	0.124662	0.807843	0.429249	0.993399	0.719655	0.494768	1.06715
BIOCARTA_PDGF_PATHWAY	0.124021	0.712172	0.393908	1.14078	0.811831	-0.333401	-0.97636
REACTOME_MITOCHONDRIAL_TRANSLATION	0.123502	0.483648	0.493643	1.3635	1	0.209457	0.547939
WP_BDNFTRKB_SIGNALING	0.123502	0.874828	0.289836	0.853662	0.286503	-0.482161	-1.44388
REACTOME_DIGESTION	0.122679	0.926717	0.293294	0.744874	0.286833	0.617429	1.4578
REACTOME_DIGESTION_AND_ABSORPTION	0.121857	0.926717	0.293294	0.744874	0.286833	0.617429	1.4578
REACTOME_REVERSIBLE_HYDRATION_OF_CARBON_DIOXIDE	0.121462	0.597093	-0.48953	-1.2719	0.817281	-0.39004	-0.966465
REACTOME_PROCESSING_OF_DNA_DOUBLE_STRAND_BREAK_ENDS	0.121038	0.483648	0.445932	1.34149	0.951806	0.279372	0.793755
REACTOME_G_ALPHA_Z_SIGNALLING_EVENTS	0.120221	0.899868	-0.298379	-0.833248	0.288366	-0.583911	-1.53199
REACTOME_SARS_COV_1_INFECTION	0.120221	0.483648	0.358122	1.28076	0.82662	0.288919	0.968049
KEGG_CYSTEINE_AND_METHIONINE_METABOLISM	0.120186	0.50268	0.491058	1.35636	0.817491	0.368742	0.964628
BIOCARTA_PDZS_PATHWAY	0.119406	0.898229	-0.319587	-0.807832	0.289802	-0.643266	-1.55027
PID_WNT_NONCANONICAL_PATHWAY	0.118275	0.809071	0.359784	0.98463	0.539315	0.473926	1.22253
WP_NF1_COPY_NUMBER_VARIATION_SYNDROME	0.118275	0.768906	-0.288914	-1.03163	0.818876	-0.299767	-0.977822
REACTOME_METABOLISM_OF_FAT_SOLUBLE_VITAMINS	0.117781	0.483648	-0.378825	-1.32132	0.835604	0.324001	0.94671
BIOCARTA_HIF_PATHWAY	0.117639	0.747017	0.431965	1.09706	0.818939	0.412654	0.974308
SIG_REGULATION_OF_THE_ACTIN_CYTOSKELETON_BY_RHO_GTPASES	0.117639	0.809071	0.359256	0.983185	0.531359	-0.434019	-1.22763
KEGG_ENDOMETRIAL_CANCER	0.116972	0.921605	0.248024	0.776714	0.294992	-0.413135	-1.34046
PID_HNF3A_PATHWAY	0.116972	0.483648	-0.421755	-1.34369	0.877335	-0.311169	-0.903741
REACTOME_TRANSPORT_TO_THE_GOLGI_AND_SUBSEQUENT_MODIFICATION	0.116368	0.566117	0.340845	1.22437	0.82081	0.289154	0.97088
REACTOME_OVARIAN_TUMOR_DOMAIN_PROTEASES	0.115733	0.811178	0.350033	0.981929	0.811831	-0.333697	-0.95841
REACTOME_CS_DS_DEGRADATION	0.11536	0.483648	-0.526436	-1.39793	1	-0.241243	-0.599627
WP_MBDNF_AND_PROBDNF_REGULATION_OF_GABA_NEUROTRANSMISSION	0.11536	0.949397	0.274406	0.705978	0.297891	-0.567383	-1.50679
KEGG_OLFACTORY_TRANSDUCTION	0.115099	0.654284	-0.483068	-1.22107	0.82081	-0.393154	-0.9475
WP_HYPOTHESIZED_PATHWAYS_IN_PATHOGENESIS_OF_CARDIOVASCULAR_DISEASE	0.115099	0.811178	0.367431	0.97748	0.741474	-0.374045	-1.03282
WP_CARDIAC_HYPERTROPHIC_RESPONSE	0.114556	0.484341	0.422549	1.33151	0.947268	0.275325	0.813666
REACTOME_CARGO_TRAFFICKING_TO_THE_PERICILIARY_MEMBRANE	0.114465	0.811178	0.367392	0.977378	0.46095	-0.46663	-1.28847
WP_OMEGA3FATTY_ACIDS_IN_SENESCENCE	0.113832	0.811178	0.39102	0.965739	0.817281	0.418106	0.974765
BIOCARTA_IGF1_PATHWAY	0.113755	0.838683	0.350885	0.933462	0.304448	-0.532243	-1.46964
KEGG_BUTANOATE_METABOLISM	0.113755	0.484671	0.497602	1.3618	1	0.213607	0.551015
KEGG_GLYCOSPHINGOLIPID_BIOSYNTHESIS_GANGLIO_SERIES	0.113199	0.811178	0.394812	0.963014	0.551605	0.533106	1.2128
REACTOME_ABC_TRANSPORTER_DISORDERS	0.112955	0.484671	0.438685	1.34081	0.919438	0.299724	0.86178
REACTOME_SULFUR_AMINO_ACID_METABOLISM	0.112567	0.811178	0.374258	0.962874	0.68215	0.447852	1.08769
WP_EICOSANOID_METABOLISM_VIA_LIPOOXYGENASES_LOX	0.112567	0.658812	0.499642	1.21871	0.82081	-0.391111	-0.972132
REACTOME_CONSTITUTIVE_SIGNALING_BY_EGFRVIII	0.112158	0.892275	0.329436	0.836666	0.305828	-0.569432	-1.494
PID_RHOA_PATHWAY	0.111935	0.637848	-0.357547	-1.15867	0.821272	-0.329734	-0.971675
WP_DNA_DAMAGE_RESPONSE	0.111303	0.783466	0.327058	0.999634	0.824931	0.334816	0.962679
REACTOME_GROWTH_HORMONE_RECEPTOR_SIGNALING	0.110672	0.542073	0.495583	1.31841	0.824934	0.389452	0.966932
BIOCARTA_VEGF_PATHWAY	0.110568	0.488589	0.482263	1.35287	0.975243	0.277178	0.731554
WP_BARDETBIEDL_SYNDROME	0.110042	0.643033	0.490324	1.211	0.824934	0.41361	0.964284
BIOCARTA_LONGEVITY_PATHWAY	0.109412	0.811178	-0.343389	-0.958942	0.731953	-0.391573	-1.02736
KEGG_BETA_ALANINE_METABOLISM	0.108782	0.811178	-0.33333	-0.963163	0.553157	-0.440044	-1.16862
WP_NEPHROTIC_SYNDROME	0.108782	0.632	-0.439763	-1.21175	0.824934	-0.373198	-0.945671
WP_NGLYCAN_BIOSYNTHESIS	0.108199	0.892275	0.287307	0.841345	0.314247	0.532536	1.45396
REACTOME_BIOSYNTHESIS_OF_THE_N_GLYCAN_PRECURSOR_DOLICHOL_LIPID_LINKED_OLIGOSACCHARIDE_LLO_AND_TRANSFER_TO_A_NASCENT_PROTEIN	0.107413	0.499161	0.416049	1.3226	1	0.217463	0.652566
REACTOME_RESPONSE_OF_EIF2AK1_HRI_TO_HEME_DEFICIENCY	0.106896	0.811445	0.426686	0.987468	0.783137	-0.418048	-1.00749
WP_METABOLIC_REPROGRAMMING_IN_PANCREATIC_CANCER	0.106896	0.751472	0.358887	1.07963	0.825343	-0.313668	-0.972074
REACTOME_TRAF6_MEDIATED_NF_KB_ACTIVATION	0.106628	0.888781	0.34315	0.84751	0.315899	0.621057	1.44792
WP_PARKINUBIQUITIN_PROTEASOMAL_SYSTEM_PATHWAY	0.106628	0.499375	0.429039	1.33505	0.935143	0.288658	0.84452
KEGG_MEDICUS_PATHOGEN_SHIGELLA_IPGD_TO_ARNO_ARF_ACTB_G_SIGNALING_PATHWAY	0.104387	0.634001	0.528276	1.25406	0.827105	-0.385629	-0.955535
PID_ILK_PATHWAY	0.104287	0.827014	0.320117	0.942347	0.318473	-0.466251	-1.40935
KEGG_MEDICUS_REFERENCE_ARNO_ARF_ACTB_G_SIGNALING_PATHWAY	0.103761	0.634001	0.528276	1.25406	0.827105	-0.385629	-0.955535
WP_INTERACTIONS_BETWEEN_IMMUNE_CELLS_AND_MICRORNAS_IN_TUMOR_MICROENVIRONMENT	0.103761	0.811445	0.334572	0.96894	0.446076	0.484162	1.30235
WP_WNT_SIGNALING_IN_KIDNEY_DISEASE	0.103136	0.811445	0.333903	0.967004	0.498176	0.466353	1.25445
REACTOME_FBXL7_DOWN_REGULATES_AURKA_DURING_MITOTIC_ENTRY_AND_IN_EARLY_MITOSIS	0.101962	0.50268	0.453936	1.33628	1	0.181593	0.500497
BIOCARTA_ECM_PATHWAY	0.101886	0.811445	0.373633	0.961266	0.463114	-0.480424	-1.27585
REACTOME_ACTIVATION_OF_RAC1	0.10119	0.888781	-0.335243	-0.847404	0.321306	-0.625661	-1.50784
PID_P38_MK2_PATHWAY	0.100638	0.767599	-0.354233	-1.04847	0.8274	-0.345367	-0.953637
REACTOME_INTERLEUKIN_12_FAMILY_SIGNALING	0.100015	0.63619	0.354356	1.17089	0.828287	0.309183	0.957257
REACTOME_KEAP1_NFE2L2_PATHWAY	0.0993918	0.812694	0.274154	0.971754	0.654994	-0.276735	-1.05646
WP_OSX_AND_MIRNAS_IN_TOOTH_DEVELOPMENT	0.0988871	0.50268	-0.549535	-1.38908	0.967932	0.34144	0.736444
WP_ENERGY_METABOLISM	0.0987694	0.812694	0.336456	0.961455	0.54934	-0.418158	-1.21447
REACTOME_CYTOCHROME_P450_ARRANGED_BY_SUBSTRATE_TYPE	0.0981474	0.812838	0.424408	0.982195	0.586216	0.557036	1.20146
REACTOME_DISEASES_ASSOCIATED_WITH_O_GLYCOSYLATION_OF_PROTEINS	0.0981474	0.524409	-0.372654	-1.28584	0.8286	0.333342	0.955374
REACTOME_IKK_COMPLEX_RECRUITMENT_MEDIATED_BY_RIP1	0.098123	0.502833	0.516854	1.34884	1	-0.241426	-0.651781
WP_TARGET_OF_RAPAMYCIN_SIGNALING	0.098123	0.825373	-0.33701	-0.941128	0.328848	-0.554489	-1.4548
REACTOME_SIGNALING_BY_ERBB2_ECD_MUTANTS	0.0973606	0.826193	0.37262	0.946339	0.328848	-0.555898	-1.45849
REACTOME_SEMA4D_IN_SEMAPHORIN_SIGNALING	0.0966	0.817097	0.377684	0.959199	0.328848	-0.564032	-1.47984
PID_ARF6_PATHWAY	0.0962842	0.813504	-0.321726	-0.952253	0.8286	-0.344537	-0.951343
PID_AR_PATHWAY	0.0958412	0.503442	0.446427	1.32892	0.881495	-0.297703	-0.907746
REACTOME_WNT_LIGAND_BIOGENESIS_AND_TRAFFICKING	0.0958412	0.895167	0.340875	0.809191	0.330149	-0.60264	-1.49326
REACTOME_ABORTIVE_ELONGATION_OF_HIV_1_TRANSCRIPT_IN_THE_ABSENCE_OF_TAT	0.095664	0.732947	0.482201	1.14468	0.8286	-0.385341	-0.954822
WP_COMPLEMENT_SYSTEM	0.0950842	0.856371	0.263131	0.924173	0.330256	0.410172	1.3518
WP_GLYCOLYSIS_AND_GLUCONEOGENESIS	0.0950842	0.504119	0.425684	1.32461	0.986753	0.248183	0.726104
REACTOME_GAMMA_CARBOXYLATION_HYPUSINYLATION_HYDROXYLATION_AND_ARYLSULFATASE_ACTIVATION	0.0950442	0.814324	0.315547	0.96445	0.795119	-0.316058	-1.00329
BIOCARTA_LYM_PATHWAY	0.0944249	0.814324	-0.355142	-0.943067	0.498176	0.549959	1.25114
REACTOME_MATERNAL_TO_ZYGOTIC_TRANSITION_MZT	0.0935754	0.914229	-0.246048	-0.797343	0.330256	-0.470579	-1.38672
PID_FANCONI_PATHWAY	0.0931876	0.768906	0.410349	1.04216	0.832353	0.406812	0.960515
WP_SEROTONIN_HTR1_GROUP_AND_FOS_PATHWAY	0.0931876	0.814392	0.344228	0.965645	0.681015	-0.376282	-1.08072
REACTOME_RHOH_GTPASE_CYCLE	0.0919521	0.816214	0.353787	0.968219	0.37789	-0.494585	-1.39894
KEGG_MEDICUS_REFERENCE_TCR_PLCG_ITPR_SIGNALING_PATHWAY	0.0913349	0.816269	0.387723	0.957594	0.446959	-0.516125	-1.30784
WP_WNTBETACATENIN_SIGNALING_IN_LEUKEMIA	0.0913253	0.505532	0.555485	1.37193	1	0.260017	0.606199
WP_SULFATION_BIOTRANSFORMATION_REACTION	0.0907183	0.768871	-0.396756	-1.05357	0.832353	-0.378243	-0.940148
BIOCARTA_AMI_PATHWAY	0.0905787	0.863064	0.355085	0.866113	0.336675	-0.587014	-1.45906
REACTOME_MITOCHONDRIAL_BIOGENESIS	0.0894862	0.535267	0.40545	1.2889	0.832353	-0.287674	-0.95908
KEGG_MEDICUS_REFERENCE_REGULATION_OF_GF_RTK_RAS_ERK_SIGNALING_PTP	0.0890907	0.505532	0.554116	1.36855	1	0.248403	0.579123
REACTOME_ATF4_ACTIVATES_GENES_IN_RESPONSE_TO_ENDOPLASMIC_RETICULUM_STRESS	0.0882559	0.817097	0.372099	0.957319	0.362134	0.576347	1.39976
REACTOME_DNA_DOUBLE_STRAND_BREAK_REPAIR	0.0882559	0.581271	0.359782	1.22619	0.834558	0.300782	0.949968
KEGG_CARDIAC_MUSCLE_CONTRACTION	0.0876414	0.817097	-0.2968	-0.946781	0.82081	-0.329633	-0.965326
REACTOME_INTERLEUKIN_6_FAMILY_SIGNALING	0.0876414	0.807843	0.343045	0.980283	0.834558	0.353299	0.940215
REACTOME_FRS_MEDIATED_FGFR1_SIGNALING	0.0861351	0.917183	-0.245464	-0.782037	0.336783	-0.490195	-1.42369
KEGG_MEDICUS_REFERENCE_IL1_IL1R_JNK_SIGNALING_PATHWAY	0.0854004	0.505532	-0.545509	-1.3789	0.889759	-0.361493	-0.871195
REACTOME_SHC_MEDIATED_CASCADE_FGFR1	0.0854004	0.836969	-0.289899	-0.920579	0.336783	-0.496156	-1.42501
KEGG_MEDICUS_REFERENCE_TLR2_4_MAPK_SIGNALING_PATHWAY	0.0851878	0.651698	0.438644	1.20045	0.834558	-0.334386	-0.945816
WP_CILIOPATHIES	0.0846674	0.506037	0.438183	1.31818	0.993912	0.239825	0.681392
WP_NUCLEOTIDE_EXCISION_REPAIR_IN_XERODERMA_PIGMENTOSUM	0.0839636	0.820021	0.348881	0.96365	0.389724	0.52811	1.38153
REACTOME_MITOTIC_PROPHASE	0.083936	0.508728	0.44401	1.32191	0.877328	-0.297934	-0.920726
WP_16P112_DISTAL_DELETION_SYNDROME	0.083936	0.87351	0.342333	0.880738	0.336783	-0.546471	-1.45126
WP_PHOSPHOINOSITIDES_METABOLISM	0.0833521	0.820021	0.36864	0.962041	0.77511	0.409234	1.00576
BIOCARTA_RAS_PATHWAY	0.0824783	0.892275	0.33002	0.84906	0.336783	-0.550608	-1.46224
BIOCARTA_AGR_PATHWAY	0.0821304	0.820411	-0.30647	-0.940494	0.467615	-0.455451	-1.28825
REACTOME_SARS_COV_1_HOST_INTERACTIONS	0.0821304	0.518028	0.376658	1.2715	0.840373	0.299404	0.945341
REACTOME_CD28_DEPENDENT_VAV1_PATHWAY	0.0817519	0.867192	-0.344006	-0.869557	0.336783	-0.609695	-1.46936
WP_DENGUE2_INTERACTIONS_WITH_COMPLEMENT_AND_COAGULATION_CASCADES	0.0815203	0.712881	0.335058	1.11467	0.840373	-0.27117	-0.949929
WP_ANDROGEN_RECEPTOR_NETWORK_IN_PROSTATE_CANCER	0.0810271	0.516584	0.366862	1.25991	1	0.21473	0.694955
REACTOME_CA_DEPENDENT_EVENTS	0.0809105	0.821626	0.347461	0.959729	0.632215	-0.396016	-1.12931
KEGG_MEDICUS_REFERENCE_PINK_PARKIN_MEDIATED_AUTOPHAGOSOME_FORMATION	0.080304	0.954974	-0.255206	-0.677691	0.339217	-0.584527	-1.45288
REACTOME_DNA_DOUBLE_STRAND_BREAK_RESPONSE	0.080304	0.517024	0.46694	1.33433	1	0.232813	0.619572
REACTOME_CRMPS_IN_SEMA3A_SIGNALING	0.0803012	0.768871	-0.395661	-1.028	0.841194	-0.378493	-0.937854
WP_DEVELOPMENT_AND_HETEROGENEITY_OF_THE_ILC_FAMILY	0.0803012	0.821626	0.342054	0.959548	0.603945	0.444327	1.17271
REACTOME_RND1_GTPASE_CYCLE	0.0796923	0.821686	0.368276	0.947483	0.619317	0.474403	1.15217
WP_EICOSANOID_SYNTHESIS	0.0790838	0.821686	0.384125	0.936947	0.490557	0.553052	1.25818
PID_TCPTP_PATHWAY	0.0788626	0.846574	0.302679	0.92512	0.345804	-0.433787	-1.37701
REACTOME_GRB2_EVENTS_IN_ERBB2_SIGNALING	0.0784758	0.821686	-0.327465	-0.946776	0.798398	-0.355791	-0.960534
WP_FOXP3_IN_COVID19	0.0781444	0.892275	0.326066	0.838889	0.34678	0.586706	1.42492
WP_SELENIUM_MICRONUTRIENT_NETWORK	0.0781444	0.518028	0.370541	1.26264	1	0.223296	0.710407
REACTOME_DOWNSTREAM_SIGNALING_EVENTS_OF_B_CELL_RECEPTOR_BCR	0.0778682	0.607759	0.382242	1.22935	0.844784	-0.27947	-0.945051
REACTOME_NUCLEAR_SIGNALING_BY_ERBB4	0.0778682	0.82289	0.341632	0.958365	0.573613	0.457015	1.2062
REACTOME_COLLAGEN_DEGRADATION	0.077261	0.598363	-0.325972	-1.19635	0.84517	0.318713	0.956398
WP_EUKARYOTIC_TRANSCRIPTION_INITIATION	0.077261	0.825373	0.359425	0.956183	0.767864	-0.363596	-1.00397
REACTOME_RHOBTB1_GTPASE_CYCLE	0.0760479	0.719897	0.492474	1.16907	0.845825	0.432964	0.956988
WP_SLEEP_REGULATION	0.0759992	0.890801	0.318205	0.846525	0.349809	0.558431	1.38647
WP_TGFBETA_RECEPTOR_SIGNALING_IN_SKELETAL_DYSPLASIAS	0.0759992	0.523198	0.412666	1.3038	0.903808	0.297037	0.880358
WP_EPITHELIAL_TO_MESENCHYMAL_TRANSITION_IN_COLORECTAL_CANCER	0.0754419	0.781851	0.277605	1.0101	0.845825	0.28187	0.949494
REACTOME_DISEASES_OF_GLYCOSYLATION	0.0752874	0.523674	-0.289955	-1.21123	0.997932	0.218838	0.722672
WP_MODULATORS_OF_TCR_SIGNALING_AND_T_CELL_ACTIVATION	0.0752874	0.932888	0.240382	0.757479	0.349809	-0.409033	-1.33424
KEGG_GLYCOSPHINGOLIPID_BIOSYNTHESIS_GLOBO_SERIES	0.0748364	0.827014	0.412946	0.95567	0.582036	0.558587	1.2048
WP_OSTEOARTHRITIC_CHONDROCYTE_HYPERTROPHY	0.0748364	0.782838	0.318769	1.00831	0.846688	0.320789	0.958055
REACTOME_DOWNSTREAM_SIGNALING_OF_ACTIVATED_FGFR3	0.0745771	0.909006	-0.259536	-0.82791	0.349809	-0.479459	-1.40409
WP_GASTRIC_CANCER_NETWORK_2	0.0742314	0.827014	0.356396	0.948125	0.49551	0.506648	1.25791
WP_ANGIOGENESIS	0.0738684	0.837879	-0.292421	-0.932812	0.349809	-0.48074	-1.40784
REACTOME_METABOLISM_OF_PORPHYRINS	0.0736267	0.827014	0.382676	0.94513	0.551605	0.520444	1.21335
WP_TCA_CYCLE_AND_DEFICIENCY_OF_PYRUVATE_DEHYDROGENASE_COMPLEX_PDHC	0.0736267	0.555691	0.56451	1.34007	0.850071	-0.376835	-0.933745
REACTOME_CD209_DC_SIGN_SIGNALING	0.0731613	0.968766	-0.225858	-0.630726	0.350922	-0.546453	-1.43371
REACTOME_ACTIVATION_OF_BAD_AND_TRANSLOCATION_TO_MITOCHONDRIA	0.0724558	0.836969	-0.327764	-0.915309	0.350922	-0.548761	-1.43977
REACTOME_AQUAPORIN_MEDIATED_TRANSPORT	0.0724187	0.827014	0.396127	0.940351	0.576394	-0.477043	-1.18205
WP_IMATINIB_AND_CHRONIC_MYELOID_LEUKEMIA	0.0724187	0.59543	-0.477091	-1.2669	0.851206	0.415929	0.946227
REACTOME_VASOPRESSIN_REGULATES_RENAL_WATER_HOMEOSTASIS_VIA_AQUAPORINS	0.0718153	0.827014	0.396127	0.940351	0.576394	-0.477043	-1.18205
WP_METABOLIC_PATHWAY_OF_LDL_HDL_AND_TG_INCLUDING_DISEASES	0.0712123	0.827014	-0.334842	-0.935073	0.655778	0.469258	1.10795
KEGG_EPITHELIAL_CELL_SIGNALING_IN_HELICOBACTER_PYLORI_INFECTION	0.0710494	0.89235	0.269237	0.850645	0.351707	-0.409545	-1.34955
REACTOME_MITOPHAGY	0.0706097	0.768871	0.376691	1.05671	0.856856	-0.322604	-0.92655
WP_INTRACELLULAR_TRAFFICKING_PROTEINS_INVOLVED_IN_CMT_NEUROPATHY	0.0706097	0.827014	-0.335506	-0.936928	0.603674	-0.432217	-1.13399
BIOCARTA_P38MAPK_PATHWAY	0.0703485	0.52844	0.442477	1.31716	0.975243	0.271901	0.756117
REACTOME_SIGNALING_BY_FGFR2_IN_DISEASE	0.0703485	0.927447	0.243635	0.76297	0.352157	-0.408973	-1.32696
REACTOME_EPHRIN_SIGNALING	0.0696492	0.982069	0.207889	0.542529	0.353731	0.570313	1.40164
REACTOME_ORC1_REMOVAL_FROM_CHROMATIN	0.0682552	0.5309	0.425203	1.29961	1	0.211352	0.607688
REACTOME_TNFS_BIND_THEIR_PHYSIOLOGICAL_RECEPTORS	0.0675605	0.892275	0.281913	0.839198	0.356536	0.499211	1.38823
PID_INTEGRIN3_PATHWAY	0.0664035	0.59543	0.418764	1.24675	0.86043	-0.305377	-0.943729
KEGG_SELENOAMINO_ACID_METABOLISM	0.0658042	0.725982	0.442191	1.12303	0.860787	0.394987	0.932593
KEGG_LONG_TERM_DEPRESSION	0.0654854	0.852731	-0.255074	-0.907355	0.356536	-0.405756	-1.31652
PID_EPHRINB_REV_PATHWAY	0.0652054	0.80188	0.333903	0.977794	0.860787	-0.315467	-0.929632
WP_MAMMALIAN_DISORDER_OF_SEXUAL_DEVELOPMENT	0.0652054	0.832045	-0.322484	-0.931824	0.858503	0.384134	0.932937
REACTOME_TRANSLATION_OF_SARS_COV_1_STRUCTURAL_PROTEINS	0.064607	0.568646	0.48112	1.27993	0.862126	0.374843	0.930663
REACTOME_G_ALPHA_12_13_SIGNALLING_EVENTS	0.0627398	0.972149	0.204924	0.600095	0.356536	-0.466557	-1.37487
WP_NEUROINFLAMMATION_AND_GLUTAMATERGIC_SIGNALING	0.0622175	0.834347	0.2672	0.953061	0.59983	0.339287	1.13238
BIOCARTA_SPPA_PATHWAY	0.0620571	0.906596	-0.286164	-0.788514	0.356536	-0.566285	-1.43495
KEGG_MEDICUS_PATHOGEN_SARS_COV_2_S_TO_ANGII_AT1R_NOX2_SIGNALING_PATHWAY	0.0616211	0.834893	0.409013	0.946568	0.378316	0.635122	1.36988
PID_IL5_PATHWAY	0.0613759	0.862924	0.355686	0.867579	0.356536	-0.579927	-1.44145
BIOCARTA_CHEMICAL_PATHWAY	0.0610252	0.561775	0.529131	1.30684	0.862906	0.397057	0.925692
REACTOME_TRNA_MODIFICATION_IN_THE_NUCLEUS_AND_CYTOSOL	0.0606962	0.539715	0.496268	1.32023	0.981191	-0.263221	-0.726813
WP_FIBRIN_COMPLEMENT_RECEPTOR_3_SIGNALING	0.0604297	0.570835	0.42018	1.26402	0.862906	0.325574	0.925024
WP_GENES_RELATED_TO_PRIMARY_CILIUM_DEVELOPMENT_BASED_ON_CRISPR	0.0604297	0.8353	0.354326	0.953618	0.730365	0.418958	1.05964
WP_GLYCOGEN_SYNTHESIS_AND_DEGRADATION	0.0598345	0.8353	0.36006	0.93965	0.618786	-0.417686	-1.12763
WP_OMEGA6FATTY_ACIDS_IN_SENESCENCE	0.0598345	0.660198	0.390865	1.17583	0.862906	0.324942	0.923228
PID_IL3_PATHWAY	0.0586658	0.93797	0.269303	0.72479	0.362357	-0.509545	-1.423
BIOCARTA_TFF_PATHWAY	0.0586455	0.8353	-0.292335	-0.928314	0.420718	-0.468974	-1.34694
REACTOME_FORMATION_OF_THE_CORNIFIED_ENVELOPE	0.0573195	0.994084	0.161275	0.520946	0.36298	0.448072	1.37139
KEGG_MEDICUS_PATHOGEN_SALMONELLA_SOPB_TO_ARNO_ARF_ACTB_G_SIGNALING_PATHWAY	0.056865	0.661256	0.498403	1.21569	0.862906	-0.369874	-0.919347
REACTOME_GLYCOSPHINGOLIPID_CATABOLISM	0.056865	0.836969	0.353716	0.951977	0.82662	0.380404	0.962124
KEGG_SMALL_CELL_LUNG_CANCER	0.0566485	0.539715	0.397739	1.27919	1	-0.177709	-0.600938
WP_VITAMIN_A_AND_CAROTENOID_METABOLISM	0.0562723	0.732469	0.392241	1.12087	0.862906	-0.320446	-0.930684
WP_ACE_INHIBITOR_PATHWAY	0.0550881	0.781851	0.440104	1.01852	0.864059	0.434006	0.936096
REACTOME_S_PHASE	0.0544967	0.560387	0.35723	1.23666	0.864059	0.282266	0.921125
REACTOME_REGULATION_OF_FZD_BY_UBIQUITINATION	0.0539789	0.544945	0.49073	1.32073	0.946123	0.316279	0.799937
WP_INHIBITION_OF_GNAQREGULATED_SIGNALING_IN_UVEAL_MELANOMA	0.0539056	0.836969	0.352559	0.937916	0.739105	-0.374507	-1.0341
REACTOME_FGFR1_LIGAND_BINDING_AND_ACTIVATION	0.0533149	0.811445	-0.31552	-0.961798	0.864089	-0.324878	-0.907284
BIOCARTA_IL2RB_PATHWAY	0.0527246	0.719897	0.37023	1.11376	0.865784	0.322546	0.916421
KEGG_SPHINGOLIPID_METABOLISM	0.0527246	0.836969	0.3621	0.931593	0.669062	-0.407637	-1.08256
WP_TCELL_ANTIGEN_RECEPTOR_TCR_PATHWAY_DURING_STAPHYLOCOCCUS_AUREUS_INFECTION	0.0526527	0.940861	0.236595	0.769971	0.36924	-0.374974	-1.2876
REACTOME_GENERATION_OF_SECOND_MESSENGER_MOLECULES	0.0521348	0.836969	0.351537	0.946112	0.865784	-0.324019	-0.904885
BIOCARTA_MAL_PATHWAY	0.0515453	0.836969	0.375777	0.928091	0.631612	-0.437223	-1.10791
REACTOME_G_PROTEIN_MEDIATED_EVENTS	0.0503675	0.836969	0.312791	0.921274	0.527858	-0.402739	-1.20604
REACTOME_CHONDROITIN_SULFATE_DERMATAN_SULFATE_METABOLISM	0.050017	0.544945	-0.355215	-1.26358	0.952759	0.274327	0.805348
WP_KLEEFSTRA_SYNDROME	0.0497793	0.632	0.530529	1.2594	0.868228	0.42396	0.937086
PID_INTEGRIN5_PATHWAY	0.0491914	0.836969	0.375123	0.91499	0.865784	-0.367186	-0.912666
REACTOME_SEMA3A_PAK_DEPENDENT_AXON_REPULSION	0.0486039	0.747017	-0.412693	-1.07226	0.868228	-0.359589	-0.891012
KEGG_MEDICUS_VARIANT_MUTATION_ACTIVATED_SMO_TO_HEDGEHOG_SIGNALING_PATHWAY	0.0480168	0.658812	-0.460679	-1.19693	0.868228	-0.359902	-0.891787
KEGG_MEDICUS_VARIANT_MUTATION_INACTIVATED_PTCH1_TO_HEDGEHOG_SIGNALING_PATHWAY	0.0474301	0.658812	-0.460679	-1.19693	0.868228	-0.359902	-0.891787
REACTOME_PHOSPHOLIPASE_C_MEDIATED_CASCADE_FGFR4	0.0474301	0.836969	-0.318823	-0.921247	0.716076	-0.393116	-1.04399
BIOCARTA_CXCR4_PATHWAY	0.0474036	0.547867	0.516302	1.31124	0.975243	-0.281076	-0.73745
REACTOME_PHASE_I_FUNCTIONALIZATION_OF_COMPOUNDS	0.0468438	0.776799	-0.285928	-1.02096	0.868228	-0.282247	-0.920673
WP_ONECARBON_METABOLISM	0.0467537	0.548611	0.494459	1.29039	0.924586	0.340494	0.836822
WP_MELATONIN_METABOLISM_AND_EFFECTS	0.0462579	0.836969	-0.336066	-0.926018	0.619441	-0.43892	-1.11221
WP_UDPDERIVED_SUGARS_SYNTHESIS_IN_FIBROBLASTS	0.0454579	0.54933	0.575706	1.33234	0.941154	-0.323902	-0.780602
REACTOME_MEIOTIC_SYNAPSIS	0.0450873	0.768906	0.444472	1.05512	0.871901	0.422735	0.934378
REACTOME_SYNTHESIS_OF_SUBSTRATES_IN_N_GLYCAN_BIOSYTHESIS	0.0441676	0.54933	0.400916	1.26816	0.999758	0.22718	0.678487
REACTOME_BASE_EXCISION_REPAIR_AP_SITE_FORMATION	0.0439183	0.800794	0.418954	0.994539	0.871901	0.421219	0.931027
PID_REELIN_PATHWAY	0.0435245	0.895167	0.312924	0.832475	0.382699	-0.506568	-1.39875
WP_MITOCHONDRIAL_IMMUNE_RESPONSE_TO_SARSCOV2	0.0433344	0.81997	-0.368656	-0.931864	0.871901	0.42932	0.925988
BIOCARTA_LAIR_PATHWAY	0.0427509	0.841292	0.356904	0.931414	0.663665	0.451948	1.11074
REACTOME_PEPTIDE_HORMONE_METABOLISM	0.0427509	0.624643	-0.307645	-1.18653	0.871901	0.294769	0.920331
WP_CELLS_AND_MOLECULES_INVOLVED_IN_LOCAL_ACUTE_INFLAMMATORY_RESPONSE	0.0421677	0.841292	0.356904	0.931414	0.663665	0.451948	1.11074
REACTOME_ERBB2_ACTIVATES_PTK6_SIGNALING	0.041585	0.594944	-0.460186	-1.26803	0.871901	0.393297	0.916926
REACTOME_INTERLEUKIN_15_SIGNALING	0.041585	0.841292	0.401622	0.929463	0.817491	0.459155	0.99034
REACTOME_BETA_CATENIN_INDEPENDENT_WNT_SIGNALING	0.0409653	0.944743	0.222576	0.767903	0.386498	-0.350699	-1.30129
BIOCARTA_FAS_PATHWAY	0.0404206	0.841739	0.331782	0.930732	0.465688	0.488409	1.28906
WP_MIR5093P_ALTERATION_OF_YAP1ECM_AXIS	0.0404206	0.768871	0.450012	1.06827	0.871901	-0.357131	-0.884922
REACTOME_KERATINIZATION	0.0403289	0.988264	0.171832	0.559683	0.387296	0.437651	1.34379
REACTOME_HH_MUTANTS_ABROGATE_LIGAND_SECRETION	0.0380966	0.84318	0.310841	0.925441	0.862906	-0.301766	-0.932568
REACTOME_PROCESSING_OF_CAPPED_INTRONLESS_PRE_MRNA	0.0380966	0.719897	0.495363	1.1464	0.871901	-0.372875	-0.898626
REACTOME_DEVELOPMENTAL_LINEAGE_OF_PANCREATIC_ACINAR_CELLS	0.0377962	0.945299	-0.227249	-0.69738	0.389505	0.536248	1.38329
REACTOME_FORMATION_OF_THE_EARLY_ELONGATION_COMPLEX	0.0375166	0.668687	0.480387	1.18645	0.871901	-0.355941	-0.901942
PID_CD40_PATHWAY	0.0371663	0.559628	0.464432	1.30285	1	-0.195364	-0.561104
WP_ROLES_OF_CERAMIDES_IN_DEVELOPMENT_OF_INSULIN_RESISTANCE	0.036937	0.632	-0.440309	-1.21326	0.871901	-0.356589	-0.903585
WP_MELANOMA	0.0365377	0.909006	-0.239391	-0.834984	0.389582	-0.409196	-1.29952
REACTOME_CONSTITUTIVE_SIGNALING_BY_AKT1_E17K_IN_CANCER	0.0363577	0.844993	0.347736	0.935881	0.57426	-0.417196	-1.1651
BIOCARTA_KERATINOCYTE_PATHWAY	0.0357789	0.844993	0.302694	0.925723	0.475856	0.429705	1.24772
REACTOME_SIGNALING_BY_FGFR1	0.0340361	0.87069	-0.233739	-0.897399	0.391326	-0.367977	-1.26931
REACTOME_UPTAKE_AND_ACTIONS_OF_BACTERIAL_TOXINS	0.0340361	0.561614	-0.405525	-1.28775	0.994165	0.247343	0.652812
WP_MIRNA_REGULATION_OF_DNA_DAMAGE_RESPONSE	0.0334672	0.845274	0.303246	0.922	0.754069	0.357831	1.02556
KEGG_MEDICUS_REFERENCE_TLR1_2_4_NFKB_SIGNALING_PATHWAY	0.0323137	0.779308	0.424628	1.03574	0.872151	0.403123	0.917094
SA_PTEN_PATHWAY	0.0321734	0.862924	0.349124	0.886666	0.391986	-0.530449	-1.39172
WP_HISTONE_MODIFICATIONS	0.0321734	0.561775	-0.451653	-1.30506	0.889759	0.367345	0.892163
WP_DNA_REPAIR_PATHWAYS_FULL_NETWORK	0.0317376	0.781851	0.30991	1.00917	0.872151	0.296347	0.913697
WP_IL11_SIGNALING	0.031555	0.566117	0.404979	1.27615	0.903808	0.297467	0.879101
PID_NEPHRIN_NEPH1_PATHWAY	0.0311618	0.846574	0.334305	0.92339	0.487023	-0.445324	-1.26991
REACTOME_CIRCADIAN_CLOCK	0.0309379	0.566117	0.371651	1.24676	1	0.149462	0.467935
KEGG_GLUTATHIONE_METABOLISM	0.0294367	0.846574	0.290219	0.91452	0.6233	-0.339608	-1.10778
WP_RANKLRANK_SIGNALING	0.0294367	0.782838	0.318442	1.00728	0.872151	-0.282559	-0.938466
REACTOME_RAC3_GTPASE_CYCLE	0.0290941	0.566117	-0.328756	-1.22791	0.963207	-0.23897	-0.810542
REACTOME_RHOU_GTPASE_CYCLE	0.0290941	0.949397	-0.226451	-0.708085	0.394345	-0.477014	-1.36029
REACTOME_CASPASE_ACTIVATION_VIA_DEATH_RECEPTORS_IN_THE_PRESENCE_OF_LIGAND	0.0288624	0.846574	0.368164	0.909288	0.749034	0.447542	1.04339
KEGG_ONE_CARBON_POOL_BY_FOLATE	0.0278711	0.848064	0.377661	0.896516	0.394345	-0.575863	-1.42691
PID_HNF3B_PATHWAY	0.0278711	0.566117	-0.386397	-1.26028	0.982262	0.265082	0.724066
REACTOME_COMPLEX_IV_ASSEMBLY	0.0271418	0.664722	0.45254	1.18099	0.874677	-0.329233	-0.888836
WP_5Q35_COPY_NUMBER_VARIATION	0.0271418	0.847779	0.278869	0.937803	0.748693	0.321038	1.01339
BIOCARTA_STEM_PATHWAY	0.0265691	0.847858	0.358856	0.923249	0.862906	0.381948	0.927628
REACTOME_TOLL_LIKE_RECEPTOR_CASCADES	0.0265691	0.820269	0.262165	0.970674	0.874885	-0.236745	-0.958247
KEGG_WNT_SIGNALING_PATHWAY	0.0259967	0.848064	0.262424	0.936025	0.551605	-0.291783	-1.12008
KEGG_GLYCOSAMINOGLYCAN_BIOSYNTHESIS_CHONDROITIN_SULFATE	0.0254399	0.943329	0.286193	0.698075	0.398966	0.599026	1.36277
WP_NONALCOHOLIC_FATTY_LIVER_DISEASE	0.0254247	0.848064	0.269581	0.933235	0.741474	-0.274156	-1.01598
WP_NRF2ARE_REGULATION	0.0242818	0.848064	0.352432	0.919743	0.559723	-0.436086	-1.17731
WP_FAS_LIGAND_PATHWAY_AND_STRESS_INDUCTION_OF_HEAT_SHOCK_PROTEINS	0.0237109	0.848064	0.307731	0.916181	0.436989	0.464082	1.29636
REACTOME_ADORA2B_MEDIATED_ANTI_INFLAMMATORY_CYTOKINES_PRODUCTION	0.0236294	0.570816	0.523859	1.29382	1	-0.246115	-0.623647
REACTOME_DEADENYLATION_DEPENDENT_MRNA_DECAY	0.0225703	0.773009	0.36185	1.03402	0.877335	-0.31134	-0.904239
WP_GLYCOSAMINOGLYCAN_DEGRADATION	0.0225703	0.848064	0.358539	0.910577	0.447469	-0.494301	-1.29688
WP_NANOMATERIAL_INDUCED_APOPTOSIS	0.0220006	0.624643	0.489429	1.243	0.878367	0.385237	0.909573
REACTOME_TNF_SIGNALING	0.0218297	0.570816	0.404011	1.2652	0.938282	0.285492	0.838124
WP_MAMMARY_GLAND_DEVELOPMENT_EMBRYONIC_DEVELOPMENT_STAGE_1_OF_4	0.0214312	0.634001	0.528269	1.25404	0.878927	0.41592	0.919315
REACTOME_ACTIVATION_OF_NF_KAPPAB_IN_B_CELLS	0.0212322	0.570816	0.406392	1.26458	1	-0.207805	-0.670101
WP_QUERCETIN_AND_NFKB_AP1_INDUCED_APOPTOSIS	0.0212322	0.908165	0.337077	0.780089	0.401072	0.620869	1.33914
REACTOME_ACTIVATION_OF_MATRIX_METALLOPROTEINASES	0.0208622	0.571754	-0.366262	-1.24853	0.878927	0.323045	0.902392
REACTOME_PARACETAMOL_ADME	0.0202935	0.848064	-0.311293	-0.899489	0.774481	-0.370843	-0.984842
REACTOME_NCAM1_INTERACTIONS	0.0185899	0.850466	0.314179	0.909881	0.773787	0.375023	1.00878
REACTOME_CELLULAR_RESPONSES_TO_MECHANICAL_STIMULI	0.0182626	0.570835	0.382008	1.2502	0.955942	0.262848	0.812883
REACTOME_DEACTIVATION_OF_THE_BETA_CATENIN_TRANSACTIVATING_COMPLEX	0.0180227	0.850466	0.341188	0.907668	0.545204	-0.43133	-1.191
REACTOME_INTERCONVERSION_OF_NUCLEOTIDE_DI_AND_TRIPHOSPHATES	0.0176722	0.909006	0.276384	0.789796	0.401072	-0.470228	-1.3657
BIOCARTA_TNFR1_PATHWAY	0.0174559	0.85056	0.331685	0.916155	0.421113	0.517112	1.35276
KEGG_VIBRIO_CHOLERAE_INFECTION	0.0174559	0.747017	0.406932	1.08257	0.881495	0.364094	0.903974
KEGG_MEDICUS_REFERENCE_CXCL12_CXCR4_PKC_ERK_SIGNALING_PATHAWAY	0.0168895	0.73867	0.431196	1.10936	0.881495	-0.330336	-0.877269
PID_RAC1_PATHWAY	0.0168895	0.85056	0.307474	0.915416	0.824934	-0.315975	-0.976481
WP_FATTY_ACID_BIOSYNTHESIS	0.0164949	0.571754	0.567675	1.31375	1	-0.242448	-0.584298
KEGG_MEDICUS_REFERENCE_TNF_P38_SIGNALING_PATHWAY	0.0163235	0.850846	0.367209	0.895687	0.786523	0.445454	1.0134
KEGG_PROPANOATE_METABOLISM	0.0157578	0.768871	0.403853	1.05394	0.881495	-0.326044	-0.880227
REACTOME_VIRAL_MESSENGER_RNA_SYNTHESIS	0.0151925	0.710648	0.504334	1.16716	0.881495	-0.365363	-0.880522
REACTOME_TRANSPORT_OF_INORGANIC_CATIONS_ANIONS_AND_AMINO_ACIDS_OLIGOPEPTIDES	0.014063	0.850915	0.377064	0.895098	0.80928	-0.396048	-0.981352
REACTOME_BETA_DEFENSINS	0.0135721	0.892275	0.28589	0.837196	0.404119	0.496474	1.3555
WP_SMITHMAGENIS_AND_POTOCKILUPSKI_SYNDROME_COPY_NUMBER_VARIATION	0.0135721	0.577178	0.36157	1.23228	1	0.169446	0.535167
WP_RAS_AND_BRADYKININ_PATHWAYS_IN_COVID19	0.0134988	0.851244	0.339777	0.929875	0.75897	0.399896	1.03156
REACTOME_SLC_TRANSPORTER_DISORDERS	0.0123715	0.592348	0.518912	1.28161	0.882912	0.381933	0.890432
REACTOME_COMMON_PATHWAY_OF_FIBRIN_CLOT_FORMATION	0.0118321	0.580861	0.473729	1.27498	0.975243	0.294821	0.745667
REACTOME_COBALAMIN_CBL_VITAMIN_B12_TRANSPORT_AND_METABOLISM	0.0118084	0.781851	0.388183	1.01304	0.882912	-0.324205	-0.875261
WP_ANGIOTENSIN_II_RECEPTOR_TYPE_1_PATHWAY	0.0106833	0.851623	0.324361	0.909913	0.491716	-0.443894	-1.27491
WP_MAPK_CASCADE	0.0101213	0.851623	0.312768	0.905796	0.789387	-0.340485	-0.997106
WP_PREGNANE_X_RECEPTOR_PATHWAY	0.0101213	0.79852	0.398018	0.98302	0.883518	0.381639	0.889746
REACTOME_SIGNALING_BY_NODAL	0.0101024	0.950996	0.272325	0.691621	0.404119	-0.526932	-1.3825
WP_SARSCOV2_MITOCHONDRIAL_CHRONIC_OXIDATIVE_STRESS_AND_ENDOTHELIAL_DYSFUNCTION	0.00955962	0.768871	0.436639	1.06504	0.88394	0.391394	0.890411
KEGG_MEDICUS_REFERENCE_PRNP_PI3K_NOX2_SIGNALING_PATHWAY	0.00899834	0.851623	0.338095	0.899439	0.551605	-0.426518	-1.17771
REACTOME_INTERLEUKIN_20_FAMILY_SIGNALING	0.00899834	0.768906	0.362344	1.03543	0.88394	0.332045	0.883652
PID_TCR_RAS_PATHWAY	0.00895484	0.963082	0.245508	0.598836	0.405928	-0.557373	-1.38539
REACTOME_GLYCOGEN_METABOLISM	0.00895484	0.581047	0.563185	1.30336	1	0.265216	0.572037
REACTOME_SIALIC_ACID_METABOLISM	0.00843741	0.800304	0.334789	0.98039	0.88394	0.323612	0.883545
WP_OSTEOBLAST_SIGNALING	0.00731665	0.632	-0.468987	-1.21852	0.88394	-0.347312	-0.860591
BIOCARTA_HCMV_PATHWAY	0.00724192	0.581047	0.520681	1.28597	0.987785	0.304211	0.709232
REACTOME_ERBB2_REGULATES_CELL_MOTILITY	0.00675682	0.594944	-0.432804	-1.2506	0.88394	-0.328148	-0.871458
PID_IL2_PI3K_PATHWAY	0.00619734	0.768906	0.362442	1.03571	0.88394	-0.307924	-0.894317
REACTOME_TRANSCRIPTIONAL_REGULATION_BY_RUNX1	0.00610551	0.892275	-0.210674	-0.900187	0.411617	-0.304916	-1.19987
WP_TGFBETA_RECEPTOR_SIGNALING	0.00610551	0.581047	0.401128	1.26401	0.955942	0.2686	0.793792
KEGG_METABOLISM_OF_XENOBIOTICS_BY_CYTOCHROME_P450	0.00553896	0.581047	0.401356	1.25689	1	0.182683	0.536308
BIOCARTA_CARDIACEGF_PATHWAY	0.00497351	0.852731	-0.324006	-0.892786	0.413601	-0.540786	-1.37033
REACTOME_DEGRADATION_OF_DVL	0.00497351	0.581047	0.42193	1.256	1	0.137667	0.382832
WP_UREA_CYCLE_AND_ASSOCIATED_PATHWAYS	0.00340534	0.607759	0.480707	1.23674	0.889298	0.369792	0.898106
REACTOME_PI_3K_CASCADE_FGFR2	0.0032837	0.963082	-0.206394	-0.65756	0.413782	-0.466047	-1.35356
REACTOME_REGULATION_OF_PTEN_GENE_TRANSCRIPTION	0.0032837	0.581271	0.471554	1.26912	0.903808	0.344601	0.87157
BIOCARTA_TEL_PATHWAY	0.00284802	0.852555	-0.326829	-0.900565	0.452336	-0.510481	-1.29354
WP_HEAD_AND_NECK_SQUAMOUS_CELL_CARCINOMA	0.0027226	0.935254	-0.213948	-0.799101	0.415586	-0.368714	-1.25061
REACTOME_FGFR2C_LIGAND_BINDING_AND_ACTIVATION	0.00229105	0.852555	-0.327003	-0.901045	0.663665	-0.429015	-1.08711
WP_PROGERIAASSOCIATED_LIPODYSTROPHY	0.00173444	0.624643	0.538615	1.2786	0.889759	0.40776	0.901279
REACTOME_INTRA_GOLGI_TRAFFIC	0.00160364	0.581693	0.465876	1.27497	1	0.201619	0.52009
BIOCARTA_VDR_PATHWAY	0.00117819	0.783466	0.438522	1.01486	0.889759	0.417521	0.90054
WP_MIRTARGETED_GENES_IN_MUSCLE_CELL	0.00117819	0.852731	0.244983	0.941075	0.856956	0.264645	0.956518
REACTOME_SIGNALING_BY_WNT_IN_CANCER	0.000622294	0.852731	0.33696	0.922167	0.773425	-0.356387	-1.00805
KEGG_PHENYLALANINE_METABOLISM	0.000488984	0.959233	0.25976	0.641554	0.417215	-0.539872	-1.36802
REACTOME_COPI_MEDIATED_ANTEROGRADE_TRANSPORT	0.000488984	0.583336	0.399458	1.25875	0.994739	0.230222	0.680372
REACTOME_SENESCENCE_ASSOCIATED_SECRETORY_PHENOTYPE_SASP	6.67522e-05	0.852731	0.291181	0.898621	0.78392	0.34098	0.996321
REACTOME_TNF_RECEPTOR_SUPERFAMILY_TNFSF_MEMBERS_MEDIATING_NON_CANONICAL_NF_KB_PATHWAY	6.67522e-05	0.70342	0.478901	1.16812	0.889759	0.3889	0.884737
BIOCARTA_41BB_PATHWAY	0	0.800596	0.405089	0.988084	1	0.258013	0.586973
BIOCARTA_AKT_PATHWAY	0	0.909006	0.301783	0.802837	0.827105	-0.34618	-0.955882
BIOCARTA_ALK_PATHWAY	0	0.97868	0.208926	0.615029	0.804948	0.355566	0.979993
BIOCARTA_ATM_PATHWAY	0	0.954974	0.261801	0.638579	0.947268	0.345237	0.785406
BIOCARTA_BARR_MAPK_PATHWAY	0	0.950996	0.289255	0.669415	0.431388	-0.562876	-1.35653
BIOCARTA_BARRESTIN_SRC_PATHWAY	0	0.951559	0.274704	0.678462	0.452336	-0.511155	-1.29525
BIOCARTA_CARM_ER_PATHWAY	0	0.70342	0.509658	1.17949	0.994739	0.289647	0.624731
BIOCARTA_CDMAC_PATHWAY	0	0.890801	0.333103	0.845977	0.553157	-0.45395	-1.19101
BIOCARTA_CELLCYCLE_PATHWAY	0	0.959728	0.257431	0.635802	1	0.229581	0.535241
BIOCARTA_CSK_PATHWAY	0	0.768871	0.42826	1.05771	0.994165	-0.263577	-0.667894
BIOCARTA_CTCF_PATHWAY	0	0.941321	-0.232177	-0.725991	0.993199	0.25543	0.668204
BIOCARTA_CTLA4_PATHWAY	0	0.909522	-0.283691	-0.792231	0.884065	-0.332009	-0.871082
BIOCARTA_ERK_PATHWAY	0	0.910011	-0.25407	-0.810472	0.871901	-0.314918	-0.922235
BIOCARTA_EXTRINSIC_PATHWAY	0	0.872014	-0.336991	-0.87557	0.993199	-0.26456	-0.655543
BIOCARTA_FMLP_PATHWAY	0	0.786659	0.369762	1.01194	0.982262	-0.254112	-0.718759
BIOCARTA_G1_PATHWAY	0	0.836969	0.35357	0.951585	0.963207	-0.265464	-0.74136
BIOCARTA_G2_PATHWAY	0	0.848064	-0.321015	-0.89646	1	0.230927	0.545236
BIOCARTA_GATA3_PATHWAY	0	0.632511	0.542138	1.25465	1	-0.222759	-0.536848
BIOCARTA_GCR_PATHWAY	0	0.909006	0.334402	0.773898	0.907131	0.406249	0.876229
BIOCARTA_GRANULOCYTES_PATHWAY	0	0.781851	-0.345031	-0.996974	0.906697	0.357115	0.867316
BIOCARTA_HSP27_PATHWAY	0	0.963511	0.248958	0.590992	0.57366	0.542633	1.19939
BIOCARTA_IL12_PATHWAY	0	0.738042	0.431506	1.11016	1	-0.150848	-0.400606
BIOCARTA_IL1R_PATHWAY	0	0.86817	0.322127	0.889753	0.463114	0.496282	1.29827
BIOCARTA_IL2_PATHWAY	0	0.594944	0.457187	1.25119	0.938282	0.313555	0.808838
BIOCARTA_IL7_PATHWAY	0	0.632	0.511818	1.24841	0.994165	0.28113	0.639563
BIOCARTA_MONOCYTE_PATHWAY	0	0.972149	-0.237515	-0.600376	0.995461	0.288605	0.622485
BIOCARTA_MTOR_PATHWAY	0	0.93797	0.283271	0.728787	0.424315	-0.5142	-1.36555
BIOCARTA_NGF_PATHWAY	0	0.874643	0.32365	0.861009	0.935143	-0.295584	-0.816174
BIOCARTA_NKT_PATHWAY	0	0.925795	0.278691	0.750058	1	0.231625	0.58583
BIOCARTA_NO2IL12_PATHWAY	0	0.894122	0.351741	0.814025	0.496982	0.584367	1.26041
BIOCARTA_NTHI_PATHWAY	0	0.781851	0.387521	1.01131	1	0.203721	0.50068
BIOCARTA_P27_PATHWAY	0	0.982939	-0.20724	-0.523847	0.603674	0.547305	1.18047
BIOCARTA_P53_PATHWAY	0	0.974778	0.237334	0.549255	0.991959	0.309048	0.666577
BIOCARTA_P53HYPOXIA_PATHWAY	0	0.811445	0.394227	0.961588	0.947268	0.345973	0.78708
BIOCARTA_PCAF_PATHWAY	0	0.888463	0.366369	0.847877	0.655778	0.522833	1.12768
BIOCARTA_PTEN_PATHWAY	0	0.92328	-0.258825	-0.748322	0.502701	-0.463073	-1.25017
BIOCARTA_RACCYCD_PATHWAY	0	0.895167	0.312652	0.831751	0.858503	-0.333909	-0.921998
BIOCARTA_RHO_PATHWAY	0	0.959728	0.251759	0.614085	0.727648	-0.423175	-1.05183
BIOCARTA_STRESS_PATHWAY	0	0.967877	0.230733	0.620986	0.715402	0.42414	1.07274
BIOCARTA_TOB1_PATHWAY	0	0.941188	0.279859	0.73035	0.453108	0.528326	1.29845
BIOCARTA_TOLL_PATHWAY	0	0.976091	-0.214518	-0.599059	0.551605	-0.456578	-1.19791
BIOCARTA_TRKA_PATHWAY	0	0.951559	0.266517	0.650082	0.457456	-0.520879	-1.29468
BIOCARTA_WNT_PATHWAY	0	0.701534	0.512964	1.18714	1	0.261887	0.564857
KEGG_ACUTE_MYELOID_LEUKEMIA	0	0.927447	0.241674	0.764453	0.638859	-0.330075	-1.09628
KEGG_ALPHA_LINOLENIC_ACID_METABOLISM	0	0.950675	0.281702	0.668722	0.748402	-0.420748	-1.04256
KEGG_ARRHYTHMOGENIC_RIGHT_VENTRICULAR_CARDIOMYOPATHY_ARVC	0	0.596055	-0.372904	-1.23773	0.975243	-0.250007	-0.755703
KEGG_ASCORBATE_AND_ALDARATE_METABOLISM	0	0.75432	0.471629	1.09148	0.987785	0.316125	0.681843
KEGG_ASTHMA	0	0.991677	0.176009	0.447008	1	-0.226671	-0.59471
KEGG_BASAL_TRANSCRIPTION_FACTORS	0	0.954974	0.274534	0.635347	0.487732	0.586412	1.26482
KEGG_BASE_EXCISION_REPAIR	0	0.93697	0.26948	0.725268	0.664152	0.445594	1.127
KEGG_CELL_CYCLE	0	0.979603	0.182546	0.622142	1	0.217695	0.687552
KEGG_DILATED_CARDIOMYOPATHY	0	0.924652	-0.222581	-0.766658	0.638859	-0.355739	-1.10245
KEGG_DRUG_METABOLISM_CYTOCHROME_P450	0	0.740236	0.35992	1.10073	1	-0.220346	-0.699673
KEGG_ETHER_LIPID_METABOLISM	0	0.811178	-0.322633	-0.954939	0.935143	-0.295738	-0.816598
KEGG_FOLATE_BIOSYNTHESIS	0	0.743534	0.482995	1.11778	1	0.271644	0.585902
KEGG_GALACTOSE_METABOLISM	0	0.594009	0.468055	1.2597	0.988886	0.273501	0.691744
KEGG_GLYCEROPHOSPHOLIPID_METABOLISM	0	0.96606	0.225949	0.633845	0.889759	-0.308316	-0.885513
KEGG_GLYCOSAMINOGLYCAN_BIOSYNTHESIS_KERATAN_SULFATE	0	0.841739	-0.355576	-0.923858	0.941154	0.369066	0.815753
KEGG_GLYCOSAMINOGLYCAN_DEGRADATION	0	0.872014	0.337284	0.88021	0.479658	-0.479735	-1.29515
KEGG_GLYCOSPHINGOLIPID_BIOSYNTHESIS_LACTO_AND_NEOLACTO_SERIES	0	0.626483	-0.41328	-1.22324	0.982262	0.290352	0.720887
KEGG_HYPERTROPHIC_CARDIOMYOPATHY_HCM	0	0.895167	-0.243989	-0.840397	0.828737	-0.311092	-0.964092
KEGG_INOSITOL_PHOSPHATE_METABOLISM	0	0.872014	0.295148	0.869308	0.975243	0.277209	0.757191
KEGG_JAK_STAT_SIGNALING_PATHWAY	0	0.980506	0.188358	0.704946	0.750016	0.290712	1.01751
KEGG_LINOLEIC_ACID_METABOLISM	0	0.954974	0.266565	0.658359	0.905291	0.36666	0.854826
KEGG_LYSINE_DEGRADATION	0	0.763046	0.388464	1.07298	0.994165	0.25302	0.6619
KEGG_MEDICUS_ENV_FACTOR_DCE_TO_DNA_ADDUCTS	0	0.922349	0.30673	0.757559	0.582036	0.511224	1.19186
KEGG_MEDICUS_ENV_FACTOR_E2_TO_RAS_ERK_SIGNALING_PATHWAY	0	0.969274	0.237283	0.578776	0.727648	-0.42258	-1.05035
KEGG_MEDICUS_ENV_FACTOR_METALS_TO_RAS_ERK_SIGNALING_PATHWAY	0	0.863064	0.366658	0.870396	0.955942	-0.303995	-0.753258
KEGG_MEDICUS_ENV_FACTOR_NNK_NNN_TO_RAS_ERK_SIGNALING_PATHWAY	0	0.768906	0.420214	1.03784	0.955993	-0.301456	-0.76388
KEGG_MEDICUS_ENV_FACTOR_TCDD_TO_AHR_SIGNALING_PATHWAY	0	0.863695	0.348561	0.885236	0.551605	0.521581	1.23149
KEGG_MEDICUS_PATHOGEN_HBV_HBX_TO_RAS_ERK_SIGNALING_PATHWAY	0	0.985202	0.200227	0.508515	0.545204	-0.462644	-1.21383
KEGG_MEDICUS_PATHOGEN_HBV_LHBS_TO_PKC_ERK_SIGNALING_PATHWAY	0	0.988102	0.2135	0.506819	0.736409	-0.425318	-1.05388
KEGG_MEDICUS_PATHOGEN_HCMV_GB_TO_PDGFR_RAS_ERK_SIGNALING_PATHWAY	0	0.951984	-0.251531	-0.702422	0.631613	-0.419977	-1.10188
KEGG_MEDICUS_PATHOGEN_HCMV_UL33_TO_GNB_G_RHO_SIGNALING_PATHWAY	0	0.954974	0.256805	0.652205	1	0.174033	0.410905
KEGG_MEDICUS_PATHOGEN_HCMV_US28_TO_GNB_G_PI3K_NFKB_SIGNALING_PATHWAY	0	0.852731	0.360053	0.878233	0.934911	-0.326434	-0.811373
KEGG_MEDICUS_PATHOGEN_HPV_E5_TO_EGFR_RAS_ERK_SIGNALING_PATHWAY	0	0.944246	-0.25959	-0.715292	0.521698	-0.479845	-1.21591
KEGG_MEDICUS_PATHOGEN_KSHV_VGPCR_TO_GNB_G_ERK_SIGNALING_PATHWAY	0	0.725455	0.42903	1.11964	0.934493	0.334029	0.820934
KEGG_MEDICUS_PATHOGEN_KSHV_VGPCR_TO_GNB_G_PI3K_JNK_SIGNALING_PATHWAY	0	0.70342	0.503948	1.1963	1	-0.234102	-0.580072
KEGG_MEDICUS_REFERENCE_ACH_CHRN_RAS_ERK_SIGNALING_PATHWAY	0	0.951497	0.269118	0.692373	0.995461	-0.251436	-0.667735
KEGG_MEDICUS_REFERENCE_ACTH_CORTISOL_SIGNALING_PATHWAY	0	0.768871	-0.395185	-1.02677	0.975243	-0.292018	-0.723581
KEGG_MEDICUS_REFERENCE_AGE_RAGE_SIGNALING_PATHWAY	0	0.86817	-0.310892	-0.868191	1	0.263732	0.62269
KEGG_MEDICUS_REFERENCE_ANGIOTENSIN_ALDOSTERONE_SIGNALING_PATHWAY	0	0.768871	-0.374692	-1.03245	0.933819	-0.328482	-0.832361
KEGG_MEDICUS_REFERENCE_AREG_EGFR_RAS_ERK_SIGNALING_PATHWAY	0	0.957127	-0.242992	-0.678574	0.503821	-0.475423	-1.24735
KEGG_MEDICUS_REFERENCE_AUTOPHAGY_VESICLE_NUCLEATION_ELONGATION_MATURATION_SEQUESTOSOME_1_LIKE_RECEPTOR	0	0.767599	0.46459	1.07519	0.994739	-0.261633	-0.630535
KEGG_MEDICUS_REFERENCE_CA2_PYK2_RAS_ERK_SIGNALING_PATHWAY	0	0.927002	0.293042	0.744235	0.545204	-0.459669	-1.20602
KEGG_MEDICUS_REFERENCE_CCR2_GNB_G_PI3K_NFKB_SIGNALING_PATHWAY	0	0.909006	0.323708	0.768438	0.88394	-0.346403	-0.858339
KEGG_MEDICUS_REFERENCE_CD80_CD86_CTLA4_PP2A_SIGNALING_PATHWAY	0	0.876626	0.3696	0.855354	0.903808	-0.3515	-0.847112
KEGG_MEDICUS_REFERENCE_CROSSTALK_BETWEEN_EXTRINSIC_AND_INTRINSIC_APOPTOTIC_PATHWAYS	0	0.942985	0.287053	0.700171	0.698155	0.476683	1.08444
KEGG_MEDICUS_REFERENCE_CXCR_GNB_G_ERK_SIGNALING_PATHWAY	0	0.864301	0.353425	0.862066	0.973197	-0.297534	-0.73954
KEGG_MEDICUS_REFERENCE_CXCR4_GNB_G_PLCB_PKC_SIGNALING_PATHWAY	0	0.943329	0.292012	0.693196	0.663665	-0.447318	-1.10839
KEGG_MEDICUS_REFERENCE_CXCR4_GNB_G_RAC_SIGNALING_PATHWAY	0	0.885253	-0.337513	-0.853143	0.763369	-0.431659	-1.0403
KEGG_MEDICUS_REFERENCE_DYNEIN_RECRUITMENT_TO_THE_KINETOCHORE	0	0.713603	0.434226	1.1332	0.975243	-0.270394	-0.729987
KEGG_MEDICUS_REFERENCE_E2_ER_RAS_ERK_SIGNALING_PATHWAY	0	0.991677	0.184274	0.4809	0.8286	-0.343736	-0.92799
KEGG_MEDICUS_REFERENCE_EGF_EGFR_PLCG_CAMK_SIGNALING_PATHWAY	0	0.890801	-0.334122	-0.844573	0.928297	-0.336759	-0.811586
KEGG_MEDICUS_REFERENCE_EGF_EGFR_PLCG_ERK_SIGNALING_PATHWAY	0	0.892275	0.329002	0.835562	0.667375	-0.409439	-1.07423
KEGG_MEDICUS_REFERENCE_EGF_EGFR_RAS_ERK_SIGNALING_PATHWAY	0	0.950996	0.268307	0.681415	0.545204	-0.458958	-1.20415
KEGG_MEDICUS_REFERENCE_EGF_ERBB2_RAS_ERK_SIGNALING_PATHWAY	0	0.954974	0.260258	0.66958	0.437373	-0.499996	-1.32783
KEGG_MEDICUS_REFERENCE_EREG_EGFR_RAS_ERK_SIGNALING_PATHWAY	0	0.958043	-0.239956	-0.670098	0.551605	-0.454464	-1.19236
KEGG_MEDICUS_REFERENCE_FGF_FGFR_RAS_ERK_SIGNALING_PATHWAY	0	0.933783	-0.227479	-0.793435	0.59983	-0.354624	-1.12621
KEGG_MEDICUS_REFERENCE_GHRHR_PKA_GH_SIGNALING_PATHWAY	0	0.954974	-0.267334	-0.675751	0.73174	0.488782	1.05424
KEGG_MEDICUS_REFERENCE_GNRH_GNRHR_PLCB_PKC_SIGNALING_PATHWAY	0	0.927002	0.288395	0.752624	0.722581	-0.385106	-1.03968
KEGG_MEDICUS_REFERENCE_HGF_MET_RAS_ERK_SIGNALING_PATHWAY	0	0.990987	0.177179	0.449979	0.545204	-0.461376	-1.2105
KEGG_MEDICUS_REFERENCE_IGF_IGF1R_RAS_ERK_SIGNALING_PATHWAY	0	0.874643	-0.294172	-0.850017	0.463114	-0.482538	-1.28147
KEGG_MEDICUS_REFERENCE_IL10_FAMILY_TO_JAK_STAT_SIGNALING_PATHWAY	0	0.897881	-0.310418	-0.824303	0.993199	-0.267535	-0.664976
KEGG_MEDICUS_REFERENCE_IL6_FAMILY_TO_JAK_STAT_SIGNALING_PATHWAY	0	0.854441	0.308085	0.892232	0.811831	0.36315	0.976842
KEGG_MEDICUS_REFERENCE_KEAP1_NRF2_SIGNALING_PATHWAY	0	0.915273	0.285343	0.76796	0.629413	0.456657	1.15498
KEGG_MEDICUS_REFERENCE_MEVALONATE_PATHWAY	0	0.89235	-0.312576	-0.830036	0.935143	-0.323666	-0.804493
KEGG_MEDICUS_REFERENCE_P4_PR_RAS_ERK_SIGNALING_PATHWAY	0	0.906318	0.317173	0.80552	0.586216	-0.437786	-1.14861
KEGG_MEDICUS_REFERENCE_PDGF_PDGFR_RAS_ERK_SIGNALING_PATHWAY	0	0.951017	-0.236932	-0.685022	0.511504	-0.458497	-1.23781
KEGG_MEDICUS_REFERENCE_RAB7_REGULATED_MICROTUBULE_MINUS_END_DIRECTED_TRANSPORT	0	0.910011	0.308639	0.783846	0.586216	-0.438236	-1.14979
KEGG_MEDICUS_REFERENCE_TGFA_EGFR_RAS_ERK_SIGNALING_PATHWAY	0	0.944246	-0.25959	-0.715292	0.521698	-0.479845	-1.21591
KEGG_MEDICUS_REFERENCE_TSH_TG_SIGNALING_PATHWAY	0	0.651219	-0.484896	-1.22569	0.903808	-0.351773	-0.847769
KEGG_MEDICUS_REFERENCE_WNT_SIGNALING_PATHWAY	0	0.888781	0.296603	0.847571	0.489753	0.476181	1.26723
KEGG_MEDICUS_VARIANT_AMPLIFIED_FGFR_TO_RAS_ERK_SIGNALING_PATHWAY	0	0.92328	0.297174	0.754729	0.866224	-0.342852	-0.899531
KEGG_MEDICUS_VARIANT_AMPLIFIED_MYC_TO_P27_CELL_CYCLE_G1_S	0	0.954974	0.276454	0.63979	0.862169	0.435283	0.93885
KEGG_MEDICUS_VARIANT_AMPLIFIED_PDGFR_TO_RAS_ERK_SIGNALING_PATHWAY	0	0.917183	0.309806	0.765156	0.911299	-0.339107	-0.859285
KEGG_MEDICUS_VARIANT_BCR_ABL_FUSION_KINASE_TO_RAS_ERK_SIGNALING_PATHWAY	0	0.953648	0.269233	0.664948	0.690534	-0.421181	-1.06726
KEGG_MEDICUS_VARIANT_EGF_OVEREXPRESSION_TO_RAS_ERK_SIGNALING_PATHWAY	0	0.950996	0.268307	0.681415	0.545204	-0.458958	-1.20415
KEGG_MEDICUS_VARIANT_EML4_ALK_FUSION_KINASE_TO_PLCG_ERK_SIGNALING_PATHWAY	0	0.841739	0.373102	0.921485	0.938282	-0.323733	-0.820327
KEGG_MEDICUS_VARIANT_EML4_ALK_FUSION_KINASE_TO_RAS_ERK_SIGNALING_PATHWAY	0	0.873512	0.361909	0.859124	0.992177	-0.270818	-0.671048
KEGG_MEDICUS_VARIANT_FZD7_OVEREXPRESSION_TO_WNT_SIGNALING_PATHWAY	0	0.951984	0.264791	0.681243	0.889759	-0.326151	-0.866155
KEGG_MEDICUS_VARIANT_IGF2_OVEREXPRESSION_TO_RAS_ERK_SIGNALING_PATHWAY	0	0.905128	-0.291155	-0.813076	0.420718	-0.504686	-1.32413
KEGG_MEDICUS_VARIANT_LRP6_OVEREXPRESSION_TO_WNT_SIGNALING_PATHWAY	0	0.874643	0.306725	0.86044	0.496982	0.476708	1.25817
KEGG_MEDICUS_VARIANT_MET_OVEREXPRESSION_TO_RAS_ERK_SIGNALING_PATHWAY	0	0.985878	0.203135	0.501702	0.862906	-0.361871	-0.916967
KEGG_MEDICUS_VARIANT_MUTATION_ACTIVATED_CACNA1D_H_TO_ANGIOTENSIN_ALDOSTERONE_SIGNALING_PATHWAY	0	0.632	-0.469093	-1.2188	0.991959	-0.272768	-0.675881
KEGG_MEDICUS_VARIANT_MUTATION_ACTIVATED_EGFR_TO_PLCG_ERK_SIGNALING_PATHWAY	0	0.852731	-0.324493	-0.894129	0.669062	-0.425654	-1.07859
KEGG_MEDICUS_VARIANT_MUTATION_ACTIVATED_EGFR_TO_RAS_ERK_SIGNALING_PATHWAY	0	0.944246	-0.25959	-0.715292	0.521698	-0.479845	-1.21591
KEGG_MEDICUS_VARIANT_MUTATION_ACTIVATED_FGFR3_TO_RAS_ERK_SIGNALING_PATHWAY	0	0.963511	0.243065	0.61731	0.75897	-0.382071	-1.00243
KEGG_MEDICUS_VARIANT_MUTATION_ACTIVATED_KCNJ5_TO_ANGIOTENSIN_ALDOSTERONE_SIGNALING_PATHWAY	0	0.632	-0.469093	-1.2188	0.991959	-0.272768	-0.675881
KEGG_MEDICUS_VARIANT_MUTATION_ACTIVATED_MET_TO_RAS_ERK_SIGNALING_PATHWAY	0	0.985878	0.203135	0.501702	0.862906	-0.361871	-0.916967
KEGG_MEDICUS_VARIANT_MUTATION_CAUSED_ABERRANT_ABETA_TO_AGE_RAGE_SIGNALING_PATHWAY	0	0.851623	-0.307122	-0.887435	0.997932	0.260866	0.63356
KEGG_MEDICUS_VARIANT_MUTATION_INACTIVATED_ATP1A1_TO_ANGIOTENSIN_ALDOSTERONE_SIGNALING_PATHWAY	0	0.632	-0.469093	-1.2188	0.991959	-0.272768	-0.675881
KEGG_MEDICUS_VARIANT_MUTATION_INACTIVATED_ATP2B3_TO_ANGIOTENSIN_ALDOSTERONE_SIGNALING_PATHWAY	0	0.632	-0.469093	-1.2188	0.991959	-0.272768	-0.675881
KEGG_MEDICUS_VARIANT_MUTATION_INACTIVATED_FGF17_TO_RAS_ERK_SIGNALING_PATHWAY	0	0.915575	0.303133	0.769863	0.873799	-0.337834	-0.886366
KEGG_MEDICUS_VARIANT_MUTATION_INACTIVATED_PDE11A_PDE8B_TO_ACTH_CORTISOL_SIGNALING_PATHWAY	0	0.908165	0.336778	0.779396	0.956292	-0.304471	-0.733773
KEGG_MEDICUS_VARIANT_NOTCH_OVEREXPRESSION_TO_NOTCH_SIGNALING_PATHWAY	0	0.872014	-0.336182	-0.873468	0.808363	0.45197	0.998998
KEGG_MEDICUS_VARIANT_RET_FUSION_KINASE_TO_RAS_ERK_SIGNALING_PATHWAY	0	0.977593	0.225927	0.536321	0.576394	-0.476056	-1.1796
KEGG_MEDICUS_VARIANT_TRK_FUSION_KINASE_TO_RAS_ERK_SIGNALING_PATHWAY	0	0.867192	0.365846	0.868468	0.955942	-0.301807	-0.747836
KEGG_MELANOGENESIS	0	0.796331	-0.255435	-0.988571	0.905291	-0.25338	-0.892732
KEGG_NATURAL_KILLER_CELL_MEDIATED_CYTOTOXICITY	0	0.893084	0.239646	0.885482	0.955079	0.245938	0.845433
KEGG_NEUROACTIVE_LIGAND_RECEPTOR_INTERACTION	0	0.910011	-0.22711	-0.845547	0.941717	0.272307	0.836107
KEGG_NICOTINATE_AND_NICOTINAMIDE_METABOLISM	0	0.73867	0.414249	1.10203	0.987681	0.28441	0.706133
KEGG_NITROGEN_METABOLISM	0	0.892275	-0.279354	-0.857281	0.947268	-0.278904	-0.788882
KEGG_NOTCH_SIGNALING_PATHWAY	0	0.954974	-0.215033	-0.696839	0.51442	0.457537	1.24919
KEGG_O_GLYCAN_BIOSYNTHESIS	0	0.813504	-0.313666	-0.956147	1	0.16079	0.406672
KEGG_P53_SIGNALING_PATHWAY	0	0.924652	0.255011	0.779894	0.78392	0.345517	1.00326
KEGG_PANTOTHENATE_AND_COA_BIOSYNTHESIS	0	0.781851	0.449773	1.0409	0.934911	-0.329358	-0.79375
KEGG_PENTOSE_PHOSPHATE_PATHWAY	0	0.936754	0.262545	0.72518	0.786099	-0.34353	-0.979632
KEGG_PHOSPHATIDYLINOSITOL_SIGNALING_SYSTEM	0	0.954974	0.226754	0.675	0.876069	-0.301007	-0.917821
KEGG_PRIMARY_IMMUNODEFICIENCY	0	0.915796	-0.24664	-0.78321	0.763407	0.390398	1.03038
KEGG_PRION_DISEASES	0	0.801989	-0.297197	-0.969346	0.906049	0.31697	0.865798
KEGG_PROGESTERONE_MEDIATED_OOCYTE_MATURATION	0	0.924652	0.241798	0.787375	0.425291	-0.358689	-1.23727
KEGG_PROSTATE_CANCER	0	0.96606	0.202703	0.693656	0.690534	-0.29385	-1.06673
KEGG_PROXIMAL_TUBULE_BICARBONATE_RECLAMATION	0	0.593146	-0.464409	-1.27966	0.901368	0.369126	0.860575
KEGG_PYRUVATE_METABOLISM	0	0.745534	0.356077	1.08263	0.906697	-0.285904	-0.893853
KEGG_RENIN_ANGIOTENSIN_SYSTEM	0	0.912639	0.316061	0.750286	0.845825	0.433777	0.958785
KEGG_RETINOL_METABOLISM	0	0.627791	0.434442	1.24146	1	-0.193983	-0.563392
KEGG_RIBOFLAVIN_METABOLISM	0	0.850846	-0.347033	-0.901662	0.928297	0.384778	0.850481
KEGG_SNARE_INTERACTIONS_IN_VESICULAR_TRANSPORT	0	0.914229	0.262973	0.782816	0.994165	-0.226953	-0.692019
KEGG_TERPENOID_BACKBONE_BIOSYNTHESIS	0	0.89235	-0.312576	-0.830036	0.935143	-0.323666	-0.804493
KEGG_THYROID_CANCER	0	0.961652	0.23707	0.63804	0.431388	-0.47783	-1.33443
KEGG_TRYPTOPHAN_METABOLISM	0	0.959233	0.234623	0.648056	0.978757	0.275767	0.721405
KEGG_UBIQUITIN_MEDIATED_PROTEOLYSIS	0	0.876326	-0.216473	-0.895592	0.938282	0.259596	0.842446
KEGG_VIRAL_MYOCARDITIS	0	0.897881	0.278341	0.828681	0.935143	-0.275573	-0.851623
PID_ALK1_PATHWAY	0	0.909006	0.289142	0.798645	0.500576	-0.44038	-1.25582
PID_AR_NONGENOMIC_PATHWAY	0	0.940543	0.259355	0.71637	0.79111	-0.341611	-0.974159
PID_AR_TF_PATHWAY	0	0.781851	-0.292512	-1.00753	0.946123	0.282972	0.803982
PID_ARF6_TRAFFICKING_PATHWAY	0	0.944246	0.245815	0.702441	0.961316	0.287104	0.764052
PID_ATF2_PATHWAY	0	0.954974	0.223613	0.719176	0.935143	-0.255715	-0.864723
PID_ATM_PATHWAY	0	0.954974	-0.233518	-0.674755	1	0.238866	0.580128
PID_ATR_PATHWAY	0	0.785598	-0.328013	-0.970861	0.947268	0.320121	0.794798
PID_AURORA_A_PATHWAY	0	0.882827	0.32127	0.854678	0.871901	-0.327803	-0.905139
PID_AVB3_OPN_PATHWAY	0	0.899868	0.29046	0.814813	0.457973	-0.455531	-1.30833
PID_BARD1_PATHWAY	0	0.73867	0.424832	1.10869	0.956292	0.312581	0.768221
PID_BETA_CATENIN_DEG_PATHWAY	0	0.959728	0.253146	0.600933	0.935143	-0.31874	-0.789794
PID_CD8_TCR_DOWNSTREAM_PATHWAY	0	0.877227	0.267111	0.882607	0.461788	0.405256	1.2547
PID_CDC42_REG_PATHWAY	0	0.959728	-0.238023	-0.655865	0.824934	-0.372745	-0.944521
PID_CMYB_PATHWAY	0	0.768871	0.318375	1.03673	0.934205	0.278246	0.857888
PID_DELTA_NP63_PATHWAY	0	0.979603	0.205461	0.611701	0.844784	0.334693	0.93493
PID_E2F_PATHWAY	0	0.920161	0.249371	0.788797	0.975243	-0.235222	-0.781243
PID_ECADHERIN_NASCENT_AJ_PATHWAY	0	0.891539	-0.265156	-0.842009	0.470266	-0.451413	-1.2965
PID_EPHA_FWDPATHWAY	0	0.909006	-0.246053	-0.81787	0.898494	0.319006	0.887107
PID_EPHB_FWD_PATHWAY	0	0.901084	0.272303	0.827919	0.832353	0.33246	0.952845
PID_ERBB_NETWORK_PATHWAY	0	0.768871	-0.368834	-1.03	0.91622	0.364534	0.860694
PID_ERBB4_PATHWAY	0	0.914229	0.264836	0.788473	0.749034	-0.333363	-1.03021
PID_FAS_PATHWAY	0	0.730517	0.373757	1.11275	0.987161	-0.238683	-0.737617
PID_FOXM1_PATHWAY	0	0.8521	-0.284913	-0.90886	1	-0.215485	-0.631045
PID_FOXO_PATHWAY	0	0.893084	0.266986	0.848736	0.564299	-0.346522	-1.15528
PID_FRA_PATHWAY	0	0.724232	-0.352256	-1.12227	0.932341	-0.28974	-0.841503
PID_HDAC_CLASSI_PATHWAY	0	0.897881	0.279256	0.831406	0.786523	0.354556	0.990413
PID_HDAC_CLASSII_PATHWAY	0	0.93697	0.287439	0.730005	0.78392	-0.373037	-0.978726
PID_HDAC_CLASSIII_PATHWAY	0	0.807843	0.375549	0.966195	1	0.204053	0.49558
PID_HEDGEHOG_GLI_PATHWAY	0	0.911493	0.277884	0.779535	0.603945	-0.406705	-1.1681
PID_HES_HEY_PATHWAY	0	0.911508	0.261611	0.770532	0.975243	0.276199	0.754434
PID_IL1_PATHWAY	0	0.732469	-0.340321	-1.08561	0.927591	-0.289371	-0.847418
PID_IL2_STAT5_PATHWAY	0	0.909006	0.288654	0.797296	0.955942	0.291926	0.763678
PID_IL4_2PATHWAY	0	0.959728	0.216236	0.692069	0.954271	0.270447	0.816992
PID_INTEGRIN_CS_PATHWAY	0	0.997443	0.169603	0.402614	0.92522	-0.325297	-0.806042
PID_LKB1_PATHWAY	0	0.908165	0.275657	0.798318	0.424276	-0.444842	-1.30271
PID_MAPK_TRK_PATHWAY	0	0.935254	0.263511	0.727849	0.665414	-0.384545	-1.09659
PID_MYC_PATHWAY	0	0.805111	0.402675	0.982195	0.934911	-0.325931	-0.810123
PID_MYC_REPRESS_PATHWAY	0	0.811445	0.309105	0.977747	0.963207	-0.239415	-0.795169
PID_NETRIN_PATHWAY	0	0.911508	-0.240898	-0.799578	0.639167	-0.367192	-1.10992
PID_NFAT_TFPATHWAY	0	0.982016	0.20267	0.596611	0.973197	0.277655	0.765258
PID_NFKAPPAB_ATYPICAL_PATHWAY	0	0.846574	0.381079	0.904629	0.928297	-0.324392	-0.803798
PID_NFKAPPAB_CANONICAL_PATHWAY	0	0.685213	0.445042	1.16143	0.905291	0.352537	0.86642
PID_P38_ALPHA_BETA_DOWNSTREAM_PATHWAY	0	0.719897	0.370467	1.11447	0.994165	-0.228528	-0.70822
PID_P38_MKK3_6PATHWAY	0	0.747017	0.477219	1.10441	0.941717	-0.322601	-0.777466
PID_P53_REGULATION_PATHWAY	0	0.932694	0.248648	0.767358	0.935143	-0.270473	-0.858965
PID_P73PATHWAY	0	0.959233	0.211902	0.700183	0.54934	0.381783	1.18203
PID_P75_NTR_PATHWAY	0	0.951497	-0.194034	-0.744961	0.603945	-0.320979	-1.1072
PID_PS1_PATHWAY	0	0.632	0.42058	1.21803	1	0.228693	0.615163
PID_RAC1_REG_PATHWAY	0	0.966113	0.223031	0.610375	0.876964	0.349962	0.902753
PID_RB_1PATHWAY	0	0.895794	-0.2442	-0.856855	0.868228	0.316987	0.927402
PID_RHOA_REG_PATHWAY	0	0.954974	-0.217417	-0.662752	0.453108	-0.46484	-1.29816
PID_RXR_VDR_PATHWAY	0	0.957127	-0.244575	-0.682996	0.975243	-0.280646	-0.736323
PID_TELOMERASE_PATHWAY	0	0.829115	0.302271	0.940582	1	0.216936	0.634685
PID_TOLL_ENDOGENOUS_PATHWAY	0	0.909006	-0.270401	-0.78179	0.471065	-0.481245	-1.29923
PID_TRAIL_PATHWAY	0	0.821626	0.359975	0.968821	0.97947	-0.256865	-0.717345
PID_VEGFR1_PATHWAY	0	0.872014	0.297849	0.872215	0.426956	-0.442774	-1.30479
PID_WNT_CANONICAL_PATHWAY	0	0.982939	0.212474	0.524766	0.452336	-0.512306	-1.29817
REACTOME_ACTIVATED_NOTCH1_TRANSMITS_SIGNAL_TO_THE_NUCLEUS	0	0.732469	-0.3578	-1.09801	1	0.240833	0.621248
REACTOME_ACTIVATED_TAK1_MEDIATES_P38_MAPK_ACTIVATION	0	0.812838	0.389065	0.960909	0.922744	-0.334218	-0.846896
REACTOME_ACTIVATION_OF_APC_C_AND_APC_C_CDC20_MEDIATED_DEGRADATION_OF_MITOTIC_PROTEINS	0	0.701534	0.364236	1.14064	1	0.210034	0.616602
REACTOME_ACTIVATION_OF_BH3_ONLY_PROTEINS	0	0.862535	-0.277492	-0.88118	0.420718	-0.469652	-1.34888
REACTOME_ACTIVATION_OF_GENE_EXPRESSION_BY_SREBF_SREBP	0	0.979344	0.218583	0.562361	0.871901	-0.335027	-0.889727
REACTOME_ACYL_CHAIN_REMODELLING_OF_PC	0	0.909522	-0.29069	-0.771917	0.883518	0.391888	0.891535
REACTOME_ACYL_CHAIN_REMODELLING_OF_PE	0	0.924652	0.295204	0.749726	0.933819	0.352796	0.832978
REACTOME_ACYL_CHAIN_REMODELLING_OF_PI	0	0.910011	-0.291536	-0.757468	0.911972	0.393153	0.868994
REACTOME_ACYL_CHAIN_REMODELLING_OF_PS	0	0.891041	-0.32438	-0.842804	0.879499	0.41502	0.917326
REACTOME_ADVANCED_GLYCOSYLATION_ENDPRODUCT_RECEPTOR_SIGNALING	0	0.770541	0.444312	1.05474	0.975243	0.327342	0.72353
REACTOME_AGGREPHAGY	0	0.66307	0.442872	1.19193	0.924586	0.335865	0.849475
REACTOME_AKT_PHOSPHORYLATES_TARGETS_IN_THE_CYTOSOL	0	0.950996	0.278659	0.661498	0.608925	-0.462966	-1.14717
REACTOME_ANCHORING_OF_THE_BASAL_BODY_TO_THE_PLASMA_MEMBRANE	0	0.862535	-0.277328	-0.88066	0.69463	-0.370819	-1.06503
REACTOME_ANTI_INFLAMMATORY_RESPONSE_FAVOURING_LEISHMANIA_PARASITE_INFECTION	0	0.909006	0.258314	0.817086	0.993909	0.238643	0.712723
REACTOME_ANTIGEN_PROCESSING_UBIQUITINATION_PROTEASOME_DEGRADATION	0	0.892275	0.241949	0.900286	1	0.213864	0.74244
REACTOME_APC_C_CDC20_MEDIATED_DEGRADATION_OF_CYCLIN_B	0	0.729614	0.493192	1.14138	0.955942	0.354325	0.764235
REACTOME_APC_C_CDH1_MEDIATED_DEGRADATION_OF_CDC20_AND_OTHER_APC_C_CDH1_TARGETED_PROTEINS_IN_LATE_MITOSIS_EARLY_G1	0	0.61525	0.390995	1.22444	0.955942	0.268033	0.786871
REACTOME_APC_C_MEDIATED_DEGRADATION_OF_CELL_CYCLE_PROTEINS	0	0.781851	0.314363	1.01545	0.995461	0.227462	0.696181
REACTOME_APC_CDC20_MEDIATED_DEGRADATION_OF_NEK2A	0	0.768906	0.457737	1.05933	0.919583	0.396033	0.854194
REACTOME_APOPTOSIS	0	0.667431	0.301261	1.12098	1	0.214919	0.746103
REACTOME_APOPTOTIC_CLEAVAGE_OF_CELLULAR_PROTEINS	0	0.93339	0.253162	0.745246	0.989601	0.259032	0.713929
REACTOME_APOPTOTIC_EXECUTION_PHASE	0	0.811964	0.311595	0.961622	0.901368	0.30091	0.879238
REACTOME_ARACHIDONATE_METABOLISM	0	0.768871	0.363206	1.06919	0.958348	0.280571	0.773295
REACTOME_ASPIRIN_ADME	0	0.954974	-0.243506	-0.670972	0.924586	0.359305	0.837679
REACTOME_ASSEMBLY_AND_CELL_SURFACE_PRESENTATION_OF_NMDA_RECEPTORS	0	0.911508	0.312025	0.761084	0.881937	0.392624	0.893209
REACTOME_ATTACHMENT_AND_ENTRY	0	0.632511	-0.436349	-1.20234	0.947268	0.339407	0.791289
REACTOME_AURKA_ACTIVATION_BY_TPX2	0	0.944247	0.253832	0.694669	0.835604	-0.333347	-0.942877
REACTOME_AZATHIOPRINE_ADME	0	0.729614	0.427665	1.11608	0.994165	0.27023	0.664136
REACTOME_B_WICH_COMPLEX_POSITIVELY_REGULATES_RRNA_EXPRESSION	0	0.747017	0.46591	1.10601	0.970589	0.332585	0.735119
REACTOME_BILE_ACID_AND_BILE_SALT_METABOLISM	0	0.844993	0.348828	0.938822	0.955942	-0.27284	-0.761958
REACTOME_BIOLOGICAL_OXIDATIONS	0	0.957218	0.202386	0.752093	0.7384	-0.249889	-1.01537
REACTOME_C_TYPE_LECTIN_RECEPTORS_CLRS	0	0.832713	0.268673	0.947991	0.955942	-0.225738	-0.861431
REACTOME_CARDIAC_CONDUCTION	0	0.909006	-0.238556	-0.837051	0.638859	-0.342202	-1.10349
REACTOME_CARDIOGENESIS	0	0.948478	0.276564	0.674589	0.439166	-0.533048	-1.32493
REACTOME_CASPASE_ACTIVATION_VIA_EXTRINSIC_APOPTOTIC_SIGNALLING_PATHWAY	0	0.991677	0.177076	0.506011	0.482056	0.479301	1.27554
REACTOME_CDC42_GTPASE_CYCLE	0	0.942331	0.224328	0.752539	0.975243	-0.229614	-0.809333
REACTOME_CDK_MEDIATED_PHOSPHORYLATION_AND_REMOVAL_OF_CDC6	0	0.747017	0.350557	1.08186	1	0.22325	0.652321
REACTOME_CELL_CYCLE_CHECKPOINTS	0	0.890801	0.243158	0.895352	1	0.196356	0.671836
REACTOME_CELL_DEATH_SIGNALLING_VIA_NRAGE_NRIF_AND_NADE	0	0.872014	0.289087	0.883577	1	0.223791	0.643455
REACTOME_CELLULAR_SENESCENCE	0	0.818187	0.276348	0.967454	0.962057	0.246444	0.810998
REACTOME_CHOLESTEROL_BIOSYNTHESIS	0	0.872014	-0.315863	-0.870348	0.961316	-0.298278	-0.755826
REACTOME_CLASS_B_2_SECRETIN_FAMILY_RECEPTORS	0	0.892275	-0.229168	-0.880209	0.534699	0.385222	1.18927
REACTOME_CLASS_I_MHC_MEDIATED_ANTIGEN_PROCESSING_PRESENTATION	0	0.768871	0.265805	1.03047	0.98463	0.224887	0.817974
REACTOME_CLEC7A_DECTIN_1_SIGNALING	0	0.627342	0.351946	1.18356	1	0.185295	0.584902
REACTOME_CO_INHIBITION_BY_PD_1	0	0.930657	0.301048	0.743525	0.975243	-0.285465	-0.723358
REACTOME_COLLAGEN_CHAIN_TRIMERIZATION	0	0.814392	0.351877	0.971926	0.927184	0.316521	0.828018
REACTOME_CREB1_PHOSPHORYLATION_THROUGH_NMDA_RECEPTOR_MEDIATED_ACTIVATION_OF_RAS_SIGNALING	0	0.897881	0.303381	0.816508	0.431388	-0.477929	-1.33471
REACTOME_CROSS_PRESENTATION_OF_SOLUBLE_EXOGENOUS_ANTIGENS_ENDOSOMES	0	0.719897	0.377392	1.12358	0.993912	0.246831	0.689495
REACTOME_CYCLIN_A_B1_B2_ASSOCIATED_EVENTS_DURING_G2_M_TRANSITION	0	0.959233	-0.237275	-0.66261	1	0.213782	0.504756
REACTOME_CYCLIN_D_ASSOCIATED_EVENTS_IN_G1	0	0.685213	0.396128	1.16611	1	0.242697	0.668909
REACTOME_CYTOPROTECTION_BY_HMOX1	0	0.836969	0.311784	0.918306	0.89715	-0.295881	-0.886046
REACTOME_CYTOSOLIC_SULFONATION_OF_SMALL_MOLECULES	0	0.70342	-0.38141	-1.12891	0.975243	-0.265822	-0.733993
REACTOME_DAG_AND_IP3_SIGNALING	0	0.914675	0.279329	0.771541	0.712555	-0.370013	-1.05515
REACTOME_DEATH_RECEPTOR_SIGNALING	0	0.923467	0.226642	0.812803	0.889298	0.270515	0.911673
REACTOME_DECTIN_2_FAMILY	0	0.997443	0.187182	0.45657	0.933819	-0.329086	-0.817966
REACTOME_DEFECTIVE_INTRINSIC_PATHWAY_FOR_APOPTOSIS	0	0.940543	0.271327	0.721814	1	0.239826	0.595441
REACTOME_DEFECTS_IN_VITAMIN_AND_COFACTOR_METABOLISM	0	0.612493	0.542271	1.28728	0.993909	0.290659	0.642447
REACTOME_DEGRADATION_OF_GLI1_BY_THE_PROTEASOME	0	0.587641	0.416533	1.25305	1	-0.19127	-0.592756
REACTOME_DEVELOPMENTAL_CELL_LINEAGES	0	0.957127	0.210849	0.73815	0.603252	0.344119	1.13243
REACTOME_DEVELOPMENTAL_CELL_LINEAGES_OF_THE_EXOCRINE_PANCREAS	0	0.915575	0.24445	0.813234	0.692516	0.339973	1.05603
REACTOME_DEVELOPMENTAL_LINEAGE_OF_PANCREATIC_DUCTAL_CELLS	0	0.90806	0.276204	0.799904	0.811831	0.361033	0.971146
REACTOME_DISASSEMBLY_OF_THE_DESTRUCTION_COMPLEX_AND_RECRUITMENT_OF_AXIN_TO_THE_MEMBRANE	0	0.86817	0.355407	0.877782	0.840373	0.408778	0.953018
REACTOME_DISEASES_OF_DNA_REPAIR	0	0.812235	0.3657	0.972876	0.921344	0.342835	0.851191
REACTOME_DISEASES_OF_IMMUNE_SYSTEM	0	0.967877	0.223737	0.627638	0.835604	-0.32739	-0.940295
REACTOME_DISEASES_OF_METABOLISM	0	0.781851	0.264466	1.00372	1	0.176772	0.628117
REACTOME_DISEASES_OF_MITOTIC_CELL_CYCLE	0	0.985878	0.202683	0.500585	0.475856	0.547824	1.27719
REACTOME_DISSOLUTION_OF_FIBRIN_CLOT	0	0.943954	0.28316	0.690676	0.832353	-0.379268	-0.942695
REACTOME_DOPAMINE_NEUROTRANSMITTER_RELEASE_CYCLE	0	0.900799	0.326131	0.795491	0.956292	0.330552	0.751996
REACTOME_DOWNSTREAM_TCR_SIGNALING	0	0.915573	0.24059	0.80737	1	0.15859	0.495152
REACTOME_DRUG_ADME	0	0.969274	0.198794	0.666882	0.975243	-0.229054	-0.807357
REACTOME_EARLY_SARS_COV_2_INFECTION_EVENTS	0	0.949397	0.237843	0.696495	0.975243	0.271505	0.74128
REACTOME_EGR2_AND_SOX10_MEDIATED_INITIATION_OF_SCHWANN_CELL_MYELINATION	0	0.768906	-0.397248	-1.00414	1	0.222686	0.480305
REACTOME_ERK_MAPK_TARGETS	0	0.634001	0.495274	1.22322	0.991959	0.299414	0.698048
REACTOME_ESTROGEN_DEPENDENT_NUCLEAR_EVENTS_DOWNSTREAM_OF_ESR_MEMBRANE_SIGNALING	0	0.940543	0.271622	0.7226	0.751256	-0.371503	-1.0258
REACTOME_ETHANOL_OXIDATION	0	0.846574	0.381962	0.906726	0.936936	-0.316818	-0.785031
REACTOME_EXPRESSION_OF_BMAL_ARNTL_CLOCK_AND_NPAS2	0	0.968766	0.235755	0.606541	0.754874	0.425667	1.03381
REACTOME_EXTENSION_OF_TELOMERES	0	0.909006	0.305989	0.798541	0.648794	0.458507	1.12686
REACTOME_FCERI_MEDIATED_NF_KB_ACTIVATION	0	0.716615	0.347761	1.11846	1	-0.205755	-0.695776
REACTOME_FCGR_ACTIVATION	0	0.856371	0.350304	0.901247	0.935143	0.336138	0.816371
REACTOME_FCGR3A_MEDIATED_IL10_SYNTHESIS	0	0.781851	0.343048	1.01039	0.975243	0.275402	0.752256
REACTOME_FGFR1_MUTANT_RECEPTOR_ACTIVATION	0	0.584034	0.464019	1.26989	0.903808	0.336363	0.867674
REACTOME_FGFR1C_LIGAND_BINDING_AND_ACTIVATION	0	0.94286	0.282663	0.717876	0.956292	-0.294249	-0.772014
REACTOME_FGFR2_LIGAND_BINDING_AND_ACTIVATION	0	0.892275	0.306356	0.838412	0.485477	-0.448921	-1.26978
REACTOME_FGFR2_MUTANT_RECEPTOR_ACTIVATION	0	0.935927	0.251751	0.741094	0.465762	-0.418862	-1.2661
REACTOME_FGFRL1_MODULATION_OF_FGFR1_SIGNALING	0	0.89235	0.334449	0.81578	0.924586	-0.33949	-0.843825
REACTOME_FORMATION_OF_INCISION_COMPLEX_IN_GG_NER	0	0.626426	0.448965	1.24009	0.953816	0.295041	0.771826
REACTOME_FORMATION_OF_PARAXIAL_MESODERM	0	0.900045	0.271858	0.831416	1	-0.195674	-0.621331
REACTOME_FORMATION_OF_RNA_POL_II_ELONGATION_COMPLEX	0	0.873166	0.32486	0.864229	0.947268	-0.285495	-0.788316
REACTOME_FOXO_MEDIATED_TRANSCRIPTION_OF_CELL_CYCLE_GENES	0	0.747017	0.438082	1.08197	0.938282	0.349337	0.814439
REACTOME_FOXO_MEDIATED_TRANSCRIPTION_OF_OXIDATIVE_STRESS_METABOLIC_AND_NEURONAL_GENES	0	0.852731	0.314085	0.897528	0.955942	-0.271863	-0.789583
REACTOME_G_ALPHA_S_SIGNALLING_EVENTS	0	0.899868	0.25026	0.857419	0.765691	-0.277192	-1.01719
REACTOME_G1_S_DNA_DAMAGE_CHECKPOINTS	0	0.710648	0.360202	1.12801	0.993912	0.237854	0.698275
REACTOME_G2_M_CHECKPOINTS	0	0.80188	0.29418	1.00247	1	-0.171559	-0.620356
REACTOME_G2_M_DNA_DAMAGE_CHECKPOINT	0	0.768748	-0.307052	-1.05761	0.975243	-0.251888	-0.780615
REACTOME_GASTRULATION	0	0.895167	-0.224808	-0.873496	0.420651	-0.356631	-1.25703
REACTOME_GLUCAGON_LIKE_PEPTIDE_1_GLP1_REGULATES_INSULIN_SECRETION	0	0.729614	0.486831	1.15567	1	-0.247184	-0.612489
REACTOME_GLUCAGON_TYPE_LIGAND_RECEPTORS	0	0.97868	-0.216534	-0.574998	0.991959	0.294608	0.670225
REACTOME_GLUCOSE_METABOLISM	0	0.747017	0.337954	1.07434	0.956292	0.269454	0.808582
REACTOME_GLUTATHIONE_CONJUGATION	0	0.943329	0.243611	0.717513	1	0.240225	0.656169
REACTOME_GLYCEROPHOSPHOLIPID_BIOSYNTHESIS	0	0.951984	0.22544	0.734107	0.990733	0.240997	0.743042
REACTOME_GLYCOSPHINGOLIPID_BIOSYNTHESIS	0	0.903524	-0.31501	-0.796261	0.961316	0.349124	0.753016
REACTOME_GLYCOSPHINGOLIPID_METABOLISM	0	0.921283	0.260269	0.774877	0.91232	0.311609	0.870446
REACTOME_HDR_THROUGH_SINGLE_STRAND_ANNEALING_SSA	0	0.851623	0.361996	0.894056	0.947268	0.339959	0.792574
REACTOME_HEDGEHOG_LIGAND_BIOGENESIS	0	0.909006	0.26465	0.809374	0.811831	-0.309929	-0.984128
REACTOME_HEME_SIGNALING	0	0.933783	-0.236413	-0.753199	0.927591	-0.292371	-0.849145
REACTOME_HIGH_LAMINAR_FLOW_SHEAR_STRESS_ACTIVATES_SIGNALING_BY_PIEZO1_AND_PECAM1_CDH5_KDR_IN_ENDOTHELIAL_CELLS	0	0.93964	0.244499	0.727824	0.714583	-0.348551	-1.06279
REACTOME_HIV_ELONGATION_ARREST_AND_RECOVERY	0	0.850846	0.365523	0.891575	0.933819	-0.333295	-0.828427
REACTOME_HIV_TRANSCRIPTION_ELONGATION	0	0.837879	0.357384	0.932666	0.94607	-0.290765	-0.784983
REACTOME_HIV_TRANSCRIPTION_INITIATION	0	0.626829	0.460785	1.22583	0.928297	-0.299555	-0.827139
REACTOME_HOMOLOGOUS_DNA_PAIRING_AND_STRAND_EXCHANGE	0	0.717811	0.459984	1.13607	0.946123	0.34182	0.796913
REACTOME_HS_GAG_DEGRADATION	0	0.863965	-0.307036	-0.887709	0.446389	-0.489692	-1.32203
REACTOME_IL_6_TYPE_CYTOKINE_RECEPTOR_LIGAND_INTERACTIONS	0	0.850846	-0.310326	-0.896692	0.994165	0.269148	0.653674
REACTOME_INFLAMMASOMES	0	0.744611	0.442748	1.0935	0.993199	0.291828	0.680363
REACTOME_INOSITOL_PHOSPHATE_METABOLISM	0	0.836863	0.314086	0.925087	0.914554	0.315077	0.860628
REACTOME_INSERTION_OF_TAIL_ANCHORED_PROTEINS_INTO_THE_ENDOPLASMIC_RETICULUM_MEMBRANE	0	0.988264	0.185862	0.47203	0.586216	-0.438559	-1.15063
REACTOME_INTEGRATION_OF_ENERGY_METABOLISM	0	0.950996	-0.211692	-0.738371	0.764952	-0.320254	-1.01706
REACTOME_INTERLEUKIN_1_FAMILY_SIGNALING	0	0.92328	0.226852	0.823374	0.956292	-0.219549	-0.863942
REACTOME_INTERLEUKIN_1_SIGNALING	0	0.768748	-0.262126	-1.03925	0.975243	-0.218838	-0.799461
REACTOME_INTERLEUKIN_17_SIGNALING	0	0.897881	0.257496	0.837991	1	0.19566	0.602211
REACTOME_INTERLEUKIN_37_SIGNALING	0	0.954974	0.260145	0.660686	0.871901	-0.340121	-0.892367
REACTOME_INTERLEUKIN_7_SIGNALING	0	0.924652	0.301126	0.734499	0.859492	-0.372324	-0.925436
REACTOME_INTERLEUKIN_RECEPTOR_SHC_SIGNALING	0	0.942587	0.265065	0.713384	0.975243	0.291747	0.737892
REACTOME_INTRAFLAGELLAR_TRANSPORT	0	0.87306	0.3738	0.865075	0.994739	-0.261298	-0.629727
REACTOME_IRAK4_DEFICIENCY_TLR2_4	0	0.902742	0.329467	0.813715	0.669062	-0.42565	-1.07858
REACTOME_JNK_C_JUN_KINASES_PHOSPHORYLATION_AND_ACTIVATION_MEDIATED_BY_ACTIVATED_HUMAN_TAK1	0	0.852731	0.370882	0.880423	0.453108	-0.535855	-1.32778
REACTOME_KERATAN_SULFATE_DEGRADATION	0	0.844993	-0.352571	-0.916048	0.947268	-0.311116	-0.770902
REACTOME_KERATAN_SULFATE_KERATIN_METABOLISM	0	0.738802	-0.332861	-1.08567	0.919583	-0.286759	-0.858728
REACTOME_KINESINS	0	0.951984	0.284121	0.657534	0.975243	-0.291873	-0.703411
REACTOME_MAP3K8_TPL2_DEPENDENT_MAPK1_3_ACTIVATION	0	0.873209	0.373598	0.864606	1	0.213635	0.460784
REACTOME_MEIOSIS	0	0.781851	0.373148	1.0212	0.941154	0.312658	0.806526
REACTOME_METABOLISM_OF_CARBOHYDRATES_AND_CARBOHYDRATE_DERIVATIVES	0	0.827014	-0.19984	-0.956944	1	-0.186764	-0.804075
REACTOME_METABOLISM_OF_LIPIDS	0	0.744611	0.260565	1.05912	1	0.198286	0.758238
REACTOME_METABOLISM_OF_NITRIC_OXIDE_NOS3_ACTIVATION_AND_REGULATION	0	0.902664	0.333949	0.792748	0.975243	-0.288521	-0.714915
REACTOME_METABOLISM_OF_POLYAMINES	0	0.710648	0.38487	1.14568	1	0.211429	0.587951
REACTOME_METABOLISM_OF_STEROID_HORMONES	0	0.848064	-0.348129	-0.904508	0.953816	0.35407	0.782608
REACTOME_METABOLISM_OF_STEROIDS	0	0.956704	-0.186793	-0.747631	1	-0.180676	-0.658074
REACTOME_METABOLISM_OF_VITAMINS_AND_COFACTORS	0	0.954974	0.20551	0.767569	0.978533	0.233195	0.81239
REACTOME_METABOLISM_OF_WATER_SOLUBLE_VITAMINS_AND_COFACTORS	0	0.854267	0.268319	0.921483	0.8286	-0.263337	-0.970221
REACTOME_MHC_CLASS_II_ANTIGEN_PRESENTATION	0	0.632	0.359443	1.1877	0.906697	-0.256374	-0.897462
REACTOME_MITOCHONDRIAL_UNFOLDED_PROTEIN_RESPONSE_UPRMT	0	0.730517	0.437262	1.12497	0.961316	0.309364	0.751346
REACTOME_MITOTIC_G2_G2_M_PHASES	0	0.637535	0.338899	1.16111	1	-0.163261	-0.59911
REACTOME_MITOTIC_SPINDLE_CHECKPOINT	0	0.928455	0.244534	0.772596	1	0.221879	0.657604
REACTOME_MTOR_SIGNALLING	0	0.909006	0.294451	0.792473	0.54934	-0.427204	-1.19305
REACTOME_MTORC1_MEDIATED_SIGNALLING	0	0.959233	-0.24875	-0.660547	0.713984	-0.427212	-1.06187
REACTOME_MYD88_INDEPENDENT_TLR4_CASCADE	0	0.763189	0.307743	1.05788	0.986886	-0.217537	-0.796575
REACTOME_NCAM_SIGNALING_FOR_NEURITE_OUT_GROWTH	0	0.841739	0.292043	0.920269	0.933819	-0.263217	-0.858597
REACTOME_NEGATIVE_REGULATION_OF_NMDA_RECEPTOR_MEDIATED_NEURONAL_TRANSMISSION	0	0.979784	0.221461	0.525717	0.963207	0.337947	0.746969
REACTOME_NEGATIVE_REGULATION_OF_NOTCH4_SIGNALING	0	0.665643	0.393496	1.17152	1	-0.177185	-0.547568
REACTOME_NEGATIVE_REGULATION_OF_TCF_DEPENDENT_SIGNALING_BY_WNT_LIGAND_ANTAGONISTS	0	0.954974	-0.245977	-0.677781	0.599833	-0.450808	-1.14233
REACTOME_NGF_STIMULATED_TRANSCRIPTION	0	0.879929	0.322662	0.858381	0.997932	0.258367	0.641475
REACTOME_NICOTINATE_METABOLISM	0	0.963082	0.243653	0.626859	0.993199	0.280414	0.681035
REACTOME_NITRIC_OXIDE_STIMULATES_GUANYLATE_CYCLASE	0	0.94286	0.299077	0.692145	0.834558	-0.38707	-0.932835
REACTOME_NOD1_2_SIGNALING_PATHWAY	0	0.763189	0.373541	1.06743	1	-0.173269	-0.503233
REACTOME_NONHOMOLOGOUS_END_JOINING_NHEJ	0	0.845867	0.354028	0.923906	0.927591	-0.303776	-0.820109
REACTOME_NOTCH_HLH_TRANSCRIPTION_PATHWAY	0	0.985202	0.223965	0.518316	1	-0.155445	-0.37462
REACTOME_NOTCH1_INTRACELLULAR_DOMAIN_REGULATES_TRANSCRIPTION	0	0.747017	0.405184	1.0905	1	-0.174673	-0.487807
REACTOME_NOTCH4_INTRACELLULAR_DOMAIN_REGULATES_TRANSCRIPTION	0	0.972149	-0.236824	-0.598628	0.994739	-0.259659	-0.625778
REACTOME_NPAS4_REGULATES_EXPRESSION_OF_TARGET_GENES	0	0.862535	0.36854	0.874863	0.568389	-0.480009	-1.18939
REACTOME_NRAGE_SIGNALS_DEATH_THROUGH_JNK	0	0.963082	0.216476	0.626927	0.991959	0.263183	0.70794
REACTOME_NUCLEAR_ENVELOPE_BREAKDOWN	0	0.899868	-0.298956	-0.83486	0.722581	-0.394376	-1.03471
REACTOME_NUCLEAR_ENVELOPE_NE_REASSEMBLY	0	0.607759	0.440051	1.25749	0.895045	0.326769	0.869612
REACTOME_NUCLEAR_EVENTS_KINASE_AND_TRANSCRIPTION_FACTOR_ACTIVATION	0	0.636125	0.395578	1.20273	0.993199	0.241067	0.69091
REACTOME_NUCLEAR_EVENTS_MEDIATED_BY_NFE2L2	0	0.784964	0.298197	1.01613	0.986753	0.240266	0.764395
REACTOME_NUCLEOTIDE_BINDING_DOMAIN_LEUCINE_RICH_REPEAT_CONTAINING_RECEPTOR_NLR_SIGNALING_PATHWAYS	0	0.710648	0.360847	1.13003	0.996356	-0.218618	-0.709331
REACTOME_O_GLYCOSYLATION_OF_TSR_DOMAIN_CONTAINING_PROTEINS	0	0.892275	-0.278278	-0.853979	0.862906	0.36172	0.933084
REACTOME_OPIOID_SIGNALLING	0	0.78099	0.322969	1.01772	0.982262	-0.237228	-0.773823
REACTOME_OXIDATIVE_STRESS_INDUCED_SENESCENCE	0	0.720399	0.354014	1.11849	0.956292	-0.247092	-0.814227
REACTOME_P75_NTR_RECEPTOR_MEDIATED_SIGNALLING	0	0.994084	0.174005	0.56662	1	-0.203044	-0.700385
REACTOME_PCP_CE_PATHWAY	0	0.781851	0.301585	1.01206	0.933819	0.274357	0.8566
REACTOME_PHASE_II_CONJUGATION_OF_COMPOUNDS	0	0.846574	0.27357	0.939517	0.935143	0.260129	0.841885
REACTOME_PHOSPHOLIPASE_C_MEDIATED_CASCADE_FGFR1	0	0.775967	-0.347924	-1.00593	0.919438	-0.311408	-0.840713
REACTOME_PHOSPHOLIPASE_C_MEDIATED_CASCADE_FGFR2	0	0.909006	-0.261656	-0.797605	0.723601	-0.377105	-1.05314
REACTOME_PHOSPHOLIPID_METABOLISM	0	0.975533	0.190673	0.680101	1	0.204645	0.683008
REACTOME_PI_3K_CASCADE_FGFR1	0	0.862535	-0.279569	-0.874179	0.565379	-0.417896	-1.1917
REACTOME_PI_3K_CASCADE_FGFR4	0	0.930657	-0.245288	-0.752739	0.437111	-0.469057	-1.32673
REACTOME_PI_METABOLISM	0	0.994717	0.168243	0.51922	1	-0.195396	-0.620536
REACTOME_PI3K_EVENTS_IN_ERBB2_SIGNALING	0	0.626483	-0.424432	-1.2264	0.956292	0.313339	0.760999
REACTOME_PINK1_PRKN_MEDIATED_MITOPHAGY	0	0.729614	0.428466	1.11817	0.991039	-0.260159	-0.702355
REACTOME_PLASMA_LIPOPROTEIN_ASSEMBLY_REMODELING_AND_CLEARANCE	0	0.782838	0.311032	1.00469	1	0.221096	0.676696
REACTOME_PLASMA_LIPOPROTEIN_CLEARANCE	0	0.760152	0.382212	1.0722	0.933819	-0.286816	-0.823764
REACTOME_PLASMA_LIPOPROTEIN_REMODELING	0	0.932755	0.267334	0.738408	0.480336	0.488679	1.27838
REACTOME_PLATELET_HOMEOSTASIS	0	0.874643	0.285939	0.869379	0.694843	-0.337983	-1.05667
REACTOME_PLATELET_SENSITIZATION_BY_LDL	0	0.890801	0.351178	0.833649	0.864089	-0.363189	-0.899933
REACTOME_POSITIVE_EPIGENETIC_REGULATION_OF_RRNA_EXPRESSION	0	0.730517	0.436989	1.12427	0.947268	0.323943	0.786754
REACTOME_POTASSIUM_CHANNELS	0	0.909006	0.320165	0.790741	0.994165	0.281889	0.657191
REACTOME_PRE_NOTCH_PROCESSING_IN_GOLGI	0	0.8353	-0.361852	-0.914666	0.938282	0.375941	0.810857
REACTOME_PROLACTIN_RECEPTOR_SIGNALING	0	0.910011	0.319241	0.757834	0.669062	-0.444173	-1.1006
REACTOME_PROLONGED_ERK_ACTIVATION_EVENTS	0	0.781851	0.413823	1.00939	0.999758	0.272056	0.61892
REACTOME_PROTEIN_UBIQUITINATION	0	0.63619	0.372604	1.18449	1	0.21918	0.657719
REACTOME_PURINE_CATABOLISM	0	0.781851	0.400861	1.01806	1	-0.224902	-0.590069
REACTOME_RAC1_GTPASE_CYCLE	0	0.909006	-0.21383	-0.855846	0.944755	-0.235584	-0.858064
REACTOME_RAC2_GTPASE_CYCLE	0	0.909522	0.254834	0.805138	0.92522	-0.264091	-0.870244
REACTOME_RAF_ACTIVATION	0	0.943282	-0.232432	-0.738092	0.420718	-0.46955	-1.34859
REACTOME_RAF_INDEPENDENT_MAPK1_3_ACTIVATION	0	0.588462	0.490504	1.26195	0.994165	-0.254561	-0.676033
REACTOME_RAS_ACTIVATION_UPON_CA2_INFLUX_THROUGH_NMDA_RECEPTOR	0	0.974778	0.232508	0.551943	0.834558	-0.380334	-0.942416
REACTOME_RECRUITMENT_OF_MITOTIC_CENTROSOME_PROTEINS_AND_COMPLEXES	0	0.909006	0.288248	0.796175	0.765926	-0.350967	-1.00084
REACTOME_RECRUITMENT_OF_NUMA_TO_MITOTIC_CENTROSOMES	0	0.909006	0.288248	0.796175	0.765926	-0.350967	-1.00084
REACTOME_REGULATION_BY_C_FLIP	0	0.892275	0.360006	0.833151	0.69463	0.505507	1.09031
REACTOME_REGULATION_OF_CHOLESTEROL_BIOSYNTHESIS_BY_SREBP_SREBF	0	0.958043	-0.213377	-0.667205	0.670923	-0.381263	-1.08723
REACTOME_REGULATION_OF_INSULIN_SECRETION	0	0.923301	0.260948	0.755722	0.454595	-0.434174	-1.27147
REACTOME_REGULATION_OF_LIPID_METABOLISM_BY_PPARALPHA	0	0.914675	-0.221607	-0.803182	0.977723	0.256829	0.767034
REACTOME_REGULATION_OF_LOCALIZATION_OF_FOXO_TRANSCRIPTION_FACTORS	0	0.902664	0.334346	0.793691	0.436989	-0.548693	-1.35959
REACTOME_REGULATION_OF_MITF_M_DEPENDENT_GENES_INVOLVED_IN_PIGMENTATION	0	0.976846	0.220329	0.586145	0.98463	0.288257	0.715685
REACTOME_REGULATION_OF_ORNITHINE_DECARBOXYLASE_ODC	0	0.759047	0.370684	1.0855	1	0.195417	0.53354
REACTOME_REGULATION_OF_PLK1_ACTIVITY_AT_G2_M_TRANSITION	0	0.768906	0.354856	1.04461	0.919438	-0.283665	-0.85744
REACTOME_REGULATION_OF_RUNX3_EXPRESSION_AND_ACTIVITY	0	0.632	0.399689	1.21523	1	0.179227	0.513674
REACTOME_REGULATION_OF_TLR_BY_ENDOGENOUS_LIGAND	0	0.763189	-0.382734	-1.05461	0.981191	0.30755	0.717018
REACTOME_REGULATION_OF_TP53_ACTIVITY	0	0.596055	0.354044	1.20647	1	0.195847	0.620947
REACTOME_REGULATION_OF_TP53_EXPRESSION_AND_DEGRADATION	0	0.892777	0.295428	0.82875	0.978757	-0.250831	-0.720412
REACTOME_REPRODUCTION	0	0.87306	0.295029	0.878365	0.674232	0.390863	1.09184
REACTOME_RESOLUTION_OF_ABASIC_SITES_AP_SITES	0	0.891539	0.307196	0.848512	0.487732	0.480045	1.2558
REACTOME_RESOLUTION_OF_SISTER_CHROMATID_COHESION	0	0.828518	0.299657	0.938408	0.997932	-0.217516	-0.705754
REACTOME_RETROGRADE_TRANSPORT_AT_THE_TRANS_GOLGI_NETWORK	0	0.588462	0.462075	1.26457	0.905291	-0.301585	-0.853035
REACTOME_RHOA_GTPASE_CYCLE	0	0.940861	0.228384	0.770964	0.961316	-0.23124	-0.832389
REACTOME_RHOB_GTPASE_CYCLE	0	0.910011	0.264386	0.795349	0.98463	0.257513	0.731648
REACTOME_RHOC_GTPASE_CYCLE	0	0.944743	0.239592	0.732738	0.993199	-0.231932	-0.736462
REACTOME_RHOD_GTPASE_CYCLE	0	0.797333	0.335521	0.982534	0.938282	0.300526	0.820512
REACTOME_RHOF_GTPASE_CYCLE	0	0.910011	-0.254821	-0.776771	0.872151	0.363567	0.919539
REACTOME_RHOG_GTPASE_CYCLE	0	0.921283	-0.230456	-0.808633	0.690971	-0.330363	-1.06531
REACTOME_RHOJ_GTPASE_CYCLE	0	0.950996	-0.214454	-0.712838	0.956292	-0.260491	-0.79428
REACTOME_RHOQ_GTPASE_CYCLE	0	0.950996	-0.215201	-0.715322	0.922744	-0.284071	-0.866179
REACTOME_RHOV_GTPASE_CYCLE	0	0.951497	0.264431	0.690085	0.479658	-0.477562	-1.28928
REACTOME_RNA_POLYMERASE_I_TRANSCRIPTION	0	0.618794	0.457206	1.23051	0.993199	0.26045	0.658734
REACTOME_RNA_POLYMERASE_I_TRANSCRIPTION_INITIATION	0	0.808378	0.399093	0.973457	0.993199	0.287766	0.654659
REACTOME_RNA_POLYMERASE_II_PRE_TRANSCRIPTION_EVENTS	0	0.783466	0.337042	0.9927	0.978533	0.270784	0.739642
REACTOME_RNA_POLYMERASE_II_TRANSCRIBES_SNRNA_GENES	0	0.710648	0.386625	1.13813	1	0.237885	0.655646
REACTOME_RNA_POLYMERASE_II_TRANSCRIPTION	0	0.908165	0.219886	0.913701	1	0.188158	0.743922
REACTOME_RNA_POLYMERASE_III_TRANSCRIPTION	0	0.781851	0.410104	1.01287	1	-0.230585	-0.584295
REACTOME_RNA_POLYMERASE_III_TRANSCRIPTION_INITIATION_FROM_TYPE_1_PROMOTER	0	0.796823	0.434539	1.00564	0.994165	0.291029	0.627713
REACTOME_RNA_POLYMERASE_III_TRANSCRIPTION_INITIATION_FROM_TYPE_3_PROMOTER	0	0.798885	0.433158	1.00245	0.956292	-0.305303	-0.735777
REACTOME_RND2_GTPASE_CYCLE	0	0.976091	0.222178	0.591062	0.46011	0.516281	1.28182
REACTOME_RND3_GTPASE_CYCLE	0	0.768906	-0.355998	-1.02927	0.955258	0.317408	0.780085
REACTOME_ROLE_OF_PHOSPHOLIPIDS_IN_PHAGOCYTOSIS	0	0.867192	0.33829	0.882836	0.431388	0.536455	1.31843
REACTOME_ROS_AND_RNS_PRODUCTION_IN_PHAGOCYTES	0	0.807843	0.428161	0.99088	0.938282	-0.326075	-0.785838
REACTOME_RUNX1_INTERACTS_WITH_CO_FACTORS_WHOSE_PRECISE_EFFECT_ON_RUNX1_TARGETS_IS_NOT_KNOWN	0	0.897881	0.337459	0.801081	0.955942	0.349454	0.772404
REACTOME_RUNX2_REGULATES_BONE_DEVELOPMENT	0	0.94286	-0.235434	-0.722497	0.89911	-0.30813	-0.87155
REACTOME_RUNX2_REGULATES_OSTEOBLAST_DIFFERENTIATION	0	0.939173	0.282478	0.726746	1	0.238056	0.578162
REACTOME_SARS_COV_1_ACTIVATES_MODULATES_INNATE_IMMUNE_RESPONSES	0	0.635512	0.41396	1.21223	0.981191	0.266451	0.727481
REACTOME_SCAVENGING_OF_HEME_FROM_PLASMA	0	0.685213	-0.449183	-1.16707	0.911972	0.392638	0.867855
REACTOME_SCF_SKP2_MEDIATED_DEGRADATION_OF_P27_P21	0	0.607759	0.393672	1.225	1	0.216375	0.633044
REACTOME_SELECTIVE_AUTOPHAGY	0	0.667024	0.366345	1.1588	0.955942	0.272191	0.812917
REACTOME_SENSORY_PERCEPTION	0	0.889191	-0.214485	-0.911148	0.901753	-0.239584	-0.928502
REACTOME_SENSORY_PROCESSING_OF_SOUND	0	0.848064	0.310174	0.908307	0.947516	-0.272364	-0.802615
REACTOME_SENSORY_PROCESSING_OF_SOUND_BY_OUTER_HAIR_CELLS_OF_THE_COCHLEA	0	0.910011	0.3021	0.78839	0.941154	-0.293875	-0.79338
REACTOME_SEPARATION_OF_SISTER_CHROMATIDS	0	0.624643	0.344552	1.18441	1	0.221152	0.716471
REACTOME_SHC1_EVENTS_IN_ERBB4_SIGNALING	0	0.924652	-0.271099	-0.757068	0.927946	0.355842	0.84017
REACTOME_SIGNAL_REGULATORY_PROTEIN_FAMILY_INTERACTIONS	0	0.852731	0.371116	0.88098	0.878927	-0.352126	-0.872519
REACTOME_SIGNALING_BY_ACTIVATED_POINT_MUTANTS_OF_FGFR1	0	0.933783	-0.281469	-0.731313	0.905291	-0.330894	-0.819909
REACTOME_SIGNALING_BY_ALK	0	0.6823	0.43852	1.1666	0.993199	0.273141	0.678157
REACTOME_SIGNALING_BY_BMP	0	0.978639	0.198848	0.585673	0.903808	0.319776	0.873464
REACTOME_SIGNALING_BY_ERBB2_IN_CANCER	0	0.892275	0.28736	0.832212	0.871901	-0.315047	-0.92261
REACTOME_SIGNALING_BY_ERBB4	0	0.768748	0.336897	1.06441	0.958348	-0.245669	-0.809538
REACTOME_SIGNALING_BY_FGFR_IN_DISEASE	0	0.851623	0.280443	0.912672	0.991959	-0.220138	-0.755921
REACTOME_SIGNALING_BY_FGFR1_IN_DISEASE	0	0.732947	0.375195	1.10448	0.954271	0.286822	0.790524
REACTOME_SIGNALING_BY_FGFR4_IN_DISEASE	0	0.955841	0.269524	0.623751	0.89911	-0.355047	-0.855661
REACTOME_SIGNALING_BY_FLT3_FUSION_PROTEINS	0	0.909006	0.335265	0.775894	0.698253	-0.452931	-1.09156
REACTOME_SIGNALING_BY_GPCR	0	0.734437	0.264115	1.06665	0.918151	0.242845	0.919945
REACTOME_SIGNALING_BY_HIPPO	0	0.941188	0.288869	0.704602	0.487023	-0.507514	-1.26146
REACTOME_SIGNALING_BY_NOTCH	0	0.949397	0.214817	0.78275	0.922744	-0.226689	-0.91084
REACTOME_SIGNALING_BY_NOTCH1	0	0.948478	-0.217123	-0.757314	1	-0.181521	-0.576472
REACTOME_SIGNALING_BY_NOTCH1_PEST_DOMAIN_MUTANTS_IN_CANCER	0	0.781851	0.346442	1.02039	0.947268	0.295864	0.808147
REACTOME_SIGNALING_BY_NOTCH4	0	0.895167	0.258616	0.835372	1	0.135509	0.414745
REACTOME_SIGNALING_BY_PDGFR_IN_DISEASE	0	0.680734	0.491053	1.19776	0.917833	0.379153	0.862562
REACTOME_SIGNALING_BY_PTK6	0	0.910011	0.254209	0.808119	0.903808	-0.26959	-0.89879
REACTOME_SIGNALING_BY_ROBO_RECEPTORS	0	0.817097	0.265122	0.962277	0.947516	0.249531	0.84044
REACTOME_SLC_MEDIATED_TRANSMEMBRANE_TRANSPORT	0	0.892275	0.280314	0.834437	1	0.206201	0.573415
REACTOME_SMOOTH_MUSCLE_CONTRACTION	0	0.852731	0.305343	0.894161	0.461788	-0.42928	-1.26502
REACTOME_SNRNP_ASSEMBLY	0	0.732469	0.441159	1.12041	0.98463	0.301822	0.712625
REACTOME_SOMITOGENESIS	0	0.872014	0.295833	0.871325	0.975243	0.280301	0.765638
REACTOME_SPHINGOLIPID_METABOLISM	0	0.862924	0.27342	0.879366	0.977723	0.24809	0.753372
REACTOME_STRIATED_MUSCLE_CONTRACTION	0	0.811178	-0.300732	-0.958118	0.932341	-0.289357	-0.840392
REACTOME_SUMOYLATION_OF_CHROMATIN_ORGANIZATION_PROTEINS	0	0.857702	0.349793	0.899932	0.882121	0.372659	0.905069
REACTOME_SUMOYLATION_OF_INTRACELLULAR_RECEPTORS	0	0.75432	0.399613	1.0755	0.941717	0.318274	0.804983
REACTOME_SUMOYLATION_OF_TRANSCRIPTION_COFACTORS	0	0.768871	0.396158	1.05391	0.970589	0.305189	0.757724
REACTOME_SWITCHING_OF_ORIGINS_TO_A_POST_REPLICATIVE_STATE	0	0.747017	0.338622	1.07646	0.975243	0.258183	0.774759
REACTOME_SYNTHESIS_OF_ACTIVE_UBIQUITIN_ROLES_OF_E1_AND_E2_ENZYMES	0	0.768906	0.355864	1.04758	0.955942	0.282614	0.778925
REACTOME_SYNTHESIS_OF_BILE_ACIDS_AND_BILE_SALTS	0	0.851623	0.354122	0.91107	0.938282	-0.305521	-0.811367
REACTOME_SYNTHESIS_OF_BILE_ACIDS_AND_BILE_SALTS_VIA_7ALPHA_HYDROXYCHOLESTEROL	0	0.781851	0.414287	1.01052	0.993199	-0.270148	-0.671472
REACTOME_SYNTHESIS_OF_PA	0	0.954974	-0.247637	-0.691546	0.930561	0.355412	0.839154
REACTOME_SYNTHESIS_OF_PC	0	0.872014	0.350969	0.856076	0.765878	-0.410106	-1.01935
REACTOME_SYNTHESIS_OF_PIPS_AT_THE_PLASMA_MEMBRANE	0	0.998567	0.144015	0.411537	0.82081	-0.331929	-0.964035
REACTOME_TAK1_DEPENDENT_IKK_AND_NF_KAPPA_B_ACTIVATION	0	0.864301	0.306652	0.876287	0.975243	-0.252693	-0.733908
REACTOME_TCF_DEPENDENT_SIGNALING_IN_RESPONSE_TO_WNT	0	0.596055	0.325787	1.18541	1	0.208121	0.701066
REACTOME_TCR_SIGNALING	0	0.90806	0.246731	0.848148	0.921344	-0.241976	-0.886066
REACTOME_TICAM1_RIP1_MEDIATED_IKK_COMPLEX_RECRUITMENT	0	0.632	0.484789	1.23121	1	-0.231323	-0.606917
REACTOME_TNFR1_INDUCED_PROAPOPTOTIC_SIGNALING	0	0.909006	0.299423	0.796558	0.615755	0.468772	1.16387
REACTOME_TOLL_LIKE_RECEPTOR_9_TLR9_CASCADE	0	0.851623	0.273498	0.931964	0.991959	-0.21391	-0.774946
REACTOME_TOLL_LIKE_RECEPTOR_TLR1_TLR2_CASCADE	0	0.915573	0.239159	0.820675	0.889759	-0.247563	-0.914511
REACTOME_TP53_REGULATES_TRANSCRIPTION_OF_DNA_REPAIR_GENES	0	0.903798	0.295165	0.815281	0.963207	-0.26496	-0.755578
REACTOME_TRANSCRIPTION_OF_THE_HIV_GENOME	0	0.781851	0.339418	0.999698	0.981191	0.269925	0.737296
REACTOME_TRANSCRIPTIONAL_ACTIVATION_OF_MITOCHONDRIAL_BIOGENESIS	0	0.918353	0.259918	0.773723	0.889759	-0.295561	-0.901214
REACTOME_TRANSCRIPTIONAL_REGULATION_BY_E2F6	0	0.910011	0.304853	0.784311	0.781053	0.414987	1.00787
REACTOME_TRANSCRIPTIONAL_REGULATION_BY_RUNX2	0	0.701891	0.328081	1.12581	0.947268	0.255078	0.825626
REACTOME_TRANSCRIPTIONAL_REGULATION_BY_RUNX3	0	0.807843	0.293804	0.988027	1	0.167364	0.5283
REACTOME_TRANSCRIPTIONAL_REGULATION_BY_TP53	0	0.732947	0.277964	1.06749	0.92522	-0.221	-0.931615
REACTOME_TRANSCRIPTIONAL_REGULATION_OF_BROWN_AND_BEIGE_ADIPOCYTE_DIFFERENTIATION	0	0.954974	0.268084	0.636395	0.993199	-0.264257	-0.654792
REACTOME_TRANSCRIPTIONAL_REGULATION_OF_GRANULOPOIESIS	0	0.926608	0.265108	0.725527	0.979671	-0.255973	-0.724023
REACTOME_TRANSCRIPTIONAL_REGULATION_OF_PLURIPOTENT_STEM_CELLS	0	0.811178	0.394671	0.962671	0.905291	-0.348928	-0.867284
REACTOME_TRANSPORT_OF_BILE_SALTS_AND_ORGANIC_ACIDS_METAL_IONS_AND_AMINE_COMPOUNDS	0	0.950996	-0.266344	-0.707267	0.919438	0.376496	0.856519
REACTOME_TRANSPORT_OF_SMALL_MOLECULES	0	0.588462	0.298663	1.16911	0.991959	-0.200665	-0.875607
REACTOME_VEGFR2_MEDIATED_VASCULAR_PERMEABILITY	0	0.903798	0.318424	0.819226	0.481707	-0.469185	-1.24601
REACTOME_VISUAL_PHOTOTRANSDUCTION	0	0.701891	-0.284576	-1.10135	0.975243	-0.226033	-0.796378
REACTOME_VITAMIN_B5_PANTOTHENATE_METABOLISM	0	0.953648	-0.265323	-0.689362	0.773787	-0.411701	-1.02014
SA_CASPASE_CASCADE	0	0.909006	0.321447	0.784066	0.503821	0.548623	1.2481
SA_TRKA_RECEPTOR	0	0.954974	0.259135	0.66669	0.465762	-0.477523	-1.26815
SIG_CD40PATHWAYMAP	0	0.614593	0.459095	1.23559	0.933819	-0.295477	-0.825175
SIG_CHEMOTAXIS	0	0.915575	0.260076	0.76601	0.622374	-0.38044	-1.13927
WNT_SIGNALING	0	0.867192	0.271952	0.885788	0.582036	0.372725	1.14444
WP_10Q1121Q1123_COPY_NUMBER_VARIATION_SYNDROME	0	0.829705	0.317087	0.933926	0.938282	0.301854	0.824509
WP_11P112_COPY_NUMBER_VARIATION_SYNDROME	0	0.90032	0.286308	0.818153	0.650834	0.422679	1.12485
WP_13Q1212_COPY_NUMBER_VARIATION	0	0.959317	-0.215076	-0.636589	0.436989	-0.476373	-1.31537
WP_15Q11Q13_COPY_NUMBER_VARIATION	0	0.916875	0.266328	0.761057	0.872528	0.338489	0.900801
WP_16P122_COPY_NUMBER_VARIATION_SYNDROME_520KB	0	0.908165	0.315487	0.801239	0.981191	0.304632	0.71926
WP_4HYDROXYTAMOXIFEN_DEXAMETHASONE_AND_RETINOIC_ACIDS_REGULATION_OF_P27_EXPRESSION	0	0.852555	0.353636	0.909818	1	-0.221297	-0.587695
WP_4P163_COPY_NUMBER_VARIATION	0	0.933783	0.287484	0.739625	0.856856	-0.3409	-0.905323
WP_7Q1123_DISTAL_COPY_NUMBER_VARIATION	0	0.852731	0.387482	0.896737	0.862169	0.435645	0.939632
WP_ACUTE_MYELOID_LEUKEMIA	0	0.93339	0.236434	0.781243	0.933819	-0.250979	-0.878576
WP_ACUTE_VIRAL_MYOCARDITIS	0	0.909006	0.2488	0.83589	0.515421	-0.333821	-1.17615
WP_ADIPOGENESIS	0	0.910492	0.238057	0.827331	0.586216	0.346252	1.13301
WP_AFFECTED_PATHWAYS_IN_DUCHENNE_MUSCULAR_DYSTROPHY	0	0.909522	0.257585	0.814781	0.89911	-0.272522	-0.905127
WP_AKT_SIGNALING_AND_ARTD_FAMILY_MEMBERS	0	0.982314	0.217138	0.536285	0.500814	-0.489352	-1.24
WP_ALBUTEROL_AND_BUDESONIDE_THERAPY_FOR_ASTHMA	0	0.892275	0.357231	0.82673	1	0.240816	0.51941
WP_ALZHEIMERS_DISEASE	0	0.873512	0.243032	0.913978	0.981191	0.231431	0.812006
WP_ALZHEIMERS_DISEASE_AND_MIRNA_EFFECTS	0	0.873512	0.243032	0.913978	0.981191	0.231431	0.812006
WP_AMPACTIVATED_PROTEIN_KINASE_SIGNALING	0	0.768871	-0.312665	-1.06583	0.933819	-0.282131	-0.87189
WP_ANTIVIRAL_AND_ANTIINFLAMMATORY_EFFECTS_OF_NRF2_ON_SARSCOV2_PATHWAY	0	0.963082	0.228297	0.630585	0.819248	0.366302	0.958246
WP_APOPTOSISRELATED_NETWORK_DUE_TO_ALTERED_NOTCH3_IN_OVARIAN_CANCER	0	0.895167	0.268859	0.850441	0.545204	0.392775	1.17305
WP_ARRHYTHMOGENIC_RIGHT_VENTRICULAR_CARDIOMYOPATHY	0	0.596055	-0.372904	-1.23773	0.975243	-0.250007	-0.755703
WP_ARYL_HYDROCARBON_RECEPTOR_PATHWAY_WP2873	0	0.779308	-0.309137	-1.02756	0.941154	0.293832	0.817104
WP_ATM_SIGNALING	0	0.985878	-0.169752	-0.540821	0.963207	-0.263651	-0.765731
WP_ATM_SIGNALING_IN_DEVELOPMENT_AND_DISEASE	0	0.781851	0.338388	0.996665	0.903808	0.318679	0.870467
WP_ATOPIC_DERMATITIS_MECHANISM_AND_THERAPIES	0	0.909006	-0.272947	-0.78915	0.99628	0.264435	0.649895
WP_AUTOPHAGY_IN_PANCREATIC_DUCTAL_ADENOCARCINOMA	0	0.632	-0.429527	-1.19949	0.975243	0.310015	0.731968
WP_BASE_EXCISION_REPAIR	0	0.951984	0.25332	0.681775	0.612529	0.462448	1.16963
WP_BIOMARKERS_FOR_PYRIMIDINE_METABOLISM_DISORDERS	0	0.893084	0.334052	0.825039	0.54934	-0.470193	-1.19145
WP_BMP2WNT4FOXO1_PATHWAY_IN_PRIMARY_ENDOMETRIAL_STROMAL_CELL_DIFFERENTIATION	0	0.954974	0.264962	0.628984	0.881495	0.414111	0.915317
WP_BURN_WOUND_HEALING	0	0.768871	0.295707	1.04338	0.981344	0.236226	0.780366
WP_CANCER_IMMUNOTHERAPY_BY_PD1_BLOCKADE	0	0.951559	0.257793	0.685809	0.911972	0.347224	0.862089
WP_CANCER_PATHWAYS	0	0.951497	0.200191	0.815995	0.993199	0.216716	0.831036
WP_CARDIOMYOCYTE_SIGNALING_CONVERGING_ON_TITIN	0	0.909006	-0.261734	-0.797844	1	0.196654	0.49738
WP_CATABOLISM_OF_SKELETAL_MUSCLE_IN_CACHEXIA	0	0.863064	-0.263959	-0.909181	0.945843	-0.27441	-0.850413
WP_CELL_CYCLE	0	0.954974	-0.189717	-0.748286	1	0.221003	0.697616
WP_CELL_LINEAGE_MAP_FOR_NEURONAL_DIFFERENTIATION	0	0.892275	0.256192	0.876097	1	0.218308	0.695508
WP_CHOLESTEROL_BIOSYNTHESIS_PATHWAY_IN_HEPATOCYTES	0	0.832139	0.295781	0.935598	1	-0.211869	-0.70368
WP_CHOLESTEROL_METABOLISM	0	0.773676	-0.281192	-1.03069	0.986852	0.246427	0.74443
WP_CHOLESTEROL_METABOLISM_WITH_BLOCH_AND_KANDUTSCHRUSSELL_PATHWAYS	0	0.836969	-0.319729	-0.923865	0.913425	-0.31953	-0.848572
WP_CLEAR_CELL_RENAL_CELL_CARCINOMA_PATHWAYS	0	0.768871	0.304153	1.04206	0.954357	-0.228294	-0.837753
WP_CLOCKCONTROLLED_AUTOPHAGY_IN_BONE_METABOLISM	0	0.768871	0.311935	1.04801	1	0.217913	0.684901
WP_CORI_CYCLE	0	0.836969	0.37714	0.931457	0.953816	-0.30651	-0.776684
WP_CORTICOTROPINRELEASING_HORMONE_SIGNALING	0	0.670786	0.336118	1.14554	0.955079	-0.233565	-0.846996
WP_DEVELOPMENT_OF_PULMONARY_DENDRITIC_CELLS_AND_MACROPHAGE_SUBSETS	0	0.873512	0.361538	0.858242	1	0.230275	0.50898
WP_DIFFERENTIATION_OF_WHITE_AND_BROWN_ADIPOCYTE	0	0.892275	0.337874	0.834478	0.669062	0.472579	1.10176
WP_DISORDERS_OF_FOLATE_METABOLISM_AND_TRANSPORT	0	0.883678	0.345093	0.841741	0.881495	-0.359717	-0.894101
WP_DNA_IRDOUBLE_STRAND_BREAKS_AND_CELLULAR_RESPONSE_VIA_ATM	0	0.813504	0.35538	0.972578	0.987681	0.271771	0.701055
WP_DRAVET_SYNDROME	0	0.944743	0.284907	0.676329	0.75897	-0.416461	-1.03193
WP_ECTODERM_DIFFERENTIATION	0	0.911994	-0.216282	-0.840042	1	0.213688	0.674899
WP_ENDODERM_DIFFERENTIATION	0	0.811445	0.291651	0.978718	1	0.194088	0.605984
WP_ENDOMETRIAL_CANCER	0	0.96057	0.21474	0.687279	0.433709	-0.374731	-1.24688
WP_ENDOPLASMIC_RETICULUM_STRESS_RESPONSE_IN_CORONAVIRUS_INFECTION	0	0.777186	0.383706	1.03269	0.921344	-0.300127	-0.838163
WP_ENDOTHELIN_PATHWAYS	0	0.968859	0.241862	0.597349	0.437111	-0.521125	-1.32051
WP_ENTEROCYTE_CHOLESTEROL_METABOLISM	0	0.657739	-0.388624	-1.19261	0.994165	-0.236894	-0.670057
WP_ESTROGEN_METABOLISM_WP5276	0	0.926717	0.299002	0.729318	0.986886	-0.275422	-0.68458
WP_ESTROGEN_SIGNALING	0	0.738042	0.431852	1.11105	0.997932	-0.248103	-0.658882
WP_ETHANOL_EFFECTS_ON_HISTONE_MODIFICATIONS	0	0.773202	0.381254	1.04339	1	0.204351	0.52714
WP_EXERCISE_AND_HYPERTROPHY_IN_SKELETAL_MUSCLE	0	0.90806	-0.273763	-0.791043	0.643114	0.464129	1.12722
WP_EXERCISEINDUCED_CIRCADIAN_REGULATION	0	0.657288	0.437795	1.19813	1	0.209617	0.540724
WP_FAMILIAL_HYPERLIPIDEMIA_TYPE_1	0	0.914229	0.305382	0.775574	0.751659	0.436489	1.03058
WP_FAMILIAL_HYPERLIPIDEMIA_TYPE_3	0	0.864301	0.353311	0.861786	0.564299	0.529374	1.20431
WP_FAMILIAL_HYPERLIPIDEMIA_TYPE_4	0	0.908165	0.31638	0.803507	0.632215	0.478168	1.12899
WP_FAMILIAL_HYPERLIPIDEMIA_TYPE_5	0	0.951984	0.272192	0.646147	0.947268	0.362872	0.802061
WP_FANCONI_ANEMIA	0	0.940543	-0.266101	-0.743109	0.993912	0.28131	0.664195
WP_G1_TO_S_CELL_CYCLE_CONTROL	0	0.995578	0.175387	0.516296	0.743158	0.377972	1.04175
WP_GALANIN_RECEPTOR_PATHWAY	0	0.768871	0.403451	1.05289	0.975243	0.292639	0.71921
WP_GENETIC_CAUSES_OF_PORTOSINUSOIDAL_VASCULAR_DISEASE	0	0.908165	-0.277662	-0.802783	0.727971	-0.38322	-1.03458
WP_GLUCOCORTICOID_RECEPTOR_PATHWAY	0	0.893084	0.269606	0.838938	1	0.220391	0.644791
WP_GLUCURONIDATION	0	0.596055	0.547981	1.30083	0.928297	0.383927	0.848601
WP_GLUTATHIONE_METABOLISM	0	0.710648	0.464728	1.14778	0.973544	-0.291265	-0.738055
WP_GLYCOLYSIS_IN_SENESCENCE	0	0.863695	0.378544	0.876053	0.773787	-0.42602	-1.02671
WP_GLYCOSAMINOGLYCAN_SYNTHESIS_IN_FIBROBLASTS	0	0.893084	-0.267473	-0.853227	0.670145	0.40946	1.10141
WP_GLYCOSPHINGOLIPID_METABOLISM	0	0.951984	-0.266456	-0.692305	0.991959	-0.273377	-0.67739
WP_GNAQ_PATHWAYS_IN_PORTWINE_STAIN	0	0.954974	-0.215376	-0.656531	0.638728	-0.398447	-1.11274
WP_GNAQ_PR183Q_DRIVES_CAPILLARY_MALFORMATION	0	0.944743	-0.247321	-0.71464	0.558254	-0.438104	-1.16347
WP_HAIR_FOLLICLE_DEVELOPMENT_CYTODIFFERENTIATION_STAGE_3_OF_3	0	0.641428	-0.290623	-1.14332	0.955942	0.253372	0.806092
WP_HALLMARK_OF_CANCER_METASTASIS_AND_EPITHELIALTOMESENCHYMAL_TRANSITION	0	0.747017	0.452846	1.10457	1	-0.24929	-0.619628
WP_HEMATOPOIETIC_STEM_CELL_DIFFERENTIATION	0	0.92328	0.259171	0.762936	0.973544	0.277063	0.763626
WP_HEREDITARY_LEIOMYOMATOSIS_AND_RENAL_CELL_CARCINOMA_PATHWAY	0	0.658812	0.516414	1.2259	0.981191	0.313581	0.693113
WP_HOSTPATHOGEN_INTERACTION_OF_HUMAN_CORONAVIRUSES_APOPTOSIS	0	0.680068	0.435127	1.17108	0.903808	0.345723	0.874408
WP_HOSTPATHOGEN_INTERACTION_OF_HUMAN_CORONAVIRUSES_MAPK_SIGNALING	0	0.768906	0.357125	1.0458	0.977723	-0.257887	-0.759955
WP_IDO_METABOLIC_PATHWAY	0	0.968766	0.245464	0.568069	0.995461	-0.259502	-0.625397
WP_IL1_SIGNALING	0	0.897881	0.265052	0.83004	0.94607	-0.258996	-0.84034
WP_IL17_SIGNALING	0	0.852731	0.313488	0.895823	0.977723	0.273544	0.727967
WP_IL26_SIGNALING	0	0.746046	0.345583	1.09186	0.954271	0.274023	0.81215
WP_IMMUNE_INFILTRATION_IN_PANCREATIC_CANCER	0	0.89235	0.269622	0.851861	0.706806	0.35644	1.05642
WP_INFLUENCE_OF_LAMINOPATHIES_ON_WNT_SIGNALING	0	0.910011	-0.267714	-0.77402	0.733369	-0.379686	-1.02505
WP_INITIATION_OF_TRANSCRIPTION_AND_TRANSLATION_ELONGATION_AT_THE_HIV1_LTR	0	0.747017	0.441222	1.08973	0.901368	0.369436	0.861297
WP_INTEGRATED_BREAST_CANCER_PATHWAY	0	0.863695	0.254924	0.91274	0.868228	-0.248633	-0.955251
WP_INTERACTIONS_BETWEEN_LOXL4_AND_OXIDATIVE_STRESS_PATHWAY	0	0.600852	0.526016	1.28305	0.955942	-0.308401	-0.766552
WP_INTERACTIONS_OF_NATURAL_KILLER_CELLS_IN_PANCREATIC_CANCER	0	0.910011	0.265992	0.778924	0.597326	0.427275	1.16657
WP_INTERFERON_TYPE_I_SIGNALING	0	0.924652	0.254338	0.777837	0.447914	-0.381882	-1.2126
WP_INTERLEUKIN1_IL1_STRUCTURAL_PATHWAY	0	0.909522	0.269675	0.80288	0.919583	-0.285204	-0.881386
WP_JOUBERT_SYNDROME	0	0.909006	0.284108	0.777524	0.935143	-0.291093	-0.823361
WP_KALLMANN_SYNDROME	0	0.890801	0.310857	0.85073	0.420651	-0.4829	-1.36589
WP_KYNURENINE_PATHWAY_AND_LINKS_TO_CELL_SENESCENCE	0	0.917183	0.286289	0.761617	0.832757	-0.342638	-0.946102
WP_LIPID_METABOLISM_PATHWAY	0	0.637848	0.49295	1.21748	0.938282	-0.322458	-0.817098
WP_LIPID_PARTICLES_COMPOSITION	0	0.909006	-0.309155	-0.781463	0.851206	0.439374	0.947675
WP_LNCRNA_IN_CANONICAL_WNT_SIGNALING_AND_COLORECTAL_CANCER	0	0.93339	0.229138	0.769832	0.463829	0.397782	1.25023
WP_LTF_DANGER_SIGNAL_RESPONSE_PATHWAY	0	0.897881	-0.286097	-0.82717	0.843355	0.384091	0.943969
WP_LUNG_FIBROSIS	0	0.940543	0.236149	0.759494	0.987785	0.241492	0.733337
WP_MAP3K1_ROLE_IN_PROMOTING_AND_BLOCKING_GONADAL_DETERMINATION	0	0.911436	0.325877	0.754167	0.465762	-0.540087	-1.30161
WP_MAPK_PATHWAY_IN_CONGENITAL_THYROID_CANCER	0	0.965	-0.239079	-0.634867	0.935143	-0.324481	-0.806519
WP_MAPK_SIGNALING_AND_ARTD_FAMILY_MEMBERS	0	0.811445	0.348976	0.978965	1	0.170946	0.451176
WP_MECP2_AND_ASSOCIATED_RETT_SYNDROME	0	0.950996	-0.206425	-0.756637	0.855686	-0.281267	-0.935885
WP_MESODERMAL_COMMITMENT_PATHWAY	0	0.891539	0.257851	0.878645	0.865784	-0.2573	-0.932138
WP_METABOLISM_OF_SPHINGOLIPIDS_IN_ER_AND_GOLGI_APPARATUS	0	0.933783	-0.280975	-0.73003	0.992177	0.301304	0.665978
WP_METAPATHWAY_BIOTRANSFORMATION_PHASE_I_AND_II	0	0.922349	0.229031	0.819587	0.994165	0.220481	0.741617
WP_MEVALONATE_ARM_OF_CHOLESTEROL_BIOSYNTHESIS_PATHWAY	0	0.774771	0.428835	1.046	0.994165	0.277843	0.632086
WP_MFAP5_EFFECT_ON_PERMEABILITY_AND_MOTILITY_OF_ENDOTHELIAL_CELLS_VIA_CYTOSKELETON_REARRANGEMENT	0	0.892275	-0.317305	-0.824422	0.811831	-0.392145	-0.971682
WP_MICRORNAS_IN_CARDIOMYOCYTE_HYPERTROPHY	0	0.788466	0.299764	1.00595	0.947268	0.263623	0.828532
WP_MIRNA_REGULATION_OF_P53_PATHWAY_IN_PROSTATE_CANCER	0	0.829416	0.394971	0.937607	1	0.269023	0.594625
WP_MIRNA_REGULATION_OF_PROSTATE_CANCER_SIGNALING	0	0.951559	0.230098	0.677714	0.903808	0.319693	0.873235
WP_MIRNA_ROLE_IN_IMMUNE_RESPONSE_IN_SEPSIS	0	0.892275	0.294779	0.842359	0.452336	0.493074	1.31219
WP_MIRTARGETED_GENES_IN_LYMPHOCYTES	0	0.747017	0.271095	1.06177	0.936636	0.241696	0.88419
WP_MOLECULAR_PATHWAY_FOR_OXIDATIVE_STRESS	0	0.895184	0.270332	0.834279	0.975243	0.258829	0.75628
WP_MYD88_DISTINCT_INPUTOUTPUT_PATHWAY	0	0.961545	-0.250062	-0.649711	0.889298	-0.343501	-0.851147
WP_NAD_BIOSYNTHETIC_PATHWAYS	0	0.954225	-0.248524	-0.694024	0.993274	0.286472	0.676381
WP_NAD_METABOLISM_IN_ONCOGENEINDUCED_SENESCENCE_AND_MITOCHONDRIAL_DYSFUNCTIONASSOCIATED_SENESCENCE	0	0.961652	0.23543	0.633626	0.564299	-0.422134	-1.17889
WP_NCRNAS_IN_WNT_SIGNALING_IN_HEPATOCELLULAR_CARCINOMA	0	0.985311	0.177658	0.596181	0.668811	0.343549	1.07263
WP_NEPHROGENESIS	0	0.689952	-0.458888	-1.15995	0.938282	0.374969	0.808761
WP_NETRINUNC5B_SIGNALING	0	0.88166	-0.240204	-0.889151	0.921344	0.288742	0.876821
WP_NEURAL_CREST_CELL_MIGRATION_DURING_DEVELOPMENT	0	0.89235	0.28369	0.835113	0.614741	0.415737	1.14583
WP_NEURAL_CREST_DIFFERENTIATION	0	0.601755	-0.303951	-1.18883	0.947268	-0.239148	-0.85022
WP_NFKB_SIGNALING_AND_ARTD_FAMILY_MEMBERS	0	0.961652	0.256479	0.633449	1	-0.246779	-0.625328
WP_NOCGMPPKG_MEDIATED_NEUROPROTECTION	0	0.982314	-0.187115	-0.596888	0.582036	0.438042	1.17829
WP_NOTCH_SIGNALING_WP268	0	0.949397	-0.228093	-0.727607	0.501511	0.463956	1.248
WP_NOTCH_SIGNALING_WP61	0	0.910011	0.255632	0.795456	0.975243	0.257492	0.753338
WP_NRF2_PATHWAY	0	0.950996	0.218826	0.749723	0.722581	0.320852	1.03514
WP_NUCLEAR_RECEPTORS	0	0.867192	0.338623	0.883706	0.652017	0.457331	1.12397
WP_NUCLEAR_RECEPTORS_METAPATHWAY	0	0.951559	0.205193	0.788025	0.946123	0.243869	0.875034
WP_NUCLEOTIDEBINDING_OLIGOMERIZATION_DOMAIN_NOD_PATHWAY	0	0.817097	0.353262	0.966781	0.94712	0.309557	0.798526
WP_OLIGODENDROCYTE_SPECIFICATION_AND_DIFFERENTIATION_LEADING_TO_MYELIN_COMPONENTS_FOR_CNS	0	0.744611	-0.352906	-1.1035	0.947268	0.302946	0.792506
WP_OREXIN_RECEPTOR_PATHWAY	0	0.965	0.197415	0.737336	0.992913	-0.206516	-0.835446
WP_OSTEOBLAST_DIFFERENTIATION_AND_RELATED_DISEASES	0	0.906318	-0.209331	-0.878468	0.614741	0.336297	1.11908
WP_OSTEOCLAST_SIGNALING	0	0.892275	0.345916	0.821157	0.963207	0.338069	0.74724
WP_OVERLAP_BETWEEN_SIGNAL_TRANSDUCTION_PATHWAYS_CONTRIBUTING_TO_LMNA_LAMINOPATHIES	0	0.892777	-0.246927	-0.850516	0.509292	-0.382439	-1.1852
WP_OXIDATIVE_DAMAGE_RESPONSE	0	0.863695	0.300753	0.880721	0.75897	0.373251	1.01907
WP_OXIDATIVE_STRESS_RESPONSE	0	0.63277	0.454867	1.21009	0.924586	0.341721	0.848425
WP_OXYSTEROLS_DERIVED_FROM_CHOLESTEROL	0	0.768871	0.363654	1.05316	0.928297	0.308537	0.829936
WP_P38_MAPK_SIGNALING	0	0.612493	0.417477	1.22895	0.975243	0.271806	0.749137
WP_PANCREATIC_CANCER_SUBTYPES	0	0.689952	-0.327531	-1.14271	0.947268	0.279216	0.810749
WP_PARKINSONS_DISEASE_PATHWAY	0	0.70342	0.379333	1.14114	0.919583	0.299861	0.851967
WP_PATHWAYS_AFFECTED_IN_ADENOID_CYSTIC_CARCINOMA	0	0.940861	0.242094	0.739947	0.975243	0.263014	0.756229
WP_PHOSPHATIDYL_INOSITOL_PHOSPHATE_PATHWAY	0	0.856371	0.33132	0.891701	0.811831	0.385344	0.974618
WP_PHOSPHODIESTERASES_IN_NEURONAL_FUNCTION	0	0.909006	0.300009	0.798117	0.977723	0.297824	0.739438
WP_PHOTODYNAMIC_THERAPYINDUCED_AP1_SURVIVAL_SIGNALING	0	0.909006	0.255066	0.80587	0.612529	0.376287	1.11524
WP_PHOTODYNAMIC_THERAPYINDUCED_UNFOLDED_PROTEIN_RESPONSE	0	0.78099	0.371386	1.02581	0.963207	-0.264715	-0.754878
WP_PI3KAKT_SIGNALING	0	0.901406	0.224678	0.896969	0.512727	-0.246247	-1.09976
WP_PI3KAKTMTOR_SIGNALING_AND_THERAPEUTIC_OPPORTUNITIES_IN_PROSTATE_CANCER	0	0.951984	0.252855	0.680523	0.54934	-0.426782	-1.19187
WP_PI3KAKTMTOR_VITAMIN_D3_SIGNALING	0	0.725219	0.465707	1.13594	0.993199	0.28962	0.658877
WP_PLATELETMEDIATED_INTERACTIONS_WITH_VASCULAR_AND_CIRCULATING_CELLS	0	0.899868	-0.281555	-0.81356	0.982262	-0.274866	-0.729957
WP_PLEURAL_MESOTHELIOMA	0	0.909825	0.216743	0.881576	0.86043	0.252689	0.962032
WP_POLYCYSTIC_KIDNEY_DISEASE_PATHWAY	0	0.914229	0.245078	0.809805	0.711981	0.337983	1.04642
WP_POSTCOVID_NEUROINFLAMMATION	0	0.858216	0.328007	0.882784	0.59983	0.467981	1.18363
WP_PPARALPHA_PATHWAY	0	0.773722	0.40775	1.03556	1	-0.237914	-0.624209
WP_PREIMPLANTATION_EMBRYO	0	0.945299	-0.226411	-0.69481	0.98463	-0.253712	-0.717626
WP_PRIMARY_FOCAL_SEGMENTAL_GLOMERULOSCLEROSIS_FSGS	0	0.944246	0.232384	0.738738	0.947268	-0.250343	-0.834622
WP_PRIMARY_OVARIAN_INSUFFICIENCY	0	0.710648	0.359639	1.13327	0.988461	-0.233195	-0.760668
WP_PRION_DISEASE_PATHWAY	0	0.892777	0.283119	0.833435	0.986753	-0.243675	-0.736563
WP_PROSTAGLANDIN_AND_LEUKOTRIENE_METABOLISM_IN_SENESCENCE	0	0.908165	0.294199	0.812612	0.889759	0.334759	0.875728
WP_PROSURVIVAL_SIGNALING_OF_NEUROPROTECTIN_D1	0	0.909006	0.334319	0.773704	0.635734	0.53329	1.15024
WP_PYRIMIDINE_METABOLISM_AND_RELATED_DISEASES	0	0.854336	-0.322718	-0.889238	0.498176	-0.492339	-1.24757
WP_REGULATION_OF_CYTOTOXIC_T_CELL_RESPONSES_BY_MALAT1_MIR1516_CIRCUIT	0	0.798535	-0.379195	-0.958506	0.92617	0.391473	0.844357
WP_RENINANGIOTENSINALDOSTERONE_SYSTEM_RAAS	0	0.910011	0.278562	0.762348	0.938282	0.315766	0.814541
WP_RETINOBLASTOMA_GENE_IN_CANCER	0	0.924652	0.242449	0.775961	0.467615	0.411369	1.2427
WP_S1P_RECEPTOR_SIGNAL_TRANSDUCTION	0	0.924652	0.294575	0.748128	0.521698	-0.468373	-1.22886
WP_SELECTIVE_EXPRESSION_OF_CHEMOKINE_RECEPTORS_DURING_TCELL_POLARIZATION	0	0.892275	0.303906	0.831706	0.741669	0.406259	1.04797
WP_SENESCENCE_AND_AUTOPHAGY_IN_CANCER	0	0.632	0.328611	1.17522	0.95527	0.246354	0.825431
WP_SENESCENCEASSOCIATED_SECRETORY_PHENOTYPE_SASP	0	0.852731	0.286881	0.892695	0.808363	0.336395	0.984182
WP_SEROTONIN_RECEPTOR_2_AND_ELKSRFGATA4_SIGNALING	0	0.8521	0.361706	0.893339	0.993199	-0.27095	-0.686577
WP_SEROTONIN_RECEPTOR_467_AND_NR3C_SIGNALING	0	0.834893	0.368173	0.935044	0.971917	0.316854	0.748116
WP_SIGNAL_TRANSDUCTION_THROUGH_IL1R	0	0.888781	0.303725	0.852024	0.75897	0.392243	1.03524
WP_SMALL_CELL_LUNG_CANCER	0	0.632	0.365029	1.18795	0.975243	-0.231273	-0.794154
WP_SPHINGOLIPID_PATHWAY	0	0.909006	-0.300701	-0.781282	0.774481	-0.411345	-1.01926
WP_SPINAL_CORD_INJURY	0	0.744611	-0.246373	-1.05749	0.903808	0.265803	0.895145
WP_SPLICING_FACTOR_NOVA_REGULATED_SYNAPTIC_PROTEINS	0	0.783466	-0.307697	-0.977098	0.955864	0.294441	0.777116
WP_STATIN_INHIBITION_OF_CHOLESTEROL_PRODUCTION	0	0.851623	-0.304573	-0.901485	0.933819	0.332291	0.825014
WP_STRIATED_MUSCLE_CONTRACTION_PATHWAY	0	0.836969	0.334805	0.939211	0.956292	0.289118	0.763068
WP_SUDDEN_INFANT_DEATH_SYNDROME_SIDS_SUSCEPTIBILITY_PATHWAYS	0	0.859331	0.257105	0.920048	0.713984	-0.266325	-1.03214
WP_T_CELL_RECEPTOR_AND_COSTIMULATORY_SIGNALING	0	0.954974	-0.216898	-0.691027	0.80928	-0.335322	-0.973891
WP_TARGETED_AGENTS_IN_TRIPLE_NEGATIVE_BREAST_CANCER	0	0.988528	-0.157052	-0.508942	0.465688	-0.427552	-1.25993
WP_TARGETING_YAP_IN_PANCREATIC_DUCTAL_ADENOCARCINOMA_PDAC	0	0.873209	0.350751	0.866281	0.431388	-0.525487	-1.33157
WP_TCELL_ACTIVATION_SARSCOV2	0	0.911994	0.238387	0.81232	0.994165	-0.207676	-0.752364
WP_TH17_CELL_DIFFERENTIATION_PATHWAY	0	0.596055	0.365518	1.2266	0.903808	0.283964	0.886594
WP_THERMOGENESIS	0	0.990987	-0.165996	-0.598475	0.994165	-0.22355	-0.736651
WP_THYROID_STIMULATING_HORMONE_TSH_SIGNALING	0	0.712881	0.352129	1.127	0.947268	0.274685	0.829795
WP_THYROXINE_THYROID_HORMONE_PRODUCTION	0	0.896358	0.317567	0.828755	0.618786	-0.418787	-1.13061
WP_TLR4_SIGNALING_AND_TOLERANCE	0	0.911508	0.303481	0.780781	0.987785	-0.26609	-0.706652
WP_TOLLLIKE_RECEPTOR_SIGNALING_RELATED_TO_MYD88	0	0.941188	0.279547	0.729534	0.79613	-0.35654	-0.962557
WP_TP53_NETWORK	0	0.976091	0.235375	0.544721	1	-0.229297	-0.552605
WP_TRANSCRIPTIONAL_REGULATION_OF_MEMORY_B_CELL_DIFFERENTIATION	0	0.909006	0.267205	0.816697	1	0.205954	0.592167
WP_TRYPTOPHAN_CATABOLISM_LEADING_TO_NAD_PRODUCTION	0	0.895794	0.339807	0.806656	0.993199	-0.262692	-0.650914
WP_ULCERATIVE_COLITIS_SIGNALING	0	0.883558	0.336604	0.854869	0.914554	0.366289	0.864836
WP_UNFOLDED_PROTEIN_RESPONSE	0	0.961652	0.240797	0.628408	0.664152	-0.402819	-1.0875
WP_UREA_CYCLE_AND_METABOLISM_OF_AMINO_GROUPS	0	0.768871	0.409817	1.05436	0.96161	-0.293639	-0.779813
WP_VITAMIN_B12_METABOLISM	0	0.763046	0.324554	1.05623	0.96161	0.257233	0.791721
WP_VITAMIN_D_IN_INFLAMMATORY_DISEASES	0	0.772212	0.395014	1.03087	1	-0.236868	-0.639477
WP_WHITE_FAT_CELL_DIFFERENTIATION	0	0.747017	-0.368067	-1.06354	0.987372	0.286011	0.69463
WP_WNT_SIGNALING	0	0.909522	-0.20913	-0.85604	0.784717	-0.269657	-0.993504
WP_WNT_SIGNALING_AND_PLURIPOTENCY	0	0.988264	0.173281	0.582171	0.684446	0.333828	1.04922

### Sheet: Supplementary Data 6
Supplementary Data 6. Summary statistics for each protein from disease activity association tests
Protein	Gene Symbol	TargetFullName	Linear gradient	P_nominal	P_bh
seq.14100.63	C1QC	Complement C1q subcomponent subunit C	1.42963	5.40886e-10	1.77064e-06
seq.3522.57	VIP	Vasoactive Intestinal Peptide	0.674741	5.95883e-10	1.77064e-06
seq.3534.14	CD40LG	CD40 ligand	0.605197	7.28857e-10	1.77064e-06
seq.4396.54	IFNL1_seq.4396.54	Interferon lambda-1	0.445429	1.41954e-09	2.5864e-06
seq.12753.6	APBB2_seq.12753.6	Amyloid beta A4 precursor protein-binding family B member 2:Phosphotyrosine Interaction Domain 1	0.309174	2.64145e-09	3.85017e-06
seq.24413.96	NUDT7	Peroxisomal coenzyme A diphosphatase NUDT7	0.669608	3.89497e-09	4.59091e-06
seq.2192.63	CCL27	C-C motif chemokine 27	0.293406	4.40949e-09	4.59091e-06
seq.4267.81	PES1	Pescadillo homolog	0.436311	6.83762e-09	6.22908e-06
seq.4254.6	NUDCD3	NudC domain-containing protein 3	0.240351	3.27583e-08	2.63678e-05
seq.22831.11	ZBP1	Z-DNA-binding protein 1	0.869895	3.79033e-08	2.63678e-05
seq.12729.12	PSMG3	Proteasome assembly chaperone 3	0.38421	3.97978e-08	2.63678e-05
seq.4130.71	FGF6	Fibroblast growth factor 6	0.330034	4.38963e-08	2.66597e-05
seq.3538.26	DDC	Aromatic-L-amino-acid decarboxylase	0.428627	5.18956e-08	2.71126e-05
seq.5704.74	GZMM	Granzyme M	0.36483	5.56536e-08	2.71126e-05
seq.5534.49	TNFRSF10B_seq.5534.49	Tumor necrosis factor receptor superfamily member 10B:Extracellular domain, TNFR-Cys domains 1-3	0.349954	5.58027e-08	2.71126e-05
seq.22417.10	CBLC	E3 ubiquitin-protein ligase CBL-C	0.789089	1.17569e-07	5.35526e-05
seq.13734.22	IFNL1_seq.13734.22	Interferon lambda-1	0.427057	1.34616e-07	5.56896e-05
seq.3209.69	MEPE	Matrix extracellular phosphoglycoprotein	0.423271	1.37543e-07	5.56896e-05
seq.3485.28	B2M_seq.3485.28	Beta-2-microglobulin	0.714619	1.52394e-07	5.84553e-05
seq.4493.92	IL11	Interleukin-11	0.395471	1.81808e-07	6.62509e-05
seq.25956.9	RAPGEF1	Rap guanine nucleotide exchange factor 1	-0.169376	2.14922e-07	7.45883e-05
seq.22121.43	DCAF12	DDB1- and CUL4-associated factor 12	0.227565	2.37514e-07	7.86818e-05
seq.3875.62	ARID3A	AT-rich interactive domain-containing protein 3A	0.44326	2.62959e-07	8.33238e-05
seq.22421.79	PELI1	E3 ubiquitin-protein ligase pellino homolog 1	0.331663	3.02025e-07	9.01048e-05
seq.12751.26	ZHX1	Zinc fingers and homeoboxes protein 1	0.38897	3.09086e-07	9.01048e-05
seq.9964.10	MYZAP_seq.9964.10	Myocardial zonula adherens protein	0.51886	3.28449e-07	9.05093e-05
seq.17806.6	SDCBP	Syntenin-1	-0.436159	3.35312e-07	9.05093e-05
seq.3152.57	TNFRSF1B_seq.3152.57	Tumor necrosis factor receptor superfamily member 1B	0.586965	3.83743e-07	9.68177e-05
seq.8225.86	EPHB2_seq.8225.86	Ephrin type-B receptor 2	0.546599	3.85252e-07	9.68177e-05
seq.12844.10	BAG4	BAG family molecular chaperone regulator 4	0.255911	5.78073e-07	0.000140433
seq.8220.15	FAM241B	Uncharacterized protein C10orf35	0.47805	6.25619e-07	0.000147081
seq.8368.102	TNFRSF1B_seq.8368.102	Tumor necrosis factor receptor superfamily member 1B	0.671674	7.18478e-07	0.000163633
seq.2578.67	CCL2	C-C motif chemokine 2	0.435443	7.40998e-07	0.000163648
seq.2857.70	NR3C1	Glucocorticoid receptor	0.435449	1.03173e-06	0.000221154
seq.21210.33	POLB	DNA polymerase beta	0.417903	1.09127e-06	0.000227234
seq.14229.5	MOCS3	Adenylyltransferase and sulfurtransferase MOCS3	-0.200509	1.13452e-06	0.000229677
seq.3860.7	PSMA6	Proteasome subunit alpha type-6	0.221541	1.36372e-06	0.000268616
seq.3893.64	MSLN	Mesothelin	0.482583	1.44825e-06	0.000273057
seq.15301.24	ACRV1_seq.15301.24	Acrosomal protein SP-10	0.557269	1.4612e-06	0.000273057
seq.2967.8	VCAM1_seq.2967.8	Vascular cell adhesion protein 1	0.519423	1.51067e-06	0.000275243
seq.13624.17	NADK	NAD kinase	0.547338	1.55925e-06	0.000277166
seq.9950.229	LAG3_seq.9950.229	Lymphocyte activation gene 3 protein	0.907268	1.83144e-06	0.000317798
seq.4383.97	INHBA|INHBB_seq.4383.97	Inhibin beta A chain:Inhibin beta B chain heterodimer	0.334342	2.00263e-06	0.000332309
seq.3294.55	CFC1	Cryptic protein	0.199111	2.00625e-06	0.000332309
seq.22136.9	EXOG	Nuclease EXOG, mitochondrial	0.569657	2.2339e-06	0.000361792
seq.22073.47	ATP5PB_seq.22073.47	ATP synthase B chain, mitochondrial	0.509403	2.52926e-06	0.000400723
seq.5882.34	EEF1B2	Elongation factor 1-beta	0.581704	3.68148e-06	0.000570865
seq.4123.60	FGF4	Fibroblast growth factor 4	0.381871	3.84932e-06	0.000584455
seq.5792.8	AFP	alpha-Fetoprotein	0.709864	4.04474e-06	0.000601594
seq.5178.5	PDE7A	High affinity cAMP-specific 3',5'-cyclic phosphodiesterase 7A	0.387522	4.50371e-06	0.000656461
seq.5456.59	CNDP1_seq.5456.59	Beta-Ala-His dipeptidase	-0.627401	4.84991e-06	0.000693062
seq.3452.17	LCK_seq.3452.17	Tyrosine-protein kinase Lck	0.421642	5.37596e-06	0.000740792
seq.2573.20	IL6_seq.2573.20	Interleukin-6	0.377232	5.38721e-06	0.000740792
seq.12476.50	TIGAR	Fructose-2,6-bisphosphatase TIGAR	0.229762	5.5118e-06	0.000743888
seq.25218.10	SPCS1	Signal peptidase complex subunit 1	-0.150314	6.33292e-06	0.000839169
seq.4141.79	CXCL10	C-X-C motif chemokine 10	0.704448	7.69255e-06	0.00100113
seq.19799.2	PGAM4	Probable phosphoglycerate mutase 4	-0.223112	7.88057e-06	0.00100761
seq.5228.25	KIF23	Kinesin-like protein KIF23	0.488385	8.35646e-06	0.00104636
seq.5803.24	C3_seq.5803.24	Complement C3d fragment	0.45668	8.4708e-06	0.00104636
seq.24316.10	BMT2	Probable methyltransferase BMT2 homolog	0.484009	1.00892e-05	0.0012255
seq.3143.3	CD4	T-cell surface glycoprotein CD4	0.262957	1.03495e-05	0.00123652
seq.21740.26	USP1	Ubiquitin carboxyl-terminal hydrolase 1	0.473534	1.0624e-05	0.00124883
seq.22074.35	RBFOX1	Ataxin-2-binding protein 1	0.20913	1.08785e-05	0.00125846
seq.7870.8	CNDP1_seq.7870.8	Beta-Ala-His dipeptidase	-0.648121	1.10563e-05	0.00125903
seq.4453.83	LRRTM3	Leucine-rich repeat transmembrane neuronal protein 3	0.403405	1.12688e-05	0.00126349
seq.8462.18	GH1	Somatotropin	0.609444	1.21948e-05	0.0013466
seq.12717.65	TOX3	TOX high mobility group box family member 3	0.209445	1.24532e-05	0.00135461
seq.3798.71	CA9	Carbonic anhydrase 9	0.283542	1.29028e-05	0.00138287
seq.16753.46	COL6A2	Collagen alpha-2(VI) chain	0.281761	1.46457e-05	0.00154693
seq.8969.49	CD14_seq.8969.49	Monocyte differentiation antigen CD14	0.26216	1.51377e-05	0.00155812
seq.10917.40	GNGT2	Guanine nucleotide-binding protein G(I)/G(S)/G(O) subunit gamma-T2	0.277565	1.51792e-05	0.00155812
seq.17678.28	VSIG4	V-set and immunoglobulin domain-containing protein 4	0.661178	1.56563e-05	0.001575
seq.6359.50	POMGNT2	Protein O-linked-mannose beta-1,4-N-acetylglucosaminyltransferase 2	-0.35893	1.59324e-05	0.001575
seq.15587.20	FOLR2	Folate receptor beta	0.464007	1.59921e-05	0.001575
seq.20464.7	KHDC1L_seq.20464.7	Putative KHDC1-like protein	0.262766	1.69223e-05	0.001636
seq.4566.24	RSPO2_seq.4566.24	R-spondin-2	0.16239	1.72139e-05	0.001636
seq.2968.61	TNFSF15_seq.2968.61	Tumor necrosis factor ligand superfamily member 15	0.373044	1.74134e-05	0.001636
seq.3321.2	IL24	Interleukin-24	0.303581	1.76157e-05	0.001636
seq.20128.1	CREB1	cAMP response element-binding protein	0.254354	1.78739e-05	0.001636
seq.5223.59	GCKR	Glucokinase regulatory protein	0.194907	1.79933e-05	0.001636
seq.25459.3	MACROD2	O-acetyl-ADP-ribose deacetylase MACROD2	-0.414672	1.81828e-05	0.001636
seq.21660.4	SAR1B_seq.21660.4	GTP-binding protein SAR1b	-0.151524	1.92695e-05	0.00171263
seq.19142.39	DNMT3L	DNA (cytosine-5)-methyltransferase 3-like	0.377186	2.0805e-05	0.00181001
seq.10700.10	IGSF11_seq.10700.10	Immunoglobulin superfamily member 11:Cytoplasmic domain	0.995548	2.08619e-05	0.00181001
seq.7016.12	GCNT1	Beta-1,3-galactosyl-O-glycosyl-glycoprotein beta-1,6-N-acetylglucosaminyltransferase	0.166915	2.42596e-05	0.00208005
seq.4464.10	SIGLEC1	Sialoadhesin	0.508187	2.70158e-05	0.00228943
seq.12424.107	THYN1	Thymocyte nuclear protein 1	0.323892	3.03276e-05	0.00254055
seq.3891.56	MBD4	Methyl-CpG-binding domain protein 4	0.261183	3.2149e-05	0.00266252
seq.20093.9	VCAM1_seq.20093.9	Vascular cell adhesion protein 1	0.441783	3.36714e-05	0.00275727
seq.25482.5	NFIA	Nuclear factor 1 A-type	0.209518	3.47625e-05	0.0028037
seq.3174.2	ADAMTS1	A disintegrin and metalloproteinase with thrombospondin motifs 1	0.230434	3.50078e-05	0.0028037
seq.19193.18	VBP1	Prefoldin subunit 3	-0.182047	3.8413e-05	0.00304298
seq.9445.44	C19orf18	Uncharacterized protein C19orf18	0.237399	4.1204e-05	0.00322898
seq.5099.14	LAG3_seq.5099.14	Lymphocyte activation gene 3 protein	0.792008	4.25829e-05	0.00329458
seq.4481.34	C4A|C4B_seq.4481.34	Complement C4	-0.72857	4.29452e-05	0.00329458
seq.12988.49	EWSR1	RNA-binding protein EWS	0.475552	4.51669e-05	0.00342892
seq.2858.29	HAT1_seq.2858.29	Histone acetyltransferase type B catalytic subunit	0.254076	4.78671e-05	0.00355591
seq.22394.8	TCF21	Transcription factor 21	0.660191	4.82381e-05	0.00355591
seq.17727.1	PTTG1	Securin	0.279958	4.84259e-05	0.00355591
seq.12879.5	RBL1	Retinoblastoma-like protein 1	0.492625	4.89213e-05	0.00355591
seq.13681.173	CSNK2A2	Casein kinase II subunit alpha'	-0.0973962	4.92937e-05	0.00355591
seq.8229.1	GXYLT1	Glucoside xylosyltransferase 1	-0.224064	4.97671e-05	0.00355591
seq.19570.12	FGF8_seq.19570.12	Fibroblast growth factor 8	0.185882	5.18625e-05	0.00364815
seq.2960.66	CFP	Properdin	-0.384602	5.20592e-05	0.00364815
seq.2751.16	AZU1_seq.2751.16	Azurocidin	0.159582	5.4108e-05	0.00375561
seq.15405.23	IFNA4_seq.15405.23	Interferon alpha-4	0.210106	5.85089e-05	0.00402276
seq.9933.49	ATP1B4	Protein ATP1B4	0.931243	5.9733e-05	0.00405292
seq.14111.15	THBS2_seq.14111.15	Thrombospondin-2	0.364538	6.00597e-05	0.00405292
seq.18927.14	RAET1G	Retinoic acid early transcript 1G protein	-0.145472	6.14807e-05	0.00411075
seq.18926.7	PSMA3	Proteasome subunit alpha type-3	0.231022	6.21482e-05	0.0041176
seq.3874.8	UBE2L3	Ubiquitin-conjugating enzyme E2 L3	0.223782	6.73338e-05	0.00442098
seq.25033.194	VCP	Transitional endoplasmic reticulum ATPase	-0.517021	7.01268e-05	0.00456325
seq.5134.52	HAVCR2_seq.5134.52	Hepatitis A virus cellular receptor 2	0.432912	7.38912e-05	0.00476566
seq.3448.13	INSR	Insulin receptor	-0.439552	7.50984e-05	0.00480103
seq.19751.21	ADA	Adenosine deaminase	-0.229369	7.70184e-05	0.00488096
seq.13392.13	ATP1B1	Sodium/potassium-transporting ATPase subunit beta-1	-0.404925	7.79092e-05	0.00489485
seq.12705.9	HERC1	Probable E3 ubiquitin-protein ligase HERC1	0.268762	8.06144e-05	0.00502152
seq.3487.32	CXCL13_seq.3487.32	C-X-C motif chemokine 13	0.58305	8.13533e-05	0.0050246
seq.18942.11	PSMB9	Proteasome subunit beta type-9	-0.244709	0.000102241	0.00618753
seq.22431.164	SRFBP1	Serum response factor-binding protein 1	0.177562	0.000102554	0.00618753
seq.2949.6	PLA2G10	Group 10 secretory phospholipase A2	0.159364	0.000102729	0.00618753
seq.22779.75	SMCO1	Single-pass membrane and coiled-coil domain-containing protein 1	0.487866	0.000105296	0.00628465
seq.22529.31	PHF6	PHD finger protein 6	0.212673	0.000106066	0.00628465
seq.4156.74	TGFB2	Transforming growth factor beta-2	0.298287	0.00010812	0.00635468
seq.12708.91	L3MBTL2	Lethal(3)malignant brain tumor-like protein 2	0.211907	0.000109577	0.00638878
seq.22129.55	ELL3	RNA polymerase II elongation factor ELL3	0.363531	0.000113878	0.00658686
seq.11220.53	C10orf105	Uncharacterized protein C10orf105	0.243527	0.000126923	0.0072836
seq.10677.9	NDUFB4	NADH dehydrogenase [ubiquinone] 1 beta subcomplex subunit 4	-0.256447	0.00012917	0.00733684
seq.4487.1	FGF7_seq.4487.1	Fibroblast growth factor 7	0.200983	0.000129864	0.00733684
seq.17460.51	MX1	Interferon-induced GTP-binding protein Mx1	1.51146	0.00013142	0.00736759
seq.4547.59	FLRT1_seq.4547.59	Leucine-rich repeat transmembrane protein FLRT1	0.112019	0.000137411	0.00762731
seq.8690.25	CAV3	Caveolin-3	0.202151	0.000138146	0.00762731
seq.6974.6	CD74_seq.6974.6	HLA class II histocompatibility antigen gamma chain	0.254787	0.00014026	0.00767848
seq.7887.57	COX5B	Cytochrome c oxidase subunit 5B, mitochondrial	0.267829	0.00014118	0.00767848
seq.14133.93	IL1R2_seq.14133.93	Interleukin-1 receptor type 2	-0.352943	0.000144883	0.00781196
seq.7758.217	RNF215_seq.7758.217	RING finger protein 215:Extracellular domain	0.399445	0.000145778	0.00781196
seq.2989.17	IFNG_seq.2989.17	Interferon gamma	0.120764	0.000153967	0.00814403
seq.4567.82	SH2D1A	SH2 domain-containing protein 1A	0.306986	0.000154297	0.00814403
seq.4152.58	KLKB1	Plasma kallikrein	-0.21238	0.000155327	0.00814403
seq.23619.235	C19orf53	Leydig cell tumor 10 kDa protein homolog	0.329721	0.000160217	0.00834042
seq.2839.2	TNFSF4_seq.2839.2	Tumor necrosis factor ligand superfamily member 4	0.325145	0.000167492	0.00865732
seq.11546.7	CYGB	Cytoglobin	0.30321	0.000175083	0.00898597
seq.22537.5	PPTC7	Protein phosphatase PTC7 homolog	-0.197059	0.000179962	0.00917176
seq.14129.1	IFNA7	Interferon alpha-7	0.329176	0.000185579	0.00939235
seq.8885.6	CACNA2D3	Voltage-dependent calcium channel subunit alpha-2/delta-3	-0.309891	0.000191996	0.00959115
seq.4232.19	IGF1R	Insulin-like growth factor 1 receptor	-0.30287	0.000192139	0.00959115
seq.7122.31	LGR5_seq.7122.31	Leucine-rich repeat-containing G-protein coupled receptor 5	0.254581	0.000193853	0.0096042
seq.11292.13	SCARA3_seq.11292.13	Scavenger receptor class A member 3:region 2	-0.136314	0.000195036	0.0096042
seq.19516.10	HMGA2	High mobility group protein HMGI-C	0.317077	0.000198298	0.00963029
seq.25461.3	SAG	S-arrestin	0.278805	0.000201201	0.00963029
seq.12822.34	APBB1_seq.12822.34	Amyloid beta A4 precursor protein-binding family B member 1:Phosphotyrosine Interaction Domain 1	0.30116	0.000201696	0.00963029
seq.10344.334	IL10RA_seq.10344.334	Interleukin-10 receptor subunit alpha	-0.140705	0.000201706	0.00963029
seq.23225.26	TRIM62	E3 ubiquitin-protein ligase TRIM62	0.395057	0.000202746	0.00963029
seq.20187.10	ITGAV|ITGB3	Integrin alpha V beta 3	-0.383071	0.000203494	0.00963029
seq.12030.82	DES	Desmin	-0.127573	0.000220069	0.0103224
seq.5066.134	CD300C_seq.5066.134	CMRF35-like molecule 6	0.346367	0.000221219	0.0103224
seq.3186.2	C2	Complement C2	-0.464528	0.000222989	0.0103224
seq.5758.49	KLK9	Kallikrein-9	0.130518	0.000225855	0.0103224
seq.15460.9	DPP4	Dipeptidyl peptidase 4	-0.16456	0.000227346	0.0103224
seq.2443.10	FGF8_seq.2443.10	Fibroblast growth factor 8 isoform B	0.193668	0.000227875	0.0103224
seq.4389.2	DHH	Desert hedgehog protein N-product	0.288145	0.000228034	0.0103224
seq.13733.5	IL12B	Interleukin-12 subunit beta	0.380337	0.000240069	0.0107474
seq.12864.9	NIPAL4	Magnesium transporter NIPA4	0.267763	0.00024037	0.0107474
seq.2906.55	IL4_seq.2906.55	Interleukin-4	0.131234	0.000243708	0.0108302
seq.2677.1	EGFR_seq.2677.1	Epidermal growth factor receptor	-0.284668	0.00024582	0.0108578
seq.2645.54	PRKCZ	Protein kinase C zeta type	0.266587	0.000247818	0.0108801
seq.14052.26	UNC13A	Protein unc-13 homolog A	0.272628	0.000256231	0.0111821
seq.5353.89	IL1RN	Interleukin-1 receptor antagonist protein	0.283858	0.000261049	0.0113192
seq.20389.36	IMMP2L	Mitochondrial inner membrane protease subunit 2	0.578327	0.000263048	0.0113192
seq.8348.4	EPHB2_seq.8348.4	Ephrin type-B receptor 2	0.467288	0.000264725	0.0113192
seq.14150.7	IL36A	Interleukin-36 alpha	-0.639763	0.000266258	0.0113192
seq.3514.49	PRTN3_seq.3514.49	Myeloblastin	0.743214	0.000267138	0.0113192
seq.19189.2	USP14	Ubiquitin carboxyl-terminal hydrolase 14	-0.332811	0.000268865	0.0113265
seq.2950.57	IGFBP4	Insulin-like growth factor-binding protein 4	0.297091	0.000277553	0.0116253
seq.15449.33	TIMD4	T-cell immunoglobulin and mucin domain-containing protein 4	0.433552	0.000289831	0.0120702
seq.22374.56	HEY1_seq.22374.56	Hairy/enhancer-of-split related with YRPW motif protein 1	0.233035	0.000291755	0.0120726
seq.11232.46	TCN1_seq.11232.46	Transcobalamin-1	-0.264253	0.000293248	0.0120726
seq.3293.2	CD5L	CD5 antigen-like	0.601873	0.000294857	0.0120726
seq.17453.34	CP	Ceruloplasmin	-0.168207	0.000300127	0.0122197
seq.3758.68	PROC_seq.3758.68	Activated Protein C	0.16169	0.000310851	0.012586
seq.8048.9	FTMT	Ferritin, mitochondrial	-0.404586	0.000315838	0.0127103
seq.12743.18	BAG5	BAG family molecular chaperone regulator 5	0.270548	0.000317408	0.0127103
seq.3613.62	FCN1_seq.3613.62	Ficolin-1	-0.41615	0.00032271	0.012852
seq.4540.11	CBX5	Chromobox protein homolog 5	0.119933	0.000332498	0.0130649
seq.22821.50	UNG	Uracil-DNA glycosylase	-0.420296	0.000333311	0.0130649
seq.4420.7	ADAM12	Disintegrin and metalloproteinase domain-containing protein 12	0.162554	0.00033404	0.0130649
seq.7194.36	NPTN	Neuroplastin	-0.358692	0.000336471	0.0130649
seq.23411.108	PNMA2	Paraneoplastic antigen Ma2	-0.183967	0.000337029	0.0130649
seq.17199.43	HIF1AN	Hypoxia-inducible factor 1-alpha inhibitor	0.286153	0.000338814	0.0130649
seq.5927.4	CCN6	WNT1-inducible-signaling pathway protein 3	0.290092	0.00034094	0.0130777
seq.6055.53	IFNAR1_seq.6055.53	Interferon alpha/beta receptor 1	-0.201405	0.000349432	0.0133333
seq.3864.5	RPS7	40S ribosomal protein S7	0.391842	0.000352538	0.0133818
seq.4144.13	CCL13	C-C motif chemokine 13	0.310871	0.000370218	0.0139254
seq.8239.223	BCHE_seq.8239.223	Cholinesterase	-0.314431	0.000370683	0.0139254
seq.18316.75	SEPTIN3	Neuronal-specific septin-3	0.163548	0.000373098	0.0139443
seq.11260.47	SUN5	SUN domain-containing protein 5	0.137319	0.000375231	0.0139525
seq.12804.5	GMEB2	Glucocorticoid modulatory element-binding protein 2	0.255677	0.000383709	0.0141953
seq.7925.18	SMCO2	Single-pass membrane and coiled-coil domain-containing protein 2	0.255622	0.000386385	0.0142221
seq.19483.16	KDSR	3-ketodihydrosphingosine reductase	-0.181484	0.000403818	0.0147891
seq.19356.20	TOM1L2	TOM1-like protein 2	-0.156462	0.000410213	0.0149482
seq.19767.20	CCNE1	G1/S-specific cyclin-E1	-0.143405	0.000415446	0.014988
seq.2788.55	MMP3	Stromelysin-1	0.256228	0.000415775	0.014988
seq.12843.6	ZNF410	Zinc finger protein 410	0.259647	0.000417475	0.014988
seq.12785.49	ZBTB33	Transcriptional regulator Kaiso	0.220324	0.000421905	0.0150168
seq.21875.31	ZFAND3	AN1-type zinc finger protein 3	0.682067	0.0004224	0.0150168
seq.13693.5	CDNF_seq.13693.5	Cerebral dopamine neurotrophic factor	0.137546	0.000424764	0.0150276
seq.2942.50	CYCS	Cytochrome c	-0.236579	0.000426966	0.0150287
seq.7071.23	MAN1B1	Endoplasmic reticulum mannosyl-oligosaccharide 1,2-alpha-mannosidase	-0.120756	0.000429047	0.0150287
seq.21728.4	USP2	Ubiquitin carboxyl-terminal hydrolase 2	0.443682	0.000430982	0.0150287
seq.15358.28	SCG5	Neuroendocrine protein 7B2	-0.185669	0.000439127	0.0152398
seq.21781.9	ACY3	Aspartoacylase-2	0.346873	0.000445213	0.0153778
seq.12846.3	FBXL5	F-box/LRR-repeat protein 5	0.244743	0.000456363	0.0156885
seq.23579.3	CT83	Kita-kyushu lung cancer antigen 1	0.298515	0.000462072	0.0157799
seq.11360.39	RRM1	Ribonucleoside-diphosphate reductase large subunit	-0.703613	0.000464114	0.0157799
seq.4498.62	NCAM1_seq.4498.62	Neural cell adhesion molecule 1, 120 kDa isoform	-0.436042	0.000465589	0.0157799
seq.11254.13	PAPLN	Papilin	0.110436	0.000467681	0.0157799
seq.22549.73	RIPK1	RIP	-0.194626	0.000475016	0.0159205
seq.3681.87	KLK14_seq.3681.87	Kallikrein-14	-0.241508	0.000477193	0.0159205
seq.8872.1	SEC61G	Protein transport protein Sec61 subunit gamma	0.184991	0.000479861	0.0159205
seq.2429.27	C8A|C8B|C8G	Complement component C8	-0.302957	0.000480586	0.0159205
seq.18218.48	CNRIP1	CB1 cannabinoid receptor-interacting protein 1	-0.443794	0.000484901	0.0159462
seq.19824.3	UBE2R2_seq.19824.3	Ubiquitin-conjugating enzyme E2 R2	-0.203111	0.000487174	0.0159462
seq.15668.19	BMP8B	Bone morphogenetic protein 8B	-0.101007	0.000487927	0.0159462
seq.3823.9	MATK	Megakaryocyte-associated tyrosine-protein kinase	0.22029	0.000492145	0.0160123
seq.23301.2	MSX2	MSX-2	0.385288	0.000499752	0.0161875
seq.11281.6	GRB7	Growth factor receptor-bound protein 7	0.215904	0.000508284	0.0163445
seq.24926.9	KHSRP	Far upstream element-binding protein 2	0.274927	0.000509085	0.0163445
seq.23671.11	SPDL1	Protein Spindly	0.206866	0.000525107	0.016785
seq.16854.17	LSM4	U6 snRNA-associated Sm-like protein LSm4	-0.129374	0.000528607	0.0168231
seq.9735.44	CD96	T-cell surface protein tactile	-0.169025	0.000532901	0.016886
seq.14028.22	PIK3C2A	Phosphatidylinositol 4-phosphate 3-kinase C2 domain-containing subunit alpha	-0.152369	0.000547539	0.0172747
seq.12513.8	GLTP	Glycolipid transfer protein	0.193862	0.000550643	0.0172978
seq.4429.51	CHST6	Carbohydrate sulfotransferase 6	0.16925	0.000553592	0.0173158
seq.2468.62	CCL20	C-C motif chemokine 20	0.379753	0.000556109	0.0173202
seq.14115.34	ADM_seq.14115.34	Adrenomedullin	-0.141402	0.000562056	0.0174309
seq.18898.36	HDGFL1	Hepatoma-derived growth factor-like protein 1	0.244266	0.000567641	0.0174753
seq.19823.75	SIRT1	NAD-dependent protein deacetylase sirtuin-1	-0.185882	0.000570656	0.0174753
seq.3414.40	BMX	Cytoplasmic tyrosine-protein kinase BMX	0.186559	0.000570681	0.0174753
seq.11278.4	COL11A2	Collagen alpha-2(XI) chain	-0.503797	0.000577954	0.017624
seq.24722.13	SPIN3	Spindlin-3	0.222249	0.000590874	0.0179209
seq.20425.12	HHEX	Hematopoietically-expressed homeobox protein HHEX	0.303033	0.000592608	0.0179209
seq.21834.8	SNF8	Vacuolar-sorting protein SNF8	-0.150721	0.000595725	0.0179407
seq.15603.20	ITGA2	Integrin alpha-2	0.28812	0.000600205	0.0180012
seq.16613.3	CDH17	Cadherin-17	-0.66969	0.000603713	0.0180322
seq.18284.77	WWC1	Protein KIBRA	0.47102	0.000610203	0.018095
seq.9077.10	MAN1A2	Mannosyl-oligosaccharide 1,2-alpha-mannosidase IB	-0.187683	0.000612976	0.018095
seq.4246.40	L1CAM	Neural cell adhesion molecule L1	-0.502288	0.000613264	0.018095
seq.10011.65	OCRL	Inositol polyphosphate 5-phosphatase OCRL-1	-0.172231	0.000627417	0.018438
seq.10365.132	IL12B|IL23A	Interleukin-23	0.378888	0.000641322	0.0187709
seq.17346.61	FDCSP	Follicular dendritic cell secreted peptide	0.31325	0.000662314	0.0193078
seq.13097.11	BCL2L2_seq.13097.11	Bcl-2-like protein 2	-0.126542	0.000667487	0.0193811
seq.9092.33	ANGPTL1_seq.9092.33	Angiopoietin-related protein 1:N-term	-0.174606	0.000710919	0.0205466
seq.12795.2	ZNF566	Zinc finger protein 566	0.202476	0.000714827	0.0205466
seq.5900.11	HINT1	Histidine triad nucleotide-binding protein 1	0.233764	0.000716086	0.0205466
seq.2658.27	NTRK3	NT-3 growth factor receptor	-0.354407	0.000723685	0.020641
seq.5339.49	S100A9_seq.5339.49	Protein S100-A9	-0.497274	0.000725041	0.020641
seq.18282.1	GNG11	Guanine nucleotide-binding protein G(I)/G(S)/G(O) subunit gamma-11	-0.107128	0.000734412	0.0208264
seq.25446.34	DDI2	Protein DDI1 homolog 2	-0.431009	0.00074019	0.0209027
seq.6450.8	FABP6	Gastrotropin	0.196366	0.000742837	0.0209027
seq.9876.20	ALDOC	Fructose-bisphosphate aldolase C	-0.267359	0.000748648	0.0209852
seq.3412.7	BCL2	Apoptosis regulator Bcl-2	0.187913	0.000761643	0.0212676
seq.6530.63	OPRPN	Opiorphin prepropeptide	0.25264	0.000773484	0.0215158
seq.2500.2	ANGPT4	Angiopoietin-4	0.215008	0.000782857	0.021692
seq.12835.101	PYDC1	Pyrin domain-containing protein 1	0.208611	0.00078577	0.021692
seq.20219.25	MME	Neprilysin	-0.212111	0.000796072	0.0218706
seq.11116.16	C11orf87	Uncharacterized protein C11orf87	-0.193354	0.00079824	0.0218706
seq.12814.17	RNPC3	RNA-binding protein 40	0.182208	0.000803457	0.0218831
seq.7244.16	IGFLR1	IGF-like family receptor 1	0.534759	0.000804703	0.0218831
seq.18225.13	HEBP1	Heme-binding protein 1	-0.301334	0.000814247	0.0220603
seq.5070.76	TNFRSF6B	Tumor necrosis factor receptor superfamily member 6B	0.143667	0.000855747	0.0230531
seq.9380.2	PLA2G12B	Group XIIB secretory phospholipase A2-like protein	-0.305619	0.000857216	0.0230531
seq.17195.43	BAG1	BAG family molecular chaperone regulator 1	-0.324261	0.000866043	0.0231795
seq.22518.54	NSL1	Kinetochore-associated protein NSL1 homolog	-0.197721	0.000868278	0.0231795
seq.15582.25	FCN1_seq.15582.25	Ficolin-1	-0.263887	0.000876115	0.023234
seq.2609.59	CST3	Cystatin-C	0.374861	0.000876694	0.023234
seq.4956.2	EREG	Epiregulin	0.385464	0.000889748	0.0234945
seq.23365.7	FNDC8	Fibronectin type III domain-containing protein 8	0.291726	0.000918274	0.0241602
seq.21162.30	TBCEL	Tubulin-specific chaperone cofactor E-like protein	-0.318614	0.000929524	0.024362
seq.25416.5	PRX	Periaxin	0.25851	0.000938018	0.024362
seq.13386.248	RNF34	E3 ubiquitin-protein ligase RNF34	0.260243	0.000940592	0.024362
seq.8933.84	MEF2C	Myocyte-specific enhancer factor 2C	0.290437	0.000941698	0.024362
seq.24474.12	TTC9	Tetratricopeptide repeat protein 9A	-0.645741	0.000942657	0.024362
seq.10832.24	B4GALT6	Beta-1,4-galactosyltransferase 6	-0.291077	0.00095108	0.0244237
seq.9110.2	SYT17	Synaptotagmin-17	0.107313	0.0009589	0.0244237
seq.10087.10	CRYAA	Alpha-crystallin A chain	0.291129	0.000959483	0.0244237
seq.22392.5	SERTAD3	SERTA domain-containing protein 3	0.443769	0.000961169	0.0244237
seq.16305.10	CDH11_seq.16305.10	Cadherin-11:Extracellular domain	0.817293	0.00096402	0.0244237
seq.4866.59	NTRK2	BDNF/NT-3 growth factors receptor	-0.378023	0.000966612	0.0244237
seq.21799.15	HOMER3	Homer protein homolog 3	-0.138746	0.000968502	0.0244237
seq.25963.2	XPO5	Exportin-5	-0.360343	0.000996273	0.0250374
seq.25074.119	GK5	Putative glycerol kinase 5	-0.175632	0.00100434	0.0251534
seq.15499.11	ATRN	Attractin	-0.177271	0.00102857	0.025615
seq.10882.12	DSC1	Desmocollin-1	-0.111276	0.0010298	0.025615
seq.13085.18	GLP1R_seq.13085.18	Glucagon-like peptide 1 receptor:Cytoplasmic domain	0.164389	0.0010494	0.0260136
seq.10833.64	HHIP	Hedgehog-interacting protein	-0.256824	0.00111575	0.0275647
seq.22961.7	FCN1_seq.22961.7	Ficolin-1	-0.513182	0.00112356	0.0276638
seq.23413.38	ANKRD45	Ankyrin repeat domain-containing protein 45	0.790612	0.00113013	0.0277319
seq.21848.18	UBE2R2_seq.21848.18	Ubiquitin-conjugating enzyme E2 R2	-0.209096	0.0011366	0.0277588
seq.3356.50	CA7	Carbonic anhydrase 7	0.171527	0.00113884	0.0277588
seq.5124.62	ICAM5_seq.5124.62	Intercellular adhesion molecule 5	-0.236595	0.00115644	0.0280937
seq.15514.26	BCHE_seq.15514.26	Cholinesterase	-0.241822	0.00116878	0.0282992
seq.14708.59	C8G	Complement component C8 gamma chain	-0.235355	0.00117903	0.0283194
seq.4194.26	ANP32B	Acidic leucine-rich nuclear phosphoprotein 32 family member B	0.143357	0.00117986	0.0283194
seq.7823.22	ST6GALNAC2	Alpha-N-acetylgalactosaminide alpha-2,6-sialyltransferase 2	-0.214258	0.00118127	0.0283194
seq.5253.1	PDE1A	Calcium/calmodulin-dependent 3',5'-cyclic nucleotide phosphodiesterase 1A	0.290263	0.00118779	0.0283823
seq.24934.96	OGFR	Opioid growth factor receptor	0.286064	0.00120486	0.0286132
seq.20215.45	ITGAV|ITGB1	Integrin alpha-V: beta-1 complex	0.36293	0.0012053	0.0286132
seq.25216.8	S100A8_seq.25216.8	Calgranulin A	-0.253693	0.00121903	0.0287528
seq.11396.39	DNAI1	Dynein intermediate chain 1, axonemal	-0.122347	0.00121907	0.0287528
seq.9890.8	TPM3_seq.9890.8	Tropomyosin alpha-3 chain	-0.113629	0.0012348	0.0290299
seq.3418.12	CAMK1D	Calcium/calmodulin-dependent protein kinase type 1D	0.19092	0.00124449	0.0291634
seq.17750.8	RRM2	Ribonucleoside-diphosphate reductase subunit M2	-0.150488	0.00125385	0.0292887
seq.17155.1	VPS28	Vacuolar protein sorting-associated protein 28 homolog	-0.199607	0.00126014	0.0293416
seq.6304.8	C1QTNF1	Complement C1q tumor necrosis factor-related protein 1	0.240957	0.00127131	0.0294839
seq.23343.6	ROGDI	Protein rogdi homolog	0.313345	0.00127434	0.0294839
seq.9945.8	ARMC5_seq.9945.8	Armadillo repeat-containing protein 5:Armadillo Repeat Domain 2	-0.11441	0.00128788	0.0297028
seq.3032.11	CGA|FSHB	Follicle stimulating hormone	-1.12937	0.00134553	0.0309344
seq.2704.74	TNFRSF13B	Tumor necrosis factor receptor superfamily member 13B	0.303049	0.00135746	0.0310353
seq.7796.10	CD79A_seq.7796.10	B-cell antigen receptor complex-associated protein alpha chain	-0.12755	0.00135843	0.0310353
seq.9531.24	LST1	Leukocyte-specific transcript 1 protein	-0.288751	0.00136729	0.03114
seq.2746.56	CRLF2_seq.2746.56	Cytokine receptor-like factor 2	0.193362	0.00137814	0.0312848
seq.20217.26	LMNB2	Lamin-B2	0.5409	0.00138392	0.0312848
seq.6391.52	LILRA3	Leukocyte immunoglobulin-like receptor subfamily A member 3	0.926121	0.00138922	0.0312848
seq.21713.11	RELN	Reelin	-0.328683	0.00139082	0.0312848
seq.17699.43	TIMELESS	Protein timeless homolog	0.170467	0.00139959	0.0313341
seq.20161.41	NCAM1_seq.20161.41	Neural cell adhesion molecule 1	-0.423573	0.00140161	0.0313341
seq.7204.1	CEACAM21	Carcinoembryonic antigen-related cell adhesion molecule 21	0.307485	0.00140959	0.0314162
seq.13406.161	CD300C_seq.13406.161	CMRF35-like molecule 6	0.568157	0.00143824	0.0317917
seq.5629.58	KLRC1	NKG2-A/NKG2-B type II integral membrane protein	0.191964	0.001439	0.0317917
seq.13642.90	IFIT3	Interferon-induced protein with tetratricopeptide repeats 3	0.538788	0.00143952	0.0317917
seq.20931.156	AUH	Methylglutaconyl-CoA hydratase, mitochondrial	-0.145721	0.00144533	0.0318234
seq.19261.12	SDCBP2_seq.19261.12	Syntenin-2	-0.307742	0.00145718	0.0319876
seq.13457.33	ELF5	ETS-related transcription factor Elf-5	0.238472	0.00146746	0.0321167
seq.12533.135	CYTH2	Cytohesin-2	-0.0895036	0.00147521	0.0321896
seq.17347.80	AIDA	Axin interactor, dorsalization-associated protein	-0.283329	0.00148934	0.0324009
seq.2794.60	SOD1	Superoxide dismutase [Cu-Zn]	0.213337	0.00149937	0.0324752
seq.3010.53	TSLP	Thymic stromal lymphopoietin	0.155755	0.00150166	0.0324752
seq.3298.52	CNTN4	Contactin-4	-0.2864	0.00151307	0.0325572
seq.2991.9	IL1R1	Interleukin-1 receptor type 1	-0.38807	0.00151546	0.0325572
seq.13993.20	EPB41L1	Band 4.1-like protein 1	-0.365424	0.00151886	0.0325572
seq.3204.2	LTA4H	Leukotriene A-4 hydrolase	0.348832	0.0015339	0.0327832
seq.11327.56	CLK2	Dual specificity protein kinase CLK2	-0.142351	0.00153846	0.0327845
seq.2974.61	CNTN1	Contactin-1	-0.303256	0.00155634	0.0330689
seq.2449.1	PLA2G5	Calcium-dependent phospholipase A2	0.173064	0.00156758	0.0332107
seq.18896.23	HS6ST3	Heparan-sulfate 6-O-sulfotransferase 3	-0.214814	0.0015919	0.0336284
seq.2774.10	IL16	Interleukin-16	0.378139	0.00159695	0.0336375
seq.23390.6	CCDC107	Coiled-coil domain-containing protein 107	-0.263561	0.00160711	0.0337539
seq.9401.57	TRABD2A	Metalloprotease TIKI1	-0.242629	0.0016149	0.0338202
seq.7134.14	BCL2L2_seq.7134.14	Bcl-2-like protein 2	0.173439	0.00163752	0.0341956
seq.9850.38	EIF1AX	Eukaryotic translation initiation factor 1A, X-chromosomal	0.0984794	0.00164378	0.0342054
seq.16882.27	PHPT1	14 kDa phosphohistidine phosphatase	-0.288073	0.00164952	0.0342054
seq.18904.23	CAMK4	Calcium/calmodulin-dependent protein kinase type IV	0.337457	0.00165207	0.0342054
seq.8069.85	CD3E_seq.8069.85	T-cell surface glycoprotein CD3 epsilon chain	-0.189733	0.00167931	0.0345998
seq.7219.152	HSPA1A_seq.7219.152	Heat shock 70 kDa protein 1A	0.347218	0.00168062	0.0345998
seq.12368.18	KAT2B	Histone acetyltransferase KAT2B	0.18784	0.00170436	0.0349897
seq.24011.27	VSIG10L	V-set and immunoglobulin domain-containing protein 10-like	0.161901	0.00172855	0.0353868
seq.13978.122	TBX3	T-box transcription factor TBX3	0.282133	0.00174065	0.0355345
seq.20586.18	CNTN3	Contactin-3	-0.398425	0.00175289	0.0356197
seq.12684.5	SCIN	Adseverin	-0.19035	0.00175941	0.0356197
seq.6296.36	OIT3	Oncoprotein-induced transcript 3 protein	0.343959	0.00176369	0.0356197
seq.22474.28	HOXC11	Homeobox protein Hox-C11	-0.156843	0.00176437	0.0356197
seq.3432.21	EPHA3	Ephrin type-A receptor 3	0.324223	0.00177257	0.0356588
seq.5093.47	JAG2	Protein jagged-2	0.167246	0.00177609	0.0356588
seq.7790.21	LIF	Leukemia inhibitory factor	0.178007	0.00178515	0.0357422
seq.6994.19	C3orf18	Uncharacterized protein C3orf18	-0.120765	0.00183755	0.0366905
seq.13460.4	CHAD	Chondroadherin	-0.531902	0.00184372	0.0367133
seq.21599.6	CTH	Cystathionine gamma-lyase	0.432835	0.00187717	0.0372775
seq.4992.49	GRN	Granulins	0.282681	0.00188297	0.0372911
seq.21853.3	CLEC1A	CLEC-1	-0.157422	0.00190657	0.0376561
seq.5689.1	DEFB112	Beta-defensin 112	1.1787	0.00192311	0.0378801
seq.11608.5	MAP1LC3B	Microtubule-associated proteins 1A/1B light chain 3B	-0.306769	0.00196954	0.03869
seq.5757.45	GNAS	Neuroendocrine secretory protein 55	0.14341	0.00199591	0.0391027
seq.23202.78	ART5	Ecto-ADP-ribosyltransferase 5	0.164861	0.00200734	0.0391882
seq.22969.12	CCL7_seq.22969.12	C-C motif chemokine 7	0.309095	0.00201103	0.0391882
seq.15670.15	C1QL2_seq.15670.15	Complement C1q-like protein 2	0.282874	0.00202705	0.0393951
seq.4693.72	HIBADH	3-hydroxyisobutyrate dehydrogenase, mitochondrial	0.348388	0.00206111	0.0398137
seq.25412.53	FXYD6	FXYD domain-containing ion transport regulator 6	-0.18485	0.00206143	0.0398137
seq.13682.47	CSF1R_seq.13682.47	Macrophage colony-stimulating factor 1 receptor	0.288788	0.00206498	0.0398137
seq.19323.1	EBAG9_seq.19323.1	Receptor-binding cancer antigen expressed on SiSo cells	-0.3162	0.00207589	0.0398919
seq.23414.12	ZNF483	Zinc finger protein 483	-0.175456	0.00207998	0.0398919
seq.3056.11	KLRK1_seq.3056.11	NKG2-D type II integral membrane protein	0.321516	0.00209729	0.0401182
seq.10370.21	STAT1_seq.10370.21	Signal transducer and activator of transcription 1-alpha/beta	0.602502	0.00212332	0.0405099
seq.14226.120	BHMT2	S-methylmethionine--homocysteine S-methyltransferase BHMT2	-0.108087	0.00213773	0.0406389
seq.14151.4	ISG15_seq.14151.4	Ubiquitin-like protein ISG15	0.898655	0.00214261	0.0406389
seq.24944.12	REPS2	RalBP1-associated Eps domain-containing protein 2	0.345136	0.00214681	0.0406389
seq.3814.63	IL11RA_seq.3814.63	Interleukin-11 receptor subunit alpha	0.347029	0.0021742	0.0410507
seq.13697.51	GPD1_seq.13697.51	Glycerol-3-phosphate dehydrogenase [NAD(+)], cytoplasmic	-0.335826	0.002189	0.0412234
seq.2827.23	CX3CL1	Fractalkine	0.288208	0.00220484	0.0414146
seq.23039.56	MEOX2_seq.23039.56	Homeobox protein MOX-2	0.182028	0.00223406	0.0418555
seq.7257.18	PTH2	Tuberoinfundibular peptide of 39 residues	0.197475	0.00224719	0.0419936
seq.21536.65	CPLX3	Complexin-3	-0.157627	0.00227089	0.0423222
seq.3892.21	MED1	Mediator of RNA polymerase II transcription subunit 1	0.252635	0.00227639	0.0423222
seq.10003.15	ZNF41	Zinc finger protein 41	0.223131	0.00230787	0.0427276
seq.9486.13	DEFB125	Beta-defensin 125	0.381349	0.00230992	0.0427276
seq.3867.49	SEZ6L2	Seizure 6-like protein 2	0.222487	0.00233328	0.0430505
seq.23385.18	CASTOR1	Cytosolic arginine sensor for mTORC1 subunit 1	-0.137609	0.00239249	0.0440314
seq.6462.12	TIMP4	Metalloproteinase inhibitor 4	-0.369425	0.00240592	0.0441671
seq.10045.47	CUL3	Cullin-3	-0.274015	0.00241747	0.0442676
seq.12389.4	ORC6	Origin recognition complex subunit 6	0.227538	0.00243625	0.0443998
seq.14186.13	RFFL	E3 ubiquitin-protein ligase rififylin	0.322691	0.00243687	0.0443998
seq.3634.5	OPCML_seq.3634.5	Opioid-binding protein/cell adhesion molecule	-0.159912	0.00245213	0.0445664
seq.13101.60	SOST_seq.13101.60	Sclerostin	-0.165693	0.00246197	0.0446339
seq.7853.19	SCO1	Protein SCO1 homolog, mitochondrial	-0.151538	0.00249149	0.0449829
seq.4133.54	GZMB_seq.4133.54	Granzyme B	0.29914	0.00249356	0.0449829
seq.25466.84	KMO	Kynurenine 3-monooxygenase	-0.107111	0.0025247	0.0454322
seq.2747.3	ULBP3	NKG2D ligand 3	0.191843	0.00253601	0.0455232
seq.16015.19	GPT_seq.16015.19	Alanine aminotransferase 1	-0.194251	0.00254631	0.0455283
seq.2875.15	TBP	TATA-box-binding protein	0.319103	0.00254878	0.0455283
seq.15376.134	CTSE	Cathepsin E	-0.225884	0.00259292	0.0462035
seq.8989.40	SCUBE1	Signal peptide, CUB and EGF-like domain-containing protein 1	-0.33886	0.00266871	0.047375
seq.9386.42	TTC9B	Tetratricopeptide repeat protein 9B	0.172063	0.00267167	0.047375
seq.17511.10	RPP30	Ribonuclease P protein subunit p30	-0.11035	0.00269367	0.0475397
seq.4324.33	CST2	Cystatin-SA	-0.645732	0.00270033	0.0475397
seq.13525.17	KCNG4	Potassium voltage-gated channel subfamily G member 4	-0.129205	0.0027007	0.0475397
seq.24958.3	RFX5	DNA-binding protein RFX5	0.370941	0.00270705	0.0475397
seq.9310.2	CD8B	T-cell surface glycoprotein CD8 beta chain	-0.164347	0.00271604	0.047583
seq.20205.55	DYRK2	Dual specificity tyrosine-phosphorylation-regulated kinase 2	0.187214	0.0027231	0.0475921
seq.9360.33	EDIL3	EGF-like repeat and discoidin I-like domain-containing protein 3	-0.315559	0.00276843	0.0482686
seq.25921.3	INHA	Inhibin a subunit	0.494463	0.00280093	0.0486859
seq.9590.10	COX7A2L	Cytochrome c oxidase subunit 7A-related protein, mitochondrial	0.809805	0.00280572	0.0486859
seq.10945.11	STX6	Syntaxin-6	-0.246116	0.00288428	0.0499303
seq.11248.43	UROS	Uroporphyrinogen-III synthase	-0.234068	0.00290071	0.0500957
seq.23422.47	RFC4	Replication factor C 37 kDa subunit	-0.158465	0.0029201	0.0502212
seq.2514.65	EFNB3_seq.2514.65	Ephrin-B3:Extracellular domain	0.225326	0.00292176	0.0502212
seq.3033.57	LGALS2	Galectin-2	0.269083	0.00293993	0.0503348
seq.24941.14	CLUH	Clustered mitochondria protein homolog	0.204364	0.00294218	0.0503348
seq.23351.59	PRMT1	Protein arginine N-methyltransferase 1	-0.227482	0.00295192	0.050367
seq.17721.82	GAS7	Growth arrest-specific protein 7	0.158668	0.00295789	0.050367
seq.21832.31	SERPINB3	Squamous cell carcinoma antigen 1	0.222242	0.00302284	0.0512876
seq.9348.1	C1RL	Complement C1r subcomponent-like protein	0.162665	0.00302813	0.0512876
seq.3400.49	TBK1	Serine/threonine-protein kinase TBK1	0.162801	0.00303902	0.0512876
seq.8046.9	LGALS1	Galectin-1	0.351932	0.00304817	0.0512876
seq.4184.43	EIF4EBP2_seq.4184.43	Eukaryotic translation initiation factor 4E-binding protein 2	0.253509	0.00304989	0.0512876
seq.11666.72	RGS8	Regulator of G-protein signaling 8	-0.134891	0.00305418	0.0512876
seq.3168.8	ADAMTS5	A disintegrin and metalloproteinase with thrombospondin motifs 5	0.154692	0.00308109	0.0515453
seq.10695.12	WFDC10B	Protein WFDC10B	0.174739	0.00308367	0.0515453
seq.14134.49	AMIGO2_seq.14134.49	Amphoterin-induced protein 2	-0.216863	0.00310476	0.0517791
seq.6020.52	UTS2	Urotensin-2	-0.178032	0.00311287	0.0517959
seq.12382.2	DDX58	Probable ATP-dependent RNA helicase DDX58	0.498915	0.0031481	0.0522628
seq.11354.21	PLCB1	1-phosphatidylinositol 4,5-bisphosphate phosphodiesterase beta-1	-0.274952	0.00317184	0.0525372
seq.14703.6	PROK1_seq.14703.6	Prokineticin-1	-0.14323	0.00320598	0.0529822
seq.4886.3	CCL7_seq.4886.3	C-C motif chemokine 7	0.247773	0.00322759	0.0531651
seq.15313.28	MAD2L1	Mitotic spindle assembly checkpoint protein MAD2A	0.232882	0.00323163	0.0531651
seq.8866.53	QPCTL	Glutaminyl-peptide cyclotransferase-like protein	-0.207607	0.00325535	0.0534347
seq.21663.149	ST8SIA1_seq.21663.149	Alpha-N-acetylneuraminide alpha-2,8-sialyltransferase	-0.241724	0.00327163	0.0535813
seq.4258.15	PA2G4	Proliferation-associated protein 2G4	-0.259946	0.00330412	0.053992
seq.4960.72	ANXA1	Annexin A1	-0.403926	0.00335718	0.0547364
seq.9749.190	LCP1_seq.9749.190	Plastin-2	0.316256	0.00336695	0.054773
seq.22771.6	SAMD12	Sterile alpha motif domain-containing protein 12	-0.166292	0.00343136	0.0556966
seq.12490.92	LAMTOR3	Ragulator complex protein LAMTOR3	-0.183616	0.00348393	0.0564242
seq.20443.37	TEN1	CST complex subunit TEN1	0.158353	0.00349237	0.0564354
seq.13604.27	NEURL1	E3 ubiquitin-protein ligase NEURL1	-0.101974	0.00352122	0.0567758
seq.18197.97	CKMT2	Creatine kinase S-type, mitochondrial	0.180113	0.00363552	0.0583981
seq.12760.34	ZNF774	Zinc finger protein 774	0.125487	0.00363786	0.0583981
seq.18222.34	SH3GLB2	Endophilin-B2	-0.350488	0.00369955	0.0592579
seq.11118.107	RAB17	Ras-related protein Rab-17	-0.167426	0.00372482	0.0594357
seq.7228.2	ST6GALNAC6	Alpha-N-acetylgalactosaminide alpha-2,6-sialyltransferase 6	-0.192332	0.00372697	0.0594357
seq.12483.62	RORB	Nuclear receptor ROR-beta	0.369531	0.00376834	0.0599643
seq.7140.1	CELA2A	Chymotrypsin-like elastase family member 2A	-0.311382	0.00380176	0.0603004
seq.25454.38	PRMT2	Protein arginine N-methyltransferase 2	-0.164544	0.00380601	0.0603004
seq.6558.5	COLEC10	Collectin-10	-0.102788	0.0038424	0.0606416
seq.10817.26	TOMM20L	TOMM20-like protein 1	-0.175616	0.00384419	0.0606416
seq.5091.28	LILRB2_seq.5091.28	Leukocyte immunoglobulin-like receptor subfamily B member 2	0.288664	0.00385697	0.0607119
seq.22838.39	ZNF230	Zinc finger protein 230	-0.167823	0.00387811	0.0607802
seq.4880.21	GDF2	Growth/differentiation factor 2	-0.18427	0.00388493	0.0607802
seq.4986.59	PTK2	Focal adhesion kinase 1	0.349583	0.00388633	0.0607802
seq.3177.49	CA4_seq.3177.49	Carbonic anhydrase 4	-0.14193	0.0039056	0.0608924
seq.22514.12	NKD2	Protein naked cuticle homolog 2	-0.125142	0.00391022	0.0608924
seq.12711.19	GJA8	Gap junction alpha-8 protein	0.210596	0.00392819	0.0610419
seq.11401.181	RNF146	E3 ubiquitin-protein ligase RNF146	-0.139194	0.00395084	0.0612633
seq.3516.60	CXCL12_seq.3516.60	Stromal cell-derived factor 1	-0.276007	0.00399756	0.061856
seq.8258.22	UXS1	UDP-glucuronic acid decarboxylase 1	-0.174298	0.00406155	0.062713
seq.13924.13	MYZAP_seq.13924.13	Myocardial zonula adherens protein	-0.0826985	0.00410561	0.0632436
seq.3151.6	IL2RA	Interleukin-2 receptor subunit alpha	0.46141	0.00411327	0.0632436
seq.6291.55	CLSTN3	Calsyntenin-3	0.38278	0.00423537	0.0649839
seq.13701.2	CXCL13_seq.13701.2	C-X-C motif chemokine 13	0.505008	0.00426489	0.0652994
seq.6382.17	MANBA	Beta-mannosidase	-0.259662	0.00432102	0.0660202
seq.19631.13	KNG1_seq.19631.13	Kininostatin	-0.303253	0.00434499	0.0661432
seq.7174.15	CD38_seq.7174.15	ADP-ribosyl cyclase/cyclic ADP-ribose hydrolase 1	0.108547	0.00434722	0.0661432
seq.11530.37	HMBS	Porphobilinogen deaminase	-0.446321	0.00436707	0.0663067
seq.18399.1	AKAP7	A-kinase anchor protein 7 isoforms alpha and beta	-0.118956	0.00437988	0.0663629
seq.24489.34	HES3	Transcription factor HES-3	0.29971	0.00439898	0.066514
seq.8287.17	CD300E_seq.8287.17	CMRF35-like molecule 2	0.50035	0.00444151	0.0670181
seq.11204.80	CXADR	Coxsackievirus and adenovirus receptor	-0.163744	0.00446931	0.0672982
seq.3280.49	ACAN	Aggrecan core protein	0.235774	0.00448136	0.0673406
seq.16892.23	ENPP2	Ectonucleotide pyrophosphatase/phosphodiesterase family member 2	0.231362	0.00454376	0.0681378
seq.8008.28	HRK	Activator of apoptosis harakiri	-0.103891	0.00455814	0.0682129
seq.9082.25	SEL1L2	Protein sel-1 homolog 2	-0.130993	0.00461007	0.0688487
seq.6631.17	COL9A1_seq.6631.17	Collagen alpha-1(IX) chain	0.114378	0.00465422	0.069366
seq.3292.75	CD48	CD48 antigen	0.337708	0.00469678	0.0698575
seq.16551.14	STAT5B	Signal transducer and activator of transcription 5B	-0.123346	0.00479584	0.0711856
seq.18182.24	PCK1	Phosphoenolpyruvate carboxykinase, cytosolic [GTP]	0.225857	0.00483041	0.0715529
seq.14148.2	ISG15_seq.14148.2	Ubiquitin-like protein ISG15	0.761606	0.00488358	0.0721938
seq.21282.21	TNIP1	TNFAIP3-interacting protein 1	0.222536	0.00491325	0.0724853
seq.11654.77	NRSN1	Neurensin-1	0.160487	0.00492566	0.0725073
seq.7975.97	UNC5A	Netrin receptor UNC5A	0.195761	0.00493463	0.0725073
seq.19263.147	EIF4E	Eukaryotic translation initiation factor 4E	-0.226452	0.00496699	0.072834
seq.8081.55	PLD5	Inactive phospholipase D5	0.176988	0.00497686	0.072834
seq.9928.125	CNMD	Leukocyte cell-derived chemotaxin 1	-0.155596	0.00499909	0.0730128
seq.11143.32	OLFM3_seq.11143.32	Noelin-3:Isoform 2, N-term	-0.131321	0.0050199	0.0731701
seq.7911.29	SCN4B	Sodium channel subunit beta-4	-0.159475	0.00503973	0.0733125
seq.3730.81	TNFRSF4	Tumor necrosis factor receptor superfamily member 4	0.136808	0.0051228	0.0742724
seq.25912.131	FKBP1A	FK506 binding protein 1A	0.228377	0.0051261	0.0742724
seq.8941.4	NLGN3_seq.8941.4	Neuroligin-3	0.185937	0.00514847	0.0744485
seq.20955.20	ADAT2	tRNA-specific adenosine deaminase 2	-0.201679	0.00516295	0.07451
seq.6019.12	C1QTNF9_seq.6019.12	Complement C1q and tumor necrosis factor-related protein 9A	-0.136886	0.00522359	0.0752363
seq.19161.1	USP15	Ubiquitin carboxyl-terminal hydrolase 15	-0.214841	0.00523726	0.0752843
seq.4533.76	ADAMTS15	A disintegrin and metalloproteinase with thrombospondin motifs 15	0.134136	0.00527774	0.0757168
seq.6991.24	FUT9	Alpha-(1,3)-fucosyltransferase 9	-0.142905	0.00531225	0.0759882
seq.3029.52	CD209_seq.3029.52	CD209 antigen	0.421617	0.0053175	0.0759882
seq.5691.2	CRISPLD2	Cysteine-rich secretory protein LCCL domain-containing 2	-0.576161	0.00535707	0.0764037
seq.18417.3	AS3MT	Arsenite methyltransferase	-0.161443	0.00539106	0.076594
seq.25480.21	UBAC1	Ubiquitin-associated domain-containing protein 1	-0.258096	0.00539973	0.076594
seq.10754.113	PROK2	Prokineticin-2	-0.486603	0.00541207	0.076594
seq.21661.82	FAM20C_seq.21661.82	Dentin matrix protein 4	-0.181392	0.00541245	0.076594
seq.15583.18	FCRLB	Fc receptor-like B	0.294871	0.0054384	0.0768122
seq.14121.24	TNFRSF10D	Tumor necrosis factor receptor superfamily member 10D	-0.133253	0.00545903	0.07687
seq.4900.8	C3_seq.4900.8	C3a anaphylatoxin	-0.204159	0.00546359	0.07687
seq.18888.37	FABP12	Fatty acid-binding protein 12	-0.163424	0.00553354	0.0776293
seq.10885.36	C6orf89	Bombesin receptor-activated protein C6orf89	-0.106423	0.00553886	0.0776293
seq.10699.52	LRP1_seq.10699.52	Prolow-density lipoprotein receptor-related protein 1	0.119716	0.00558889	0.0780604
seq.23557.110	CAPZB	F-actin-capping protein subunit beta	0.35289	0.00559105	0.0780604
seq.17364.8	SNRPB2	U2 small nuclear ribonucleoprotein B''	0.519948	0.0056204	0.0783202
seq.15436.40	RAMP1	Receptor activity-modifying protein 1	0.11421	0.0056669	0.0788174
seq.24418.14	HMX3	Homeobox protein HMX3	0.120026	0.0057197	0.0792416
seq.3311.27	FCGR3B	Low affinity immunoglobulin gamma Fc region receptor III-B	0.284889	0.00573171	0.0792416
seq.8037.53	DNAJB14_seq.8037.53	DnaJ homolog subfamily B member 14:Lumenal domain	-0.0956759	0.005734	0.0792416
seq.22545.20	RALYL	RNA-binding Raly-like protein	-0.135069	0.00574484	0.0792416
seq.23213.21	CFAP300	Uncharacterized protein C11orf70	-0.0989992	0.00576722	0.0792416
seq.23618.23	ZNF593	Zinc finger protein 593	0.140178	0.00577154	0.0792416
seq.3821.28	MAPKAPK5_seq.3821.28	MAP kinase-activated protein kinase 5	0.240401	0.0057735	0.0792416
seq.21547.6	FAM20C_seq.21547.6	Dentin matrix protein 4	-0.17788	0.00581347	0.0795204
seq.2822.56	ADGRE5_seq.2822.56	CD97 antigen	-0.184664	0.00581909	0.0795204
seq.17743.14	UBE2A	Ubiquitin-conjugating enzyme E2 A	-0.0948224	0.00582655	0.0795204
seq.12399.194	CCDC50	Coiled-coil domain-containing protein 50	-0.38712	0.00595677	0.0811457
seq.11205.10	ITGB7	Integrin beta-7	0.491624	0.00597519	0.0812448
seq.18302.204	ZWILCH	Protein zwilch homolog	-0.16571	0.00601004	0.0814669
seq.15447.45	SORD	Sorbitol dehydrogenase	-0.340796	0.00601389	0.0814669
seq.9282.12	CRISP2	Cysteine-rich secretory protein 2	-0.337275	0.00618352	0.0836094
seq.9573.108	TXNDC11_seq.9573.108	Thioredoxin domain-containing protein 11:N-term	0.195141	0.00620855	0.0836948
seq.7738.299	STX2	Syntaxin-2	-0.103466	0.0062128	0.0836948
seq.8274.64	STX7	Syntaxin-7	-0.335289	0.0062374	0.0838666
seq.14254.27	PTPN4	Tyrosine-protein phosphatase non-receptor type 4	-0.159444	0.00624857	0.0838666
seq.18899.82	HDGFL3	Hepatoma-derived growth factor-related protein 3	0.234157	0.00626593	0.0839451
seq.13477.65	LTB4R	Leukotriene B4 receptor 1	-0.378595	0.00627986	0.0839773
seq.17325.10	GUK1	Guanylate kinase	-0.254633	0.00633008	0.0844939
seq.12530.14	CKS1B	Cyclin-dependent kinases regulatory subunit 1	-0.185953	0.00635518	0.0846737
seq.15608.5	RPS6KB1_seq.15608.5	Ribosomal protein S6 kinase beta-1	-0.311382	0.00637214	0.0847448
seq.10575.31	PUF60	Poly(U)-binding-splicing factor PUF60	0.270405	0.00640937	0.0850847
seq.18208.3	CCNB2	G2/mitotic-specific cyclin-B2	-0.113666	0.00645548	0.085541
seq.3505.6	LTA|LTB_seq.3505.6	Lymphotoxin alpha1:beta2	0.250403	0.00647118	0.0855647
seq.17397.8	HSD17B11	Estradiol 17-beta-dehydrogenase 11	0.196446	0.00648947	0.0855647
seq.16299.13	TIGIT_seq.16299.13	T-cell immunoreceptor with Ig and ITIM domains	0.274824	0.00649249	0.0855647
seq.2182.54	C4A|C4B_seq.2182.54	Complement C4b	-0.42727	0.00657165	0.0864517
seq.5903.91	HSPA8	Heat shock cognate 71 kDa protein	0.177906	0.00659703	0.0866292
seq.13666.222	CA10_seq.13666.222	Carbonic anhydrase-related protein 10	-0.212775	0.0066323	0.0868501
seq.2744.57	IGL|IGHG1|IGHG3|IGK|IGHG4|IGHG2	Immunoglobulin G	0.187769	0.00663769	0.0868501
seq.15322.35	CRADD	Death domain-containing protein CRADD	-0.276443	0.00665526	0.0869238
seq.24903.7	KLHL14	Kelch-like protein 14	0.288587	0.00667396	0.0870121
seq.6621.10	RLN2	Prorelaxin H2	-0.158634	0.00670496	0.0872603
seq.5014.49	NCK1	Cytoplasmic protein NCK1	-0.200815	0.0067377	0.0874306
seq.20090.63	UBE2E3	Ubiquitin-conjugating enzyme E2 E3	-0.288454	0.00674204	0.0874306
seq.11185.145	GCH1	GTP cyclohydrolase 1	0.186638	0.00677246	0.087669
seq.6431.68	PCYOX1	Prenylcysteine oxidase 1	-0.240835	0.0067945	0.0877984
seq.5103.30	CD200R1_seq.5103.30	Cell surface glycoprotein CD200 receptor 1:Isoform 4, Extracellular Domain	0.128555	0.0068486	0.0883408
seq.8767.44	ECE1_seq.8767.44	Endothelin-converting enzyme 1:Cytoplasmic domain	-0.0860126	0.00687614	0.0885271
seq.21679.16	CDH20	Cadherin-20	-0.152673	0.00688733	0.0885271
seq.13124.20	ISLR2_seq.13124.20	Immunoglobulin superfamily containing leucine-rich repeat protein 2	-0.207392	0.00691007	0.088663
seq.8068.43	MYORG_seq.8068.43	Uncharacterized family 31 glucosidase KIAA1161:Extracellular domain	-0.157904	0.00694025	0.0887715
seq.9959.60	TMEM59L	Transmembrane protein 59-like	-0.164426	0.00694712	0.0887715
seq.23317.10	DHRS11	Dehydrogenase/reductase SDR family member 11	-0.281422	0.00695506	0.0887715
seq.21476.43	NEIL2	Endonuclease 8-like 2	0.200652	0.00705512	0.0898911
seq.7246.4	FREM2	FRAS1-related extracellular matrix protein 2	-0.0671061	0.0071018	0.0902224
seq.9008.6	PRRG1_seq.9008.6	Transmembrane gamma-carboxyglutamic acid protein 1:Pro-form, Extracellular domain	0.155212	0.00711312	0.0902224
seq.4394.71	FGF8_seq.4394.71	Fibroblast growth factor 8 isoform A	0.260672	0.00711826	0.0902224
seq.4769.10	OLFM4	Olfactomedin-4	0.1659	0.00721661	0.0913102
seq.4224.7	SYNCRIP	Heterogeneous nuclear ribonucleoprotein Q	-0.297383	0.00723975	0.0914442
seq.23580.2	PRR15	Proline-rich protein 15	-0.186834	0.00725435	0.09147
seq.25094.9	ACSS2	Acetyl-coenzyme A synthetase, cytoplasmic	-0.187183	0.00729554	0.0918305
seq.24706.73	CFDP1	Craniofacial development protein 1	0.215694	0.00732411	0.0920312
seq.25087.11	DTNA_seq.25087.11	Dystrobrevin alpha	0.231737	0.00735217	0.0921186
seq.9828.86	LDHC	L-lactate dehydrogenase C chain	0.140812	0.00738768	0.0921186
seq.5404.53	TNFRSF21_seq.5404.53	Tumor necrosis factor receptor superfamily member 21	0.263412	0.0073962	0.0921186
seq.8264.43	DLL1_seq.8264.43	Delta-like protein 1	0.248471	0.00740848	0.0921186
seq.12975.11	KRT20	Keratin, type I cytoskeletal 20	0.2646	0.0074104	0.0921186
seq.17447.52	SFRP4_seq.17447.52	Secreted frizzled-related protein 4	0.321189	0.00741314	0.0921186
seq.17781.191	MAP1LC3A	Microtubule-associated proteins 1A/1B light chain 3A	-0.304701	0.00743484	0.0921186
seq.6036.78	EPHA10_seq.6036.78	Ephrin type-A receptor 10	0.3468	0.00743678	0.0921186
seq.4284.18	RBM39	RNA-binding protein 39	0.288706	0.00744482	0.0921186
seq.7145.1	ITIH3	Inter-alpha-trypsin inhibitor heavy chain H3	0.23784	0.00754892	0.0932484
seq.17829.2	TREX2	Three prime repair exonuclease 2	0.253996	0.00756176	0.0932489
seq.12374.8	PAFAH1B3	Platelet-activating factor acetylhydrolase IB subunit gamma	-0.339031	0.00758096	0.0933278
seq.6123.69	TP53_seq.6123.69	Cellular tumor antigen p53	-0.25247	0.00759886	0.0933903
seq.3603.60	CLEC7A	C-type lectin domain family 7 member A	0.137827	0.00761612	0.0934449
seq.18817.50	CBX1	Chromobox protein homolog 1	0.3778	0.00762931	0.0934495
seq.7020.13	CHST5	Carbohydrate sulfotransferase 5	0.286854	0.00768585	0.0939841
seq.13041.47	TRAF4_seq.13041.47	TNF receptor-associated factor 4	0.061024	0.00776081	0.0946174
seq.15475.4	PLTP_seq.15475.4	Phospholipid transfer protein	0.16997	0.00777935	0.0946174
seq.25126.19	HECW2	E3 ubiquitin-protein ligase HECW2	0.212876	0.00778029	0.0946174
seq.7192.37	IFNLR1	Interferon lambda receptor 1	0.152485	0.00778958	0.0946174
seq.9305.89	IFNGR2_seq.9305.89	Interferon gamma receptor 2:Extracellular domain	0.148795	0.00781771	0.0947702
seq.15326.64	GBP1	Guanylate-binding protein 1	0.396898	0.00784057	0.0947702
seq.16908.5	OMG	Oligodendrocyte-myelin glycoprotein	-0.333995	0.00784457	0.0947702
seq.11283.13	DCAF5	DDB1- and CUL4-associated factor 5	-0.116199	0.00785646	0.0947702
seq.25481.66	ATXN10	Ataxin-10	-0.185915	0.00786718	0.0947702
seq.23028.49	SDCBP2_seq.23028.49	Syntenin-2	-0.351402	0.00788566	0.0948361
seq.17711.13	VAMP1	Vesicle-associated membrane protein 1	0.437511	0.0079078	0.0949457
seq.6574.11	FCMR	Fas apoptotic inhibitory molecule 3	0.469676	0.00794161	0.09515
seq.25100.11	CMIP	C-Maf-inducing protein	-0.385822	0.00796205	0.09515
seq.18922.27	CD68_seq.18922.27	Macrosialin	-0.297174	0.00796398	0.09515
seq.10618.190	LRP2	Low-density lipoprotein receptor-related protein 2	-0.127466	0.00799618	0.0953289
seq.9317.4	LRRC25_seq.9317.4	Leucine-rich repeat-containing protein 25:Extracellular domain	-0.163058	0.00800511	0.0953289
seq.2706.69	SERPINA7	Thyroxine-binding globulin	0.136172	0.00807938	0.0957922
seq.8480.29	EFEMP1	EGF-containing fibulin-like extracellular matrix protein 1	0.272761	0.00809084	0.0957922
seq.18878.15	GREM1	Gremlin-1	-0.175292	0.00809696	0.0957922
seq.15591.28	GPX1	Glutathione peroxidase 1	-0.363998	0.0081082	0.0957922
seq.15390.3	GAL	Galanin	-0.160249	0.00810974	0.0957922
seq.14078.69	XCL1_seq.14078.69	Lymphotactin	0.350454	0.00812475	0.0958142
seq.21441.20	TYRP1	gp75	-0.147202	0.0081581	0.0960521
seq.6264.9	CCN1	Protein CYR61	0.375897	0.00818201	0.0961782
seq.3449.58	SERPINA4_seq.3449.58	Kallistatin	-0.159911	0.00819769	0.0962073
seq.7118.24	IGDCC3_seq.7118.24	Immunoglobulin superfamily DCC subclass member 3:Extracellular domain	0.12544	0.0082132	0.0962344
seq.2806.49	ACVR1B	Activin receptor type-1B	0.14841	0.0082582	0.0966063
seq.6961.14	IGFL3	Insulin growth factor-like family member 3	-0.090769	0.00828542	0.0967695
seq.10760.107	GRIA4	Glutamate receptor 4	-0.243325	0.00831665	0.0969788
seq.22050.19	KXD1	KxDL motif-containing protein 1	-0.0810189	0.00833451	0.0970318
seq.9385.4	GAA	Lysosomal alpha-glucosidase	-0.260174	0.0083803	0.0974093
seq.9248.36	MYDGF	Myeloid-derived growth factor	-0.121752	0.00843275	0.0978614
seq.2755.8	C3_seq.2755.8	C3a anaphylatoxin des Arginine	-0.222769	0.00845832	0.0978614
seq.12630.8	ARFIP2	Arfaptin-2	-0.22875	0.00847032	0.0978614
seq.21369.15	RTCA	RNA 3'-terminal phosphate cyclase	-0.25362	0.00847291	0.0978614
seq.6556.5	ENPP5	Ectonucleotide pyrophosphatase/phosphodiesterase family member 5	-0.250752	0.00850414	0.0980668
seq.2987.37	H1-2	Histone H1.2	0.751402	0.0085414	0.0983408
seq.7097.8	CDY1	Testis-specific chromodomain protein Y 1	0.204154	0.00858749	0.0987155
seq.2953.31	CGA|LHB	Luteinizing hormone	-0.701386	0.00867525	0.099389
seq.12456.5	PFKFB3	6-phosphofructo-2-kinase/fructose-2,6-bisphosphatase 3	-0.184754	0.00868656	0.099389
seq.12454.105	NTMT1	N-terminal Xaa-Pro-Lys N-methyltransferase 1	0.175565	0.00868699	0.099389
seq.21754.5	ZRANB1	Ubiquitin thioesterase ZRANB1	-0.233217	0.00873933	0.0998311
seq.6454.38	ARHGDIA	Rho GDP-dissociation inhibitor 1	-0.122951	0.00876548	0.0999732
seq.2771.35	IGFBP1_seq.2771.35	Insulin-like growth factor-binding protein 1	0.747175	0.00878081	0.0999915
seq.5347.59	CCNB1	G2/mitotic-specific cyclin-B1	0.0794533	0.00888315	0.100824
seq.4557.61	KIRREL3	Kin of IRRE-like protein 3	0.159096	0.00888751	0.100824
seq.10023.32	VDR	Vitamin D3 receptor	-0.129073	0.00891391	0.100824
seq.13565.2	RBL2	Retinoblastoma-like protein 2	0.323593	0.00892314	0.100824
seq.2603.61	CD80_seq.2603.61	T-lymphocyte activation antigen CD80	0.206195	0.00892432	0.100824
seq.11356.19	ESS2	Protein DGCR14	-0.121402	0.00896241	0.100824
seq.11830.48	PTPN11_seq.11830.48	Tyrosine-protein phosphatase non-receptor type 11	-0.259192	0.00896564	0.100824
seq.2640.3	MST1R	Macrophage-stimulating protein receptor	0.102003	0.00897889	0.100824
seq.11102.22	REG4	Regenerating islet-derived protein 4	-0.364079	0.00899964	0.100824
seq.17852.5	PPME1	Protein phosphatase methylesterase 1	-0.239058	0.0090101	0.100824
seq.5028.59	CD163	Scavenger receptor cysteine-rich type 1 protein M130	0.322931	0.00901044	0.100824
seq.7202.107	SEMA6C_seq.7202.107	Semaphorin-6C	0.171996	0.00901992	0.100824
seq.13007.66	LCN10	Epididymal-specific lipocalin-10	-0.156575	0.00909604	0.101519
seq.5000.52	LGALS3BP	Galectin-3-binding protein	0.425862	0.00911974	0.101543
seq.21802.53	NEIL1	Endonuclease 8-like 1	-0.178689	0.00912604	0.101543
seq.19267.14	HAGH	Hydroxyacylglutathione hydrolase, mitochondrial	-0.2092	0.00916059	0.101772
seq.23523.14	CYRIA	Protein FAM49A	-0.161279	0.00920351	0.102093
seq.20521.83	CD28	CD28	0.203243	0.00929527	0.102954
seq.11110.4	TMEM119	Transmembrane protein 119	-0.137401	0.00938594	0.103801
seq.20071.53	NFKBIE	I-kappa-B-epsilon	0.651943	0.00943746	0.104212
seq.21804.15	KHDC1L_seq.21804.15	Putative KHDC1-like protein	-0.152675	0.00945567	0.104256
seq.10366.11	PDGFRA	Platelet-derived growth factor receptor alpha	0.2537	0.00954795	0.105114
seq.16593.3	FADD	FAS-associated death domain protein	-0.163983	0.00957529	0.105256
seq.17435.43	ETFA	Electron transfer flavoprotein subunit alpha, mitochondrial	-0.162604	0.00961633	0.105548
seq.4392.54	FGF12	Fibroblast growth factor 12	0.142747	0.00976505	0.107019
seq.15523.9	ALAD	Delta-aminolevulinic acid dehydratase	-0.295735	0.00978026	0.107025
seq.12808.103	CARHSP1	Calcium-regulated heat-stable protein 1	-0.178505	0.00983579	0.107471
seq.10006.25	ELK1	ETS domain-containing protein Elk-1	-0.122668	0.00988957	0.107641
seq.19296.51	MYL7	Myosin regulatory light chain 2, atrial isoform	-0.180814	0.00989161	0.107641
seq.2970.60	AREG	Amphiregulin	0.129131	0.00989568	0.107641
seq.11277.23	ATF6	Cyclic AMP-dependent transcription factor ATF-6 alpha	-0.2098	0.00993435	0.107901
seq.17791.25	HPCAL1_seq.17791.25	Hippocalcin-like protein 1	-0.127733	0.00997145	0.108143
seq.10894.25	SCGN_seq.10894.25	Secretagogin	0.244585	0.0100372	0.108486
seq.9769.48	DNER_seq.9769.48	Delta and Notch-like epidermal growth factor-related receptor:Extracellular domain	-0.335647	0.01006	0.108486
seq.10667.78	C1orf185	Uncharacterized protein C1orf185	0.106962	0.0100606	0.108486
seq.19150.20	PRPSAP2	Phosphoribosyl pyrophosphate synthase-associated protein 2	-0.244443	0.0100626	0.108486
seq.10073.22	TDP1	Tyrosyl-DNA phosphodiesterase 1	0.122083	0.010134	0.109094
seq.21220.11	SAR1B_seq.21220.11	GTP-binding protein SAR1b	-0.121254	0.0101568	0.109137
seq.23694.3	ASNS	Asparagine synthetase	-0.192667	0.010168	0.109137
seq.12895.28	DGKB	Diacylglycerol kinase beta	-0.175201	0.0102217	0.109552
seq.6992.67	HBD	Hemoglobin subunit delta	-0.0948148	0.0102425	0.109614
seq.19743.12	VSTM1_seq.19743.12	V-set and transmembrane domain-containing protein 1	-0.130427	0.0103379	0.110473
seq.24643.21	CRYL1	Lambda-crystallin homolog	-0.339063	0.0103533	0.110475
seq.21903.6	ITGAL|ITGB2	Integrin alpha L beta 2	0.193981	0.0103737	0.110532
seq.10588.39	ST3GAL5	Lactosylceramide alpha-2,3-sialyltransferase	0.291738	0.0103954	0.110601
seq.22560.1	EVI2A	Protein EVI2A	0.89286	0.0104504	0.110717
seq.17805.35	SMNDC1	Survival of motor neuron-related-splicing factor 30	0.328135	0.0104553	0.110717
seq.8074.32	TMEM70	Transmembrane protein 70, mitochondrial	0.461701	0.0104645	0.110717
seq.19752.197	METAP1D	Methionine aminopeptidase 1D, mitochondrial	-0.114694	0.0104671	0.110717
seq.12832.10	ASH2L	Set1/Ash2 histone methyltransferase complex subunit ASH2	0.0990922	0.0105987	0.111604
seq.2598.9	TNFRSF9_seq.2598.9	Tumor necrosis factor receptor superfamily member 9	0.189599	0.0105988	0.111604
seq.14093.10	FLT3LG_seq.14093.10	Fms-related tyrosine kinase 3 ligand	-0.1072	0.0106051	0.111604
seq.2948.58	GHR	Growth hormone receptor	-0.279895	0.0106122	0.111604
seq.12605.1	EXOSC3	Exosome complex component RRP40	0.409236	0.0106302	0.111632
seq.21655.18	CEP20	LisH domain-containing protein FOPNL	-0.140447	0.0106526	0.111707
seq.11369.23	ADH5	Alcohol dehydrogenase class-3	-0.290232	0.0107284	0.112237
seq.2785.15	CCL8_seq.2785.15	C-C motif chemokine 8	0.083531	0.0107339	0.112237
seq.16852.10	PDZK1	Na(+)/H(+) exchange regulatory cofactor NHE-RF3	0.117289	0.0107588	0.112335
seq.20411.52	TTC33	Tetratricopeptide repeat protein 33	-0.188881	0.0108182	0.11276
seq.4132.27	FST	Follistatin	0.0777221	0.0108436	0.11276
seq.9059.14	RAPGEF5	Rap guanine nucleotide exchange factor 5	-0.143758	0.0108459	0.11276
seq.2715.25	EPOR_seq.2715.25	Erythropoietin receptor	0.0927453	0.0108942	0.113023
seq.22492.108	LMO3	LIM domain only protein 3	-0.0705052	0.0109022	0.113023
seq.17814.8	BPNT1	3'(2'),5'-bisphosphate nucleotidase 1	-0.267206	0.010928	0.113125
seq.19742.3	SEPTIN5	Septin-5	-0.188702	0.010943	0.113125
seq.7211.2	RNASE1	Ribonuclease pancreatic	0.424564	0.0109744	0.113233
seq.17231.1	LCP1_seq.17231.1	Plastin-2	0.276606	0.0109846	0.113233
seq.7156.2	FUT10	Alpha-(1,3)-fucosyltransferase 10	-0.176381	0.0110755	0.114009
seq.12623.84	JARID2	Protein Jumonji	-0.14437	0.0111401	0.114512
seq.9219.70	NENF	Neudesin	0.33598	0.0112343	0.11531
seq.7198.197	FAM20B	Glycosaminoglycan xylosylkinase	-0.144961	0.0112493	0.11531
seq.3450.4	KLK6	Kallikrein-6	-0.103502	0.0114283	0.116906
seq.18280.29	DTD2	Putative D-tyrosyl-tRNA(Tyr) deacylase 2	-0.26495	0.0114372	0.116906
seq.3073.51	IL18BP	Interleukin-18-binding protein	0.287587	0.0114911	0.117168
seq.3359.11	CDK8|CCNC	Cyclin-dependent kinase 8:Cyclin-C complex	-0.235972	0.0115196	0.117168
seq.18231.147	PRND	Prion-like protein doppel	-0.131844	0.0115219	0.117168
seq.10835.25	A4GNT	Alpha-1,4-N-acetylglucosaminyltransferase	0.507502	0.0115271	0.117168
seq.2891.1	CD22	B-cell receptor CD22	0.0987071	0.0115509	0.117247
seq.14074.2	SHC2	SHC-transforming protein 2	0.141774	0.0115713	0.11729
seq.5688.65	CBLN4	Cerebellin-4	-0.27097	0.0116862	0.118134
seq.20921.1	GIPC2	PDZ domain-containing protein GIPC2	-0.23671	0.011687	0.118134
seq.14216.35	DDX46	Probable ATP-dependent RNA helicase DDX46	-0.122145	0.0117388	0.118493
seq.9778.45	TMEM52B	Transmembrane protein 52B	-0.152854	0.0117744	0.118688
seq.5349.69	DLL1_seq.5349.69	Delta-like protein 1	0.253943	0.011797	0.118752
seq.2871.73	RAD51	DNA repair protein RAD51 homolog 1	-0.169567	0.0118486	0.119107
seq.14105.5	SERPINA4_seq.14105.5	Kallistatin	-0.140741	0.0118762	0.11922
seq.4237.70	LCMT1	Leucine carboxyl methyltransferase 1	-0.174818	0.0119232	0.119527
seq.5496.49	SPON1_seq.5496.49	Spondin-1	-0.236931	0.0119759	0.119891
seq.8901.40	YWHAG_seq.8901.40	14-3-3 protein gamma	-0.200345	0.0120121	0.120088
seq.20370.6	ACYP1	Acylphosphatase-1	-0.235121	0.0120747	0.120431
seq.6425.87	MMP19	Matrix metalloproteinase-19	0.310179	0.0120795	0.120431
seq.24465.28	SSX4	synovial sarcoma, X breakpoint 4	0.156058	0.0121659	0.121127
seq.6003.28	NEU1_seq.6003.28	Sialidase-1	0.215998	0.0122408	0.121707
seq.9306.7	DEFB118	Beta-defensin 118	0.115653	0.0123441	0.122567
seq.20977.2	PDCL	Phosducin-like protein	-0.146662	0.0123992	0.122688
seq.8956.96	SCARF2_seq.8956.96	Scavenger receptor class F member 2:Extracellular domain	-0.402514	0.0124206	0.122688
seq.9329.28	TREML1_seq.9329.28	Trem-like transcript 1 protein:Extracellular domain, Ig-like V-type domain	-0.376399	0.0124411	0.122688
seq.2665.26	TNFRSF17	Tumor necrosis factor receptor superfamily member 17	0.344572	0.0124412	0.122688
seq.20463.315	IMPACT	Protein IMPACT	-0.300825	0.0124466	0.122688
seq.11294.7	TMCC3_seq.11294.7	Transmembrane and coiled-coil domains protein 3:region 2	-0.11369	0.0124573	0.122688
seq.25082.3	WASL	Neural Wiskott-Aldrich syndrome protein	-0.150518	0.0124915	0.122771
seq.2805.6	ACE2	Angiotensin-converting enzyme 2	0.168467	0.0124995	0.122771
seq.9300.13	NECTIN1_seq.9300.13	Nectin-1, isoform gamma:Extracellular domain	0.228745	0.0125659	0.123222
seq.16060.99	NID2_seq.16060.99	Nidogen-2	-0.311946	0.0125791	0.123222
seq.22465.43	HES1	Transcription factor HES-1	-0.133652	0.012621	0.123465
seq.14692.3	ZNF276	Zinc finger protein 276	-0.206472	0.0126402	0.123487
seq.4673.13	IL6_seq.4673.13	Interleukin-6	0.296788	0.0126993	0.123899
seq.12830.4	SAP18	Histone deacetylase complex subunit SAP18	0.197759	0.0127446	0.124174
seq.22148.135	FOXP3	Forkhead box protein P3	-0.14072	0.0128498	0.124732
seq.9569.14	SCARA3_seq.9569.14	Scavenger receptor class A member 3:region 1	0.39186	0.0128513	0.124732
seq.22123.15	DLX2	Homeobox protein DLX-2	0.332943	0.0128532	0.124732
seq.3741.4	IL5_seq.3741.4	Interleukin-5	-0.17594	0.0130171	0.125985
seq.6228.58	SPACA1	Sperm acrosome membrane-associated protein 1	0.201457	0.0130397	0.125985
seq.11098.1	PDXK	Pyridoxal kinase	0.164111	0.0130694	0.125985
seq.3322.52	LRIG3	Leucine-rich repeats and immunoglobulin-like domains protein 3	-0.226636	0.0130714	0.125985
seq.18871.24	AIF1L	Allograft inflammatory factor 1-like	-0.272492	0.0130787	0.125985
seq.8906.60	LRTM2	Leucine-rich repeat and transmembrane domain-containing protein 2	-0.161403	0.0130902	0.125985
seq.8905.20	KCNMB3	Calcium-activated potassium channel subunit beta-3	0.144961	0.0131041	0.125985
seq.17332.3	ADPRS	Poly(ADP-ribose) glycohydrolase ARH3	-0.233939	0.0131308	0.125985
seq.3873.51	TPO	Thyroid peroxidase	0.116777	0.0131379	0.125985
seq.15444.45	SERPINB4	Serpin B4	0.242011	0.013166	0.126089
seq.21887.2	CBLN2	Cerebellin-2	-0.271625	0.0131964	0.126139
seq.19341.36	ACBD6_seq.19341.36	Acyl-CoA-binding domain-containing protein 6	-0.187112	0.013222	0.126139
seq.17138.8	GSTA1_seq.17138.8	Glutathione S-transferase A1	0.252467	0.0132375	0.126139
seq.22946.55	SNTA1_seq.22946.55	Alpha-1-syntrophin	0.126392	0.0132539	0.126139
seq.20534.6	SCARB1	Scavenger receptor class B member 1	0.384925	0.0132578	0.126139
seq.5261.13	ABL2_seq.5261.13	Abelson tyrosine-protein kinase 2	-0.0989851	0.0133308	0.126561
seq.6354.13	HEPHL1	Hephaestin-like protein 1	-0.0699851	0.0133446	0.126561
seq.15446.25	NRG1_seq.15446.25	Neuregulin-1, sensory and motor neuron-derived factor isoform	0.285301	0.0133775	0.126561
seq.5666.64	IL1R2_seq.5666.64	Interleukin-1 receptor type 2	0.184281	0.0134023	0.126561
seq.12018.84	TPK1	Thiamin pyrophosphokinase 1	0.191812	0.0134045	0.126561
seq.22397.2	XBP1	X-box-binding protein 1	0.238126	0.0134063	0.126561
seq.3473.78	MPL	Thrombopoietin Receptor	-0.307131	0.0134578	0.126781
seq.21751.6	USP12|WDR48	USP12/WDR48 Complex	-0.246873	0.0134644	0.126781
seq.18413.24	ARL4D	ADP-ribosylation factor-like protein 4D	0.195403	0.0134863	0.126824
seq.25272.17	CDH23	Cadherin-23	-0.139299	0.0135297	0.127067
seq.23358.42	FAM118A	Protein FAM118A	-0.133064	0.0135788	0.127365
seq.21829.8	RPS12	40S ribosomal protein S12	-0.243895	0.0136656	0.127876
seq.8773.172	EMILIN3_seq.8773.172	EMILIN-3:region 1	-0.191041	0.0136684	0.127876
seq.10012.5	SPDEF	SAM pointed domain-containing Ets transcription factor	-0.0914357	0.0137291	0.128102
seq.12923.51	KRT17	Keratin, type I cytoskeletal 17	-0.138518	0.0137304	0.128102
seq.21763.46	USP4	Ubiquitin carboxyl-terminal hydrolase 4	-0.333933	0.0137453	0.128102
seq.19302.7	GIMAP6	GTPase IMAP family member 6	0.119931	0.0137839	0.128298
seq.11208.15	NAGPA	N-acetylglucosamine-1-phosphodiester alpha-N-acetylglucosaminidase	-0.232721	0.0138342	0.128464
seq.9796.4	CEL	Bile salt-activated lipase	-0.307828	0.0138512	0.128464
seq.25086.83	GRAMD2B	GRAM domain-containing protein 2B	0.36381	0.0138547	0.128464
seq.22548.18	RGS13	Regulator of G-protein signaling 13	-0.126241	0.0138743	0.128483
seq.13107.9	LYPD3	Ly6/PLAUR domain-containing protein 3	-0.148493	0.0138946	0.128507
seq.19446.1	GMPR2	GMP reductase 2	-0.320703	0.0139566	0.128917
seq.6935.123	BAMBI_seq.6935.123	BMP and activin membrane-bound inhibitor homolog:Cytoplasmic domain	-0.106714	0.0140194	0.128981
seq.23002.27	NXPH1_seq.23002.27	Neurexophilin-1	0.220696	0.0140508	0.128981
seq.13603.7	RFESD	Rieske domain-containing protein	-0.180098	0.0140545	0.128981
seq.9271.101	STIM1_seq.9271.101	Stromal interaction molecule 1:Extracellular domain	-0.110283	0.0140611	0.128981
seq.7955.195	ITIH1	Inter-alpha-trypsin inhibitor heavy chain H1	-0.129164	0.0140955	0.128981
seq.25266.14	OSBPL1A	Oxysterol-binding protein-related protein 1	-0.34094	0.0140981	0.128981
seq.10722.13	SYK_seq.10722.13	Tyrosine-protein kinase SYK:Protein kinase domain	-0.299033	0.0141156	0.128981
seq.21255.2	RGS16	Regulator of G-protein signaling 16	-0.10364	0.0141431	0.128981
seq.10631.9	PGRMC2_seq.10631.9	Membrane-associated progesterone receptor component 2	-0.216952	0.0141534	0.128981
seq.9983.97	PRSS35	Inactive serine protease 35	-0.132553	0.0141675	0.128981
seq.13595.20	THTPA	Thiamine-triphosphatase	0.215548	0.0141704	0.128981
seq.4479.14	SERPING1_seq.4479.14	Plasma protease C1 inhibitor	-0.273457	0.0141758	0.128981
seq.2441.2	FGF10	Fibroblast growth factor 10	0.120728	0.0141986	0.129027
seq.20561.15	CNTN6	Contactin-6	-0.327147	0.0143044	0.129826
seq.14108.15	TGFB1_seq.14108.15	Transforming growth factor beta-1	-0.181095	0.0144157	0.130674
seq.3069.52	IGHM|IGL|JCHAIN|IGK	Immunoglobulin M	0.534657	0.0145315	0.13156
seq.23705.42	CTPS1	CTP synthase 1	-0.273952	0.0146615	0.132572
seq.14054.17	IL15RA_seq.14054.17	Interleukin-15 receptor subunit alpha	0.351818	0.0147983	0.133643
seq.19553.14	STX1A_seq.19553.14	Syntaxin-1A	-0.160052	0.0148803	0.134217
seq.21383.37	NARS1	Asparaginyl-tRNA synthetase, cytoplasmic	-0.26896	0.0149286	0.134487
seq.13605.16	ANXA10	Annexin A10	-0.146059	0.0149541	0.134534
seq.24948.79	PSPC1	Paraspeckle component 1	0.189824	0.0149925	0.134534
seq.13931.22	PSMD9	26S proteasome non-ATPase regulatory subunit 9	-0.233983	0.0149948	0.134534
seq.3905.62	UBE2N	Ubiquitin-conjugating enzyme E2 N	-0.179851	0.0150077	0.134534
seq.14135.3	RXFP1	Relaxin receptor 1	-0.0804072	0.0150299	0.134567
seq.7842.52	SERF1A	Small EDRK-rich factor 1	0.0872413	0.015219	0.136093
seq.19787.14	MERTK_seq.19787.14	Proto-oncogene tyrosine-protein kinase MER	0.189735	0.0152944	0.1366
seq.10830.5	EFCAB14_seq.10830.5	EF-hand calcium-binding domain-containing protein 14:N-term	0.140988	0.0153458	0.136891
seq.4428.1	CHST2_seq.4428.1	Carbohydrate sulfotransferase 2	0.11885	0.0153733	0.136917
seq.22154.37	GATAD1	GATA zinc finger domain-containing protein 1	-0.130734	0.0154016	0.136917
seq.6932.42	ITGA5	Integrin alpha-5	-0.069646	0.0154159	0.136917
seq.23665.35	PSMC3	26S protease regulatory subunit 6A	-0.26437	0.0154238	0.136917
seq.23310.51	RAB38	Ras-related protein Rab-38	-0.163737	0.0154894	0.13709
seq.21121.31	UBA3	NEDD8-activating enzyme E1 catalytic subunit	-0.181861	0.0154917	0.13709
seq.11827.7	RORC	Nuclear receptor ROR-gamma	0.247591	0.0154998	0.13709
seq.23692.19	ACSS3	Acyl-CoA synthetase short-chain family member 3, mitochondrial	-0.193557	0.0155664	0.137513
seq.15542.19	CKMT1A	Creatine kinase U-type, mitochondrial	-0.54178	0.0156135	0.137647
seq.20449.72	JOSD1	Josephin-1	0.17411	0.0156379	0.137647
seq.17380.2	UBE2K	Ubiquitin-conjugating enzyme E2 K	-0.222222	0.0156383	0.137647
seq.19364.163	PCNA_seq.19364.163	Proliferating cell nuclear antigen	0.395651	0.0157026	0.137882
seq.18347.15	LAMA2|LAMB1|LAMC1	Laminin-2	-0.211682	0.0157203	0.137882
seq.20941.7	UBL3	Ubiquitin-like protein 3	-0.147541	0.0157377	0.137882
seq.23395.5	KHDRBS2	KH domain-containing, RNA-binding, signal transduction-associated protein 2	-0.281637	0.0157407	0.137882
seq.4359.87	DYRK3_seq.4359.87	Dual specificity tyrosine-phosphorylation-regulated kinase 3	-0.145687	0.0157901	0.138149
seq.24455.2	ASAP3	Arf-GAP with SH3 domain, ANK repeat and PH domain-containing protein 3	-0.192758	0.0158438	0.138453
seq.8851.42	FAM171B_seq.8851.42	Protein FAM171B:Extracellular domain	-0.0844452	0.0158683	0.138501
seq.12690.33	SEPTIN10	Septin-10	-0.164372	0.0159319	0.138889
seq.7933.75	ADAM22	Disintegrin and metalloproteinase domain-containing protein 22	-0.35252	0.0160059	0.139368
seq.7958.15	KIRREL2_seq.7958.15	Kin of IRRE-like protein 2	0.143917	0.0161092	0.1401
seq.22591.4	FZD9	Frizzled-9	0.592909	0.0162034	0.140751
seq.19640.2	PTH_seq.19640.2	Parathyroid Hormone1-34	0.224501	0.016225	0.140771
seq.21126.27	GFPT1	Glutamine--fructose-6-phosphate aminotransferase [isomerizing] 1	-0.348494	0.0162447	0.140775
seq.14085.28	IL13_seq.14085.28	Interleukin-13	-0.148128	0.0163283	0.141331
seq.12688.115	RPS6KA6	Ribosomal protein S6 kinase alpha-6	-0.284823	0.0163682	0.141508
seq.2754.50	C3_seq.2754.50	Complement C3	-0.253491	0.016399	0.141603
seq.16074.12	GRAP2_seq.16074.12	GRB2-related adapter protein 2	-0.191077	0.0164181	0.141603
seq.13699.6	KLK3_seq.13699.6	Prostate-specific antigen	0.346066	0.0164567	0.141769
seq.12356.65	SRI	Sorcin	-0.268538	0.0165562	0.142422
seq.2961.1	PROC_seq.2961.1	Vitamin K-dependent protein C	-0.200607	0.0165851	0.142422
seq.20117.5	EIF4EBP2_seq.20117.5	Eukaryotic translation initiation factor 4E-binding protein 2	0.303158	0.0165973	0.142422
seq.23406.3	RASSF5	Ras association domain-containing protein 5	0.159118	0.0166107	0.142422
seq.23226.42	ATP5PB_seq.23226.42	ATP synthase B chain, mitochondrial	-0.17555	0.016685	0.142807
seq.23981.172	CPA1_seq.23981.172	Carboxypeptidase A1	0.213437	0.0166948	0.142807
seq.22114.4	LAS2	Uncharacterized protein C18orf54	-0.0952214	0.0167439	0.142914
seq.7146.16	PDIA4_seq.7146.16	Protein disulfide-isomerase A4	-0.0605572	0.0167466	0.142914
seq.20067.26	HABP2	Factor seven-activating protease	-0.214818	0.016921	0.144234
seq.24407.31	KIF3C	Kinesin-like protein KIF3C	-0.149653	0.0169445	0.144266
seq.25460.36	IRF5	Interferon regulatory factor 5	-0.133771	0.0170115	0.144567
seq.21734.36	C1GALT1|C1GALT1C1	C1GLT/C1GLC Complex	0.174769	0.0170196	0.144567
seq.12876.39	SPEF1	Sperm flagellar protein 1	0.142287	0.0170788	0.144902
seq.13636.20	NAP1L1	Nucleosome assembly protein 1-like 1	-0.221853	0.0171235	0.144947
seq.23345.2	NECAB1	N-terminal EF-hand calcium-binding protein 1	-0.125862	0.0171395	0.144947
seq.5124.69	ICAM5_seq.5124.69	Intercellular adhesion molecule 5	-0.208887	0.0171438	0.144947
seq.12768.3	PPP1R3B	Protein phosphatase 1 regulatory subunit 3B	0.411618	0.0172087	0.145266
seq.17818.22	SUGT1	Protein SGT1 homolog	-0.22314	0.0172215	0.145266
seq.20126.19	GFAP_seq.20126.19	Glial fibrillary acidic protein	0.303513	0.0172535	0.145368
seq.4157.2	F2_seq.4157.2	Thrombin	-0.224985	0.0173225	0.145781
seq.6998.106	ASPH	Aspartyl/asparaginyl beta-hydroxylase	-0.147862	0.0173995	0.14602
seq.22833.74	ZCCHC18	Zinc finger CCHC domain-containing protein 18	-0.137742	0.0174022	0.14602
seq.7147.35	WFDC8	WAP four-disulfide core domain protein 8	0.357334	0.0174109	0.14602
seq.5301.7	CCL11	Eotaxin	-0.327104	0.0174709	0.146028
seq.12803.9	ZNF329	Zinc finger protein 329	0.095698	0.0174711	0.146028
seq.8351.17	PRSS57	Serine protease 57	-0.164027	0.0175111	0.146028
seq.23268.15	FRG1	Protein FRG1	-0.147404	0.0175137	0.146028
seq.22832.9	ZC3H8	Zinc finger CCCH domain-containing protein 8	-0.163784	0.0175312	0.146028
seq.23373.77	DPH5	Diphthine methyl ester synthase	-0.208779	0.0175322	0.146028
seq.6578.29	TNMD	Tenomodulin	0.124053	0.017745	0.147632
seq.12459.13	PLEKHA1	Pleckstrin homology domain-containing family A member 1	0.255043	0.01781	0.148004
seq.9245.1	KIR2DL4_seq.9245.1	Killer cell immunoglobulin-like receptor 2DL4	0.131941	0.0178313	0.148005
seq.12357.41	SNAP29	Synaptosomal-associated protein 29	0.203028	0.0178507	0.148005
seq.24216.30	AAMDC	Mth938 domain-containing protein	-0.282282	0.0179198	0.1484
seq.20439.14	PLPBP	Proline synthase co-transcribed bacterial homolog protein	-0.247746	0.0179392	0.1484
seq.8314.71	GNS_seq.8314.71	N-acetylglucosamine-6-sulfatase	-0.216588	0.0181887	0.150294
seq.4718.5	PPIB	Peptidyl-prolyl cis-trans isomerase B	-0.0835692	0.0182366	0.150334
seq.24960.48	HIP1R	Huntingtin-interacting protein 1-related protein	0.0983618	0.018241	0.150334
seq.23017.17	RCN3_seq.23017.17	Reticulocalbin-3	0.382668	0.0182555	0.150334
seq.8955.60	GLT8D1	Glycosyltransferase 8 domain-containing protein 1	0.102776	0.0183536	0.150972
seq.24953.27	KIF3B	Kinesin-like protein KIF3B	0.134519	0.0183818	0.151006
seq.18400.52	ALKBH2	DNA oxidative demethylase ALKBH2	0.301385	0.0183992	0.151006
seq.13229.20	MDM4	Protein Mdm4	-0.109528	0.0184215	0.151019
seq.23652.15	PIPOX	Peroxisomal sarcosine oxidase	0.212576	0.0185464	0.151872
seq.4271.75	PFDN5	Prefoldin subunit 5	-0.141983	0.0186605	0.152239
seq.12650.43	GNAI3	Guanine nucleotide-binding protein G(k) subunit alpha	-0.178129	0.018665	0.152239
seq.21636.63	NCBP2	Nuclear cap-binding protein subunit 2	-0.129614	0.0186684	0.152239
seq.11174.8	THSD7A_seq.11174.8	Thrombospondin type-1 domain-containing protein 7A:Thrombospondin type-1 domain 6	0.355611	0.0186818	0.152239
seq.9269.7	BTD_seq.9269.7	Biotinidase	-0.112193	0.0187054	0.152239
seq.21592.8	GBA3	Cytosolic beta-glucosidase	0.101493	0.0187207	0.152239
seq.10351.51	IRF1_seq.10351.51	Interferon regulatory factor 1	0.25823	0.0187374	0.152239
seq.25286.33	RABGAP1L	Rab GTPase-activating protein 1-like	-0.249238	0.0188084	0.152348
seq.18863.176	CHST2_seq.18863.176	Carbohydrate sulfotransferase 2	0.115597	0.0188431	0.152348
seq.10902.53	ASPRV1	Retroviral-like aspartic protease 1	-0.314436	0.0188501	0.152348
seq.22134.1	ETV4	ETS translocation variant 4	0.111818	0.0188948	0.152348
seq.10702.1	COL28A1	Collagen alpha-1(XXVIII) chain	0.277195	0.0189313	0.152348
seq.16914.104	CD14_seq.16914.104	Monocyte differentiation antigen CD14, soluble	0.223383	0.0189778	0.152348
seq.3201.49	KLK5_seq.3201.49	Kallikrein-5	0.242758	0.0189832	0.152348
seq.11596.47	ZNF75D	Zinc finger protein 75D	0.090913	0.0189921	0.152348
seq.4904.7	CASP2	Caspase-2	0.197587	0.0190157	0.152348
seq.15573.110	NCAN	Neurocan core protein	-0.326879	0.0190162	0.152348
seq.20528.23	CD68_seq.20528.23	Macrosialin	-0.219774	0.0190176	0.152348
seq.19784.16	LY6D	Lymphocyte antigen 6D	-0.145809	0.0190266	0.152348
seq.4553.65	HDGFL2	Hepatoma-derived growth factor-related protein 2	0.0852639	0.0190369	0.152348
seq.22509.9	NDUFAF5	Arginine-hydroxylase NDUFAF5, mitochondrial	-0.113494	0.0190434	0.152348
seq.15347.12	HPX_seq.15347.12	Hemopexin	0.117505	0.0190774	0.152452
seq.8237.56	SOSTDC1	Sclerostin domain-containing protein 1	0.245931	0.0192131	0.153368
seq.8909.77	GNPDA1	Glucosamine-6-phosphate isomerase 1	0.176468	0.0192885	0.153733
seq.3646.7	TEC_seq.3646.7	Tyrosine-protein kinase Tec	-0.173619	0.0193056	0.153733
seq.9838.4	SMAD1	Mothers against decapentaplegic homolog 1	-0.288962	0.019348	0.153733
seq.12812.25	ACYP2	Acylphosphatase-2	-0.238008	0.0194041	0.153733
seq.16847.39	RAB3B	Ras-related protein Rab-3B	0.252326	0.0194095	0.153733
seq.21685.29	DCC	DCC	-0.308339	0.0194117	0.153733
seq.8429.16	AXIN2_seq.8429.16	Axin-2	0.283514	0.0194149	0.153733
seq.12834.3	KCNF1	Potassium voltage-gated channel subfamily F member 1	0.126502	0.0194276	0.153733
seq.13940.19	IFI16_seq.13940.19	Gamma-interferon-inducible protein 16:Isoform 2, Hematopoietic expression, interferon-inducible nature, and nuclear localization 1	0.455735	0.0194993	0.154133
seq.24431.32	CMTR1	Cap-specific mRNA (nucleoside-2'-O-)-methyltransferase 1	0.129888	0.0195469	0.154342
seq.5726.49	SPAG11A	Sperm-associated antigen 11A	-0.100861	0.0196181	0.154616
seq.15614.168	LILRA2	Leukocyte immunoglobulin-like receptor subfamily A member 2	0.372492	0.019624	0.154616
seq.11245.43	FLNA_seq.11245.43	Filamin-A:Calponin Homology 1	-0.287776	0.0196767	0.154843
seq.9032.30	ROS1	Proto-oncogene tyrosine-protein kinase ROS	-0.128916	0.0196953	0.154843
seq.17789.1	QPRT	Nicotinate-nucleotide pyrophosphorylase [carboxylating]	0.165971	0.0197271	0.154926
seq.16845.15	MPZL1	Myelin protein zero-like protein 1	0.161459	0.019803	0.155355
seq.4763.31	AFM_seq.4763.31	Afamin	-0.165636	0.019902	0.155963
seq.3719.2	CDKN1B	Cyclin-dependent kinase inhibitor 1B	0.285005	0.0199805	0.15641
seq.5082.51	IL1RAPL2	X-linked interleukin-1 receptor accessory protein-like 2	0.109756	0.0200054	0.156437
seq.11817.1	RPS6KB1_seq.11817.1	Ribosomal protein S6 kinase beta-1	-0.286861	0.0202161	0.157915
seq.16887.29	PTRH2	Peptidyl-tRNA hydrolase 2, mitochondrial	-0.106354	0.0203658	0.158863
seq.9747.48	MARK3	MAP/microtubule affinity-regulating kinase 3	-0.237126	0.0203811	0.158863
seq.8804.39	COL20A1	Collagen alpha-1(XX) chain	0.260369	0.0204032	0.158866
seq.18947.3	LRRC3B	Leucine-rich repeat-containing protein 3B	0.229671	0.0204306	0.158867
seq.3341.33	ABL1	Tyrosine-protein kinase ABL1	0.100603	0.020447	0.158867
seq.10576.7	PLXDC2_seq.10576.7	Plexin domain-containing protein 2:Extracellular domain	0.199162	0.0204767	0.158929
seq.17797.1	CUL1	Cullin-1	-0.104214	0.020542	0.159266
seq.16825.20	ATXN3	Ataxin-3	-0.245128	0.02069	0.160243
seq.14094.29	HBEGF	Heparin-binding EGF-like growth factor	-0.379778	0.020722	0.160317
seq.23639.93	NPEPL1	Probable aminopeptidase NPEPL1	0.172695	0.0207436	0.160317
seq.21327.12	CYREN	Modulator of retrovirus infection homolog	-0.23643	0.0207897	0.160504
seq.14326.4	UBE2E1	Ubiquitin-conjugating enzyme E2 E1	-0.242882	0.0208345	0.16059
seq.16596.25	GLRX3	Glutaredoxin-3	-0.288753	0.0208599	0.16059
seq.5583.62	RYK	Tyrosine-protein kinase RYK	0.119051	0.0208757	0.16059
seq.16915.153	SEMA4A	Semaphorin-4A	0.224901	0.020889	0.16059
seq.22484.17	CSNK1A1L	Casein kinase I isoform alpha-like	-0.212532	0.0209691	0.161035
seq.20976.19	LSM3	U6 snRNA-associated Sm-like protein LSm3	-0.259865	0.0209912	0.161036
seq.8903.1	COX6C	Cytochrome c oxidase subunit 6C	-0.115169	0.0210542	0.161349
seq.14103.12	TPSG1_seq.14103.12	Tryptase gamma	-0.0839331	0.0212125	0.162391
seq.3222.11	SEMA3A	Semaphorin-3A	0.135692	0.0212357	0.162398
seq.20922.4	PFN4	Profilin-4	-0.150618	0.0214107	0.163461
seq.16810.3	GDI1_seq.16810.3	Rab GDP dissociation inhibitor alpha	-0.215016	0.0214195	0.163461
seq.13441.30	DIXDC1	Dixin	0.162762	0.0214868	0.163612
seq.19293.6	VPS26A	Vacuolar protein sorting-associated protein 26A	-0.260041	0.0214969	0.163612
seq.12341.8	DUSP6	Dual specificity protein phosphatase 6	-0.147318	0.0215222	0.163612
seq.4435.66	ENPP7	Ectonucleotide pyrophosphatase/phosphodiesterase family member 7	-0.42196	0.0215497	0.163612
seq.4153.11	KLK3|SERPINA3	Alpha-1-antichymotrypsin complex	0.312692	0.0215516	0.163612
seq.10608.9	HTN1	Histatin-1	0.256205	0.0216133	0.163797
seq.21129.95	MAD2L1BP	MAD2L1-binding protein	-0.138071	0.0216408	0.163797
seq.14227.21	MYL6B_seq.14227.21	Myosin light chain 6B	0.16717	0.0216433	0.163797
seq.18295.102	GRHPR	Glyoxylate reductase/hydroxypyruvate reductase	-0.274562	0.021694	0.16401
seq.9337.43	TAC1	Protachykinin-1	0.164824	0.0217479	0.164158
seq.22985.160	IGFBP2_seq.22985.160	Insulin-like growth factor-binding protein 2	0.407935	0.0217587	0.164158
seq.22858.3	MAPK6	Mitogen-activated protein kinase 6	-0.160308	0.0217811	0.164158
seq.3888.8	ING1	Inhibitor of growth protein 1	0.109586	0.0218272	0.164262
seq.9197.4	LGALS9	Galectin-9	0.168306	0.02184	0.164262
seq.17837.5	CLIC2_seq.17837.5	Chloride intracellular channel protein 2	-0.246799	0.0219759	0.165114
seq.5659.11	TRH	Pro-Thyrotropin-releasing hormone	0.146925	0.0221653	0.166253
seq.18943.4	PTGR2	Prostaglandin reductase 2	-0.141563	0.0221871	0.166253
seq.17320.19	AASDHPPT	L-aminoadipate-semialdehyde dehydrogenase-phosphopantetheinyl transferase	-0.250047	0.0222229	0.166253
seq.15303.63	S100A5	Protein S100-A5	-0.328194	0.0222305	0.166253
seq.23581.131	GHRL_seq.23581.131	Obestatin	-0.190736	0.0222416	0.166253
seq.17836.17	S100A16	Protein S100-A16	-0.120415	0.022353	0.166915
seq.8700.325	GALNT11	Polypeptide N-acetylgalactosaminyltransferase 11	-0.0900364	0.0223955	0.167061
seq.6570.1	COL13A1	Collagen alpha-1(XIII) chain	-0.180329	0.0224328	0.167168
seq.19236.24	SUB1	Activated RNA polymerase II transcriptional coactivator p15	0.3147	0.0225014	0.167508
seq.14021.81	MED4	Mediator of RNA polymerase II transcription subunit 4	-0.154988	0.02253	0.167511
seq.18306.1	PALM	Paralemmin-1	0.0561783	0.0225478	0.167511
seq.13510.7	ATP2A3	Sarcoplasmic/endoplasmic reticulum calcium ATPase 3	-0.133425	0.0225989	0.167558
seq.20956.13	PFDN4	Prefoldin subunit 4	-0.139133	0.0226001	0.167558
seq.22500.9	MED11	Mediator of RNA polymerase II transcription subunit 11	-0.13004	0.0226252	0.167574
seq.24931.9	EPS8L3	Epidermal growth factor receptor kinase substrate 8-like protein 3	0.167693	0.0226638	0.167689
seq.21149.27	CUEDC1	CUE domain-containing protein 1	-0.128985	0.0227043	0.167818
seq.21196.29	SAMSN1	SAM domain-containing protein SAMSN-1	-0.362028	0.0228669	0.168118
seq.10938.13	CD58	Lymphocyte function-associated antigen 3	-0.139616	0.0228673	0.168118
seq.19148.58	TIMM8A	Mitochondrial import inner membrane translocase subunit Tim8 A	-0.357577	0.0228686	0.168118
seq.23675.16	CEP76	Centrosomal protein of 76 kDa	-0.129896	0.0228743	0.168118
seq.9880.33	TDO2	Tryptophan 2,3-dioxygenase	-0.205039	0.0228804	0.168118
seq.12925.105	AXIN2_seq.12925.105	Axin-2	-0.119027	0.0229132	0.168118
seq.19180.38	GULP1	PTB domain-containing engulfment adapter protein 1	-0.1677	0.0229144	0.168118
seq.4452.9	LRRTM1_seq.4452.9	Leucine-rich repeat transmembrane neuronal protein 1	0.171947	0.0229294	0.168118
seq.8963.8	VTI1B	Vesicle transport through interaction with t-SNAREs homolog 1B	-0.35449	0.0230843	0.169084
seq.9196.8	LGALS7_seq.9196.8	Galectin-7	-0.123169	0.0231587	0.169458
seq.22098.10	CCNYL1	Cyclin-Y-like protein 1	-0.0999715	0.023212	0.169678
seq.6478.2	IGLON5	IgLON family member 5	-0.234662	0.0232621	0.169874
seq.18829.4	EIF4A1	Eukaryotic initiation factor 4A-I	-0.227923	0.0233888	0.170422
seq.21706.29	LILRA1	Leukocyte immunoglobulin-like receptor subfamily A member 1	0.373412	0.0234199	0.170422
seq.3644.5	DKKL1_seq.3644.5	Dickkopf-like protein 1	-0.15909	0.0234303	0.170422
seq.12726.3	RFXAP	Regulatory factor X-associated protein	0.148973	0.0234421	0.170422
seq.2649.77	ICAM3	Intercellular adhesion molecule 3	0.135461	0.0234541	0.170422
seq.21276.11	PROM1	CD133 antigen	0.108602	0.0235168	0.170671
seq.7810.20	C1QTNF5	Complement C1q tumor necrosis factor-related protein 5	0.188064	0.0235516	0.170671
seq.11372.2	ZNF18	Zinc finger protein 18	-0.119626	0.0235585	0.170671
seq.20134.27	MARCO_seq.20134.27	Macrophage receptor MARCO	0.234516	0.0236126	0.170893
seq.7885.17	CFHR5_seq.7885.17	Complement factor H-related protein 5	-0.3197	0.0236741	0.17091
seq.11669.39	SLCO5A1	Solute carrier organic anion transporter family member 5A1	0.14151	0.0236851	0.17091
seq.23387.18	TIPRL	TIP41-like protein	-0.198833	0.0236854	0.17091
seq.22798.111	TAF8	Transcription initiation factor TFIID subunit 8	-0.175493	0.0237509	0.171213
seq.10848.137	BTNL3	Butyrophilin-like protein 3	0.0944025	0.0238675	0.171587
seq.18375.28	IL36RN	Interleukin-36 receptor antagonist protein	-0.0796453	0.023868	0.171587
seq.24683.11	GIMAP7	GTPase IMAP family member 7	0.224108	0.0238734	0.171587
seq.11570.94	BCAP29	B-cell receptor-associated protein 29	-0.100764	0.0239754	0.171918
seq.2714.78	AIMP1	Endothelial monocyte-activating polypeptide 2	-0.140436	0.0239998	0.171918
seq.4971.1	CTSZ	Cathepsin Z	0.227487	0.0240092	0.171918
seq.19132.1	MRPL2	39S ribosomal protein L2, mitochondrial	-0.167055	0.024017	0.171918
seq.19504.22	DTYMK	Thymidylate kinase	-0.236362	0.0240548	0.171918
seq.21308.44	DHRS4	Dehydrogenase/reductase SDR family member 4	-0.246873	0.024061	0.171918
seq.19169.88	FIBP	Acidic fibroblast growth factor intracellular-binding protein	-0.308565	0.0241073	0.172055
seq.6651.74	UBB_seq.6651.74	PolyUbiquitin K48-linked	-0.131807	0.0241273	0.172055
seq.23272.8	DPCD	Protein DPCD	-0.251773	0.0241894	0.172329
seq.6285.71	MLEC	Malectin	-0.249122	0.0242607	0.172582
seq.23369.17	PHYH	Phytanoyl-CoA dioxygenase, peroxisomal	-0.116151	0.0242723	0.172582
seq.4468.21	SPHK2	Sphingosine kinase 2	-0.134486	0.0243235	0.172645
seq.4541.49	CDON	Cell adhesion molecule-related/down-regulated by oncogenes	-0.203427	0.0243328	0.172645
seq.24718.8	LRRC75A	Leucine-rich repeat-containing protein 75A	0.290305	0.0243523	0.172645
seq.3445.53	IL15RA_seq.3445.53	Interleukin-15 receptor subunit alpha	0.15368	0.0243865	0.17272
seq.21238.40	CDK5RAP3	CDK5 regulatory subunit-associated protein 3	-0.131031	0.0244509	0.173008
seq.10391.1	ANGPTL3_seq.10391.1	Angiopoietin-related protein 3	0.199949	0.0245557	0.173581
seq.21727.15	UBE2Q1_seq.21727.15	Ubiquitin-conjugating enzyme E2 Q1	-0.29692	0.0246071	0.173776
seq.11542.11	TMEM230	Transmembrane protein 230	-0.184862	0.0246537	0.173825
seq.3074.6	LBP	Lipopolysaccharide-binding protein	0.319253	0.024664	0.173825
seq.13485.20	TMEM87B	Transmembrane protein 87B	-0.103558	0.0246856	0.173825
seq.5746.37	EFNB1_seq.5746.37	Ephrin-B1	-0.108115	0.0247171	0.173839
seq.7046.6	C20orf173	Uncharacterized protein C20orf173	-0.166682	0.0247613	0.173839
seq.12612.37	PSMB1	Proteasome subunit beta type-1	0.236549	0.0248052	0.173839
seq.24424.25	TBC1D25	TBC1 domain family member 25	-0.299247	0.0248125	0.173839
seq.7765.15	ITM2A	Integral membrane protein 2A	-0.145303	0.0248128	0.173839
seq.16322.10	MZB1_seq.16322.10	Marginal zone B- and B1-cell-specific protein	0.334489	0.0248669	0.173839
seq.20592.8	LXN	Latexin	-0.159421	0.0248672	0.173839
seq.8702.42	OSCAR_seq.8702.42	Osteoclast-associated immunoglobulin-like receptor	0.137419	0.02488	0.173839
seq.6113.31	EDN3_seq.6113.31	Endothelin-3	-0.145097	0.0249023	0.173839
seq.21249.115	DFFA	DNA fragmentation factor subunit alpha	-0.141851	0.0249448	0.173912
seq.9043.7	TFIP11	Tuftelin-interacting protein 11	-0.174125	0.0249626	0.173912
seq.18407.36	ARL2BP	ADP-ribosylation factor-like protein 2-binding protein	0.236216	0.0249892	0.173912
seq.18303.39	NRGN	Neurogranin	-0.186852	0.0250082	0.173912
seq.2864.2	MAP2K1	Dual specificity mitogen-activated protein kinase kinase 1	-0.216675	0.0251234	0.174547
seq.13692.154	CCN4_seq.13692.154	WNT1-inducible-signaling pathway protein 1	-0.403026	0.0251512	0.174573
seq.7009.8	CD72_seq.7009.8	B-cell differentiation antigen CD72	0.191434	0.0251971	0.174726
seq.4282.3	RAN	GTP-binding nuclear protein Ran	-0.222241	0.0252752	0.1751
seq.14067.6	PKP2	Plakophilin-2	-0.31029	0.0254055	0.175573
seq.24245.2	KLC3	Kinesin light chain 3	0.128264	0.0254063	0.175573
seq.23248.1	XAGE2	X antigen family member 2	0.146828	0.0254347	0.175573
seq.12790.10	CCDC51	Coiled-coil domain-containing protein 51	0.126353	0.0254397	0.175573
seq.17495.141	SIRT3	NAD-dependent protein deacetylase sirtuin-3, mitochondrial	-0.149429	0.025527	0.175897
seq.15579.26	ENPP6	Ectonucleotide pyrophosphatase/phosphodiesterase family member 6	-0.130396	0.0255371	0.175897
seq.3132.1	VEGFC	Vascular endothelial growth factor C	0.14564	0.0255591	0.175897
seq.20970.14	DBNDD1	Dysbindin domain-containing protein 1	0.545935	0.0256651	0.1764
seq.16858.384	RCN3_seq.16858.384	Reticulocalbin-3	0.112759	0.0256894	0.1764
seq.12747.89	RBM3	RNA-binding protein 3	-0.25204	0.0257246	0.1764
seq.12420.10	GPD1L	Glycerol-3-phosphate dehydrogenase 1-like protein	-0.166499	0.025739	0.1764
seq.21533.51	LSP1	Lymphocyte-specific protein 1	0.237864	0.0257532	0.1764
seq.9883.29	GLO1	Lactoylglutathione lyase	-0.194573	0.0258672	0.17696
seq.9022.49	DEFB132	Beta-defensin 132	-0.16098	0.0259317	0.17696
seq.21690.31	LRRC4	Leucine-rich repeat-containing protein 4	-0.215929	0.0259878	0.17696
seq.12784.10	APBB3_seq.12784.10	Amyloid beta A4 precursor protein-binding family B member 3:Phosphotyrosine Interaction Domain 1,Isoform II	0.194458	0.0260181	0.17696
seq.15669.7	BRAF	Serine/threonine-protein kinase B-raf	-0.204061	0.0260341	0.17696
seq.6603.18	ANOS1	Anosmin-1	-0.180827	0.0260343	0.17696
seq.9475.22	GPX5	Epididymal secretory glutathione peroxidase	0.310421	0.0260378	0.17696
seq.5224.20	CSNK2A1_seq.5224.20	Casein kinase II subunit alpha	-0.230946	0.026073	0.17696
seq.15580.2	EPHA7_seq.15580.2	Ephrin type-A receptor 7	0.165984	0.0260814	0.17696
seq.7780.34	MZB1_seq.7780.34	Marginal zone B- and B1-cell-specific protein	0.157616	0.0260967	0.17696
seq.2579.17	MMP9	Matrix metalloproteinase-9	-0.388711	0.0261021	0.17696
seq.8243.55	SPINK1	Serine protease inhibitor Kazal-type 1	0.222251	0.0261266	0.176961
seq.22566.53	ADCYAP1R1	Pituitary adenylate cyclase-activating polypeptide type I receptor	-0.154778	0.0262122	0.177376
seq.9319.59	TMED4	Transmembrane emp24 domain-containing protein 4	0.156176	0.0262404	0.177403
seq.9979.13	AMIGO1_seq.9979.13	Amphoterin-induced protein 1:Cytoplasmic domain	0.580917	0.0262802	0.177507
seq.9254.18	FCER1A	High affinity immunoglobulin epsilon receptor subunit alpha	-0.0727653	0.0263466	0.177615
seq.13671.40	ELANE	Neutrophil elastase	0.25031	0.0263504	0.177615
seq.3342.76	ABL2_seq.3342.76	Abelson tyrosine-protein kinase 2	0.0667996	0.0263882	0.177615
seq.21715.40	SENP1	Sentrin-specific protease 1	0.198717	0.0263937	0.177615
seq.16807.35	TNNT3	Troponin T, fast skeletal muscle	-0.140842	0.0264435	0.177786
seq.12813.18	EHBP1	EH domain-binding protein 1	-0.198066	0.0265961	0.17861
seq.18240.6	OMP	Olfactory marker protein	0.246916	0.0266151	0.17861
seq.12872.35	CNGA2	Cyclic nucleotide-gated olfactory channel	0.129304	0.0266649	0.17878
seq.21445.40	NEDD8	Ubiquitin-like protein Nedd8	-0.201089	0.0267757	0.179358
seq.17513.11	ANXA11	Annexin A11	-0.211348	0.0268194	0.179486
seq.5716.49	CSAG1	Putative chondrosarcoma-associated gene 1 protein	-0.143684	0.0269455	0.180003
seq.19467.3	RBKS	Ribokinase	-0.200087	0.0269901	0.180003
seq.22517.106	NSMCE2	E3 SUMO-protein ligase NSE2	-0.167648	0.0269923	0.180003
seq.23389.28	FAHD2A	Fumarylacetoacetate hydrolase domain-containing protein 2A	-0.293349	0.0269955	0.180003
seq.2700.56	PROS1	Vitamin K-dependent protein S	-0.142852	0.0271222	0.180568
seq.17140.57	PDGFD_seq.17140.57	Platelet-derived growth factor D	-0.374163	0.0271493	0.180568
seq.4393.3	FGF16_seq.4393.3	Fibroblast growth factor 16	0.144562	0.0271546	0.180568
seq.13496.19	HMGCS1	Hydroxymethylglutaryl-CoA synthase, cytoplasmic	-0.342272	0.0272649	0.181137
seq.14136.234	CD93_seq.14136.234	Complement component C1q receptor	0.223294	0.0272944	0.181167
seq.9086.95	SCGB2A1_seq.9086.95	Mammaglobin-B	-0.100337	0.0275145	0.182389
seq.21759.23	USP1|WDR48	UBP1/WDR48 Complex	-0.0861825	0.0275285	0.182389
seq.24244.81	RILP	Rab-interacting lysosomal protein	-0.296058	0.0275706	0.182502
seq.21864.20	MAK16	Protein MAK16 homolog	-0.162819	0.0276365	0.182772
seq.19748.3	MVD_seq.19748.3	Diphosphomevalonate decarboxylase	-0.232478	0.0276723	0.182843
seq.16585.16	B3GNT4	N-acetyllactosaminide beta-1,3-N-acetylglucosaminyltransferase 4	-0.138426	0.0277196	0.18299
seq.5699.19	FAM189A2_seq.5699.19	Protein FAM189A2	-0.340264	0.027776	0.183196
seq.20106.80	DCPS	Scavenger mRNA-decapping enzyme DcpS	0.137969	0.0278504	0.183521
seq.15370.5	BOLA1	BolA-like protein 1	-0.221911	0.0280086	0.184396
seq.6512.68	KREMEN1_seq.6512.68	Kremen protein 1	-0.116886	0.0280699	0.184577
seq.25255.4	TMUB1	Transmembrane and ubiquitin-like domain-containing protein 1	-0.188919	0.0280868	0.184577
seq.9836.20	DCK	Deoxycytidine kinase	-0.185626	0.0283197	0.185776
seq.2849.49	AIF1	Allograft inflammatory factor 1	-0.258755	0.0283285	0.185776
seq.19496.1	NPL	N-acetylneuraminate lyase	0.148466	0.0283997	0.185776
seq.19809.47	POLR2I	DNA-directed RNA polymerase II subunit RPB9	-0.159488	0.0284004	0.185776
seq.8819.3	IGFBP2_seq.8819.3	Insulin-like growth factor-binding protein 2	0.382139	0.0284173	0.185776
seq.2695.25	PECAM1	Platelet endothelial cell adhesion molecule	0.0973362	0.0284221	0.185776
seq.10741.22	CSF1_seq.10741.22	Macrophage colony-stimulating factor 1	0.264564	0.0285955	0.186668
seq.14157.21	YWHAE	14-3-3 protein epsilon	-0.130208	0.0286098	0.186668
seq.21736.60	HS2ST1	Heparan sulfate 2-O-sulfotransferase 1	-0.275268	0.0286694	0.186842
seq.21105.23	UNC119B	Protein unc-119 homolog B	-0.335179	0.0286923	0.186842
seq.12580.7	PSMB5	Proteasome subunit beta type-5	-0.120647	0.0287134	0.186842
seq.15383.200	EDN3_seq.15383.200	Endothelin-3	-0.0911799	0.0287575	0.186962
seq.11534.6	LRIT3	Leucine-rich repeat, immunoglobulin-like domain and transmembrane domain-containing protein 3	0.147973	0.0288732	0.187481
seq.8653.132	DNAJC4_seq.8653.132	DnaJ homolog subfamily C member 4:C-term	-0.175697	0.0288938	0.187481
seq.5488.74	SRC_seq.5488.74	Proto-oncogene tyrosine-protein kinase Src isoform 2	-0.24956	0.0289144	0.187481
seq.13944.3	SULT1A3	Sulfotransferase 1A3	-0.385999	0.0289529	0.187563
seq.11436.6	INA	Alpha-internexin	0.228372	0.029024	0.187857
seq.25438.288	NT5DC1	5'-nucleotidase domain-containing protein 1	0.128012	0.0291058	0.188038
seq.14603.51	KIAA0040	Uncharacterized protein KIAA0040	-0.151936	0.0291094	0.188038
seq.23404.16	MAD2L2	Mitotic spindle assembly checkpoint protein MAD2B	-0.171942	0.0291293	0.188038
seq.15698.6	TXLNA_seq.15698.6	Alpha-taxilin	0.221905	0.0292599	0.188673
seq.24937.7	ARHGAP26	Rho GTPase-activating protein 26	-0.0993807	0.0292795	0.188673
seq.8645.257	PEX14_seq.8645.257	Peroxisomal membrane protein PEX14:C-term	-0.0717967	0.0293283	0.18882
seq.14081.5	ULBP1_seq.14081.5	NKG2D ligand 1	0.205422	0.0295831	0.190105
seq.14098.28	CARS1	Cysteine--tRNA ligase, cytoplasmic	-0.225257	0.0295986	0.190105
seq.7131.8	CETP	Cholesteryl ester transfer protein	0.248818	0.0296181	0.190105
seq.12431.13	PELO	Protein pelota homolog	0.13237	0.0296696	0.190105
seq.7751.121	SFRP2	Secreted frizzled-related protein 2	-0.0873913	0.0296802	0.190105
seq.19377.14	OLFM2_seq.19377.14	Noelin-2	-0.257549	0.0296902	0.190105
seq.23162.36	MAP3K10	Mitogen-activated protein kinase kinase kinase 10	-0.121375	0.0297104	0.190105
seq.9025.5	AHSP	Alpha-hemoglobin-stabilizing protein	-0.164716	0.0298566	0.190872
seq.3808.76	FGFR2	Fibroblast growth factor receptor 2	0.205415	0.0298892	0.190899
seq.24456.3	VSX1	Visual system homeobox 1	0.09355	0.0299332	0.190899
seq.12524.18	SAT2	Diamine acetyltransferase 2	-0.102393	0.0299526	0.190899
seq.9339.204	FKBP2	Peptidyl-prolyl cis-trans isomerase FKBP2	-0.274017	0.0299825	0.190899
seq.8036.75	FSHB	Follitropin subunit beta	-0.14422	0.0299917	0.190899
seq.18291.8	CDKN1A	Cyclin-dependent kinase inhibitor 1	-0.190235	0.0300253	0.190946
seq.25076.2	SELENBP1	Selenium-binding protein 1	-0.200816	0.0300578	0.190948
seq.23000.22	NLGN1_seq.23000.22	Neuroligin-1	0.139419	0.0300959	0.190948
seq.3654.27	BMPER_seq.3654.27	BMP-binding endothelial regulator protein	0.202549	0.0301144	0.190948
seq.12370.30	APOF	Apolipoprotein F	0.440829	0.0301304	0.190948
seq.13707.27	SPARCL1_seq.13707.27	SPARC-like protein 1	-0.133065	0.030261	0.19147
seq.3389.7	SERPINA5	Plasma serine protease inhibitor	-0.149469	0.0302653	0.19147
seq.18189.12	VPS25	Vacuolar protein-sorting-associated protein 25	-0.31962	0.0303903	0.191851
seq.25117.17	PGM5	PGM5	-0.259545	0.0304331	0.191851
seq.16079.2	TEC_seq.16079.2	Tyrosine-protein kinase Tec	-0.245895	0.0304486	0.191851
seq.24426.191	CTNNA1_seq.24426.191	Catenin alpha-1	-0.201656	0.0304614	0.191851
seq.9514.46	EFCAB14_seq.9514.46	EF-hand calcium-binding domain-containing protein 14:C-term	0.160909	0.0304732	0.191851
seq.13741.36	IGFBP1_seq.13741.36	Insulin-like growth factor-binding protein 1	0.608864	0.0305084	0.191851
seq.4450.26	HNRNPAB_seq.4450.26	Heterogeneous nuclear ribonucleoprotein A/B	-0.218858	0.0305337	0.191851
seq.22834.21	ZDHHC4	Probable palmitoyltransferase ZDHHC4	-0.205111	0.0305604	0.191851
seq.21698.11	ITGA11|ITGB1	Integrin a11b1	-0.202933	0.0305624	0.191851
seq.21319.196	MRM1	rRNA methyltransferase 1, mitochondrial	-0.23007	0.0306399	0.192025
seq.13947.371	NUDT12	Peroxisomal NADH pyrophosphatase NUDT12	-0.236886	0.0306648	0.192025
seq.12771.19	ZNF180	Zinc finger protein 180	0.163111	0.0306692	0.192025
seq.3336.50	TFPI	Tissue factor pathway inhibitor	-0.138334	0.0307676	0.192476
seq.25465.42	MLIP	Muscular LMNA-interacting protein	0.113454	0.031048	0.193805
seq.3815.14	IL12RB2	Interleukin-12 receptor subunit beta-2	0.166724	0.0310535	0.193805
seq.8635.283	ZPBP	Zona pellucida-binding protein 1	-0.0608093	0.0310598	0.193805
seq.22586.24	BTN2A2	Butyrophilin subfamily 2 member A2	0.22302	0.0311951	0.194304
seq.11638.42	B3GALT2	Beta-1,3-galactosyltransferase 2	-0.228949	0.0312045	0.194304
seq.13497.34	EIF3J	Eukaryotic translation initiation factor 3 subunit J	-0.246385	0.0312247	0.194304
seq.11307.33	WWP1	NEDD4-like E3 ubiquitin-protein ligase WWP1	-0.304304	0.0312504	0.194304
seq.8813.160	TXN	Thioredoxin	0.209957	0.0312731	0.194304
seq.11120.49	NAT14	N-acetyltransferase 14	-0.108344	0.0315103	0.195611
seq.3758.63	PROC_seq.3758.63	Activated Protein C	-0.190027	0.0315515	0.1957
seq.11458.30	PCBP1	Poly(rC)-binding protein 1	-0.193559	0.0316057	0.195869
seq.14286.2	NFATC1	Nuclear factor of activated T-cells, cytoplasmic 1	-0.158741	0.0316373	0.195899
seq.13011.20	RPS10	40S ribosomal protein S10	-0.19689	0.0317079	0.196169
seq.6404.20	C1QL1	C1q-related factor	-0.180726	0.0317551	0.196219
seq.20457.13	COA4	Cytochrome c oxidase assembly factor 4 homolog, mitochondrial	-0.198883	0.0317698	0.196219
seq.3067.67	GDF9	Growth/differentiation factor 9	0.13586	0.0318414	0.196442
seq.22576.1	CD209_seq.22576.1	CD209 antigen	0.194228	0.0318598	0.196442
seq.23556.4	VGLL4	Transcription cofactor vestigial-like protein 4	-0.14739	0.0319715	0.196964
seq.19286.30	MYL5	Myosin light chain 5	-0.203478	0.0320246	0.196994
seq.25493.11	FAM221B	Protein FAM221B	-0.14904	0.0320442	0.196994
seq.15468.14	CFHR1_seq.15468.14	Complement factor H-related protein 1	0.221259	0.0320575	0.196994
seq.3173.49	NAAA	N-acylethanolamine-hydrolyzing acid amidase	-0.393961	0.0321819	0.197592
seq.24935.62	FOXP1	Forkhead box protein P1	0.127698	0.0322093	0.197594
seq.15416.54	LYG2	Lysozyme g-like protein 2	-0.124613	0.0323969	0.198118
seq.15476.6	REG3G_seq.15476.6	Regenerating islet-derived protein 3-gamma	-0.387542	0.0324011	0.198118
seq.11310.8	DSG3_seq.11310.8	Desmoglein-3	0.0779702	0.0324297	0.198118
seq.14616.16	ZNF382	Zinc finger protein 382	0.146913	0.0324434	0.198118
seq.5400.52	LEPR	Leptin receptor, soluble	-0.344496	0.0324436	0.198118
seq.22075.16	ATF3	Cyclic AMP-dependent transcription factor ATF-3	0.192445	0.0324796	0.198118
seq.4150.75	PLG_seq.4150.75	Plasmin	0.0774093	0.0325116	0.198118
seq.3421.54	TNFSF8	Tumor necrosis factor ligand superfamily member 8	0.143516	0.0325122	0.198118
seq.23315.30	FAM9B	Protein FAM9B	0.217632	0.032677	0.198861
seq.5593.11	PDIA5	Protein disulfide-isomerase A5	-0.27895	0.0326887	0.198861
seq.5384.67	BRF1_seq.5384.67	Transcription factor IIIB 90 kDa subunit	-0.0837766	0.0327425	0.199022
seq.24255.38	EPN1	Epsin-1	-0.273984	0.0328296	0.199385
seq.20091.138	EFNA1	Ephrin-A1	0.301701	0.0330266	0.200415
seq.11164.7	TENM2	Teneurin-2	-0.11621	0.0331949	0.201098
seq.9887.40	RBBP6	E3 ubiquitin-protein ligase RBBP6	-0.130819	0.0332139	0.201098
seq.19316.2	HSCB	Iron-sulfur cluster co-chaperone protein HscB, mitochondrial	-0.0746236	0.0332633	0.201098
seq.21237.24	PADI4	Protein-arginine deiminase type-4	-0.543016	0.0332679	0.201098
seq.3038.9	CXCL11_seq.3038.9	C-X-C motif chemokine 11	0.418618	0.0332872	0.201098
seq.13405.61	SPINK2	Serine protease inhibitor Kazal-type 2	0.227027	0.0333285	0.201098
seq.2475.1	KIT	Mast/stem cell growth factor receptor Kit	-0.237931	0.0333324	0.201098
seq.11433.11	TCTN2	Tectonic-2	-0.176689	0.0333857	0.201253
seq.17772.7	UBD	Ubiquitin D	-0.0708955	0.0335423	0.201851
seq.17802.4	NANS	Sialic acid synthase	-0.197623	0.0335506	0.201851
seq.4480.59	C3_seq.4480.59	Complement C3b	-0.559663	0.0335679	0.201851
seq.14245.195	SNX7	Sorting nexin-7	-0.111595	0.0336658	0.202272
seq.6324.11	DNASE1L2	Deoxyribonuclease-1-like 2	0.198341	0.0337112	0.202378
seq.7015.8	LILRB5	Leukocyte immunoglobulin-like receptor subfamily B member 5	-0.325381	0.0337671	0.202389
seq.25436.44	SCCPDH	Saccharopine dehydrogenase-like oxidoreductase	-0.285591	0.0337898	0.202389
seq.15644.1	BTD_seq.15644.1	Biotinidase	-0.133994	0.0338218	0.202389
seq.2993.1	IL18RAP_seq.2993.1	Interleukin-18 receptor accessory protein	0.0948914	0.0338241	0.202389
seq.21614.2	GEMIN6	Gem-associated protein 6	-0.0759056	0.0338838	0.20258
seq.9227.15	PDCD1_seq.9227.15	Programmed cell death protein 1	0.230808	0.0339885	0.203039
seq.25078.13	ATG4C	Cysteine protease ATG4C	-0.263046	0.0340511	0.203247
seq.21819.9	NELFE	Negative elongation factor E	-0.12294	0.0340807	0.203257
seq.19173.5	ZFAND1	AN1-type zinc finger protein 1	-0.232297	0.0342103	0.203701
seq.6969.14	WFDC5	WAP four-disulfide core domain protein 5	-0.100406	0.034211	0.203701
seq.8854.59	RRM2B_seq.8854.59	Ribonucleoside-diphosphate reductase subunit M2 B	-0.182977	0.0342533	0.203786
seq.5478.50	FOLH1_seq.5478.50	Glutamate carboxypeptidase 2	0.319565	0.0343341	0.204101
seq.18224.11	CHMP1A	Charged multivesicular body protein 1a	-0.22515	0.0343791	0.204201
seq.12888.18	SAP30	Histone deacetylase complex subunit SAP30	0.299524	0.0344562	0.204276
seq.8458.16	SNCA_seq.8458.16	Alpha-synuclein	-0.25915	0.034457	0.204276
seq.2501.51	CDH1_seq.2501.51	Cadherin-1	-0.142218	0.0344758	0.204276
seq.19222.124	RAB5B	Ras-related protein Rab-5B	-0.206593	0.0346167	0.204639
seq.5441.67	TNNI3_seq.5441.67	Troponin I, cardiac muscle	0.213832	0.0346203	0.204639
seq.21260.74	SNRPE	Small nuclear ribonucleoprotein E	-0.241046	0.0346213	0.204639
seq.2877.3	UBE2I	SUMO-conjugating enzyme UBC9	-0.183564	0.0347781	0.205399
seq.15440.57	PCSK2	Neuroendocrine convertase 2	-0.0863064	0.0348089	0.205415
seq.21945.4	WNT5B	Protein Wnt-5b	-0.279851	0.0348412	0.205439
seq.14041.13	GZMB_seq.14041.13	Granzyme B	0.165214	0.03487	0.205443
seq.6914.15	AMIGO2_seq.6914.15	Amphoterin-induced protein 2	-0.145885	0.0349092	0.205507
seq.11196.31	COL6A3_seq.11196.31	Collagen alpha-3(VI) chain:Bovine pancreatic trypsin inhibitor/Kunitz inhibitor domain, isoform 1	0.241998	0.0349861	0.205733
seq.6054.6	NXPH3	Neurexophilin-3	-0.15016	0.0350039	0.205733
seq.15585.304	FBLN5_seq.15585.304	Fibulin-5	0.21253	0.0350736	0.205804
seq.19372.7	MDGA2	MAM domain-containing glycosylphosphatidylinositol anchor protein 2	-0.284523	0.035111	0.205804
seq.2708.54	TNFSF18	Tumor necrosis factor ligand superfamily member 18	-0.0591909	0.0351259	0.205804
seq.11557.3	SMURF1	E3 ubiquitin-protein ligase SMURF1	-0.0863497	0.0351312	0.205804
seq.6965.19	CNTNAP2	Contactin-associated protein-like 2	-0.107537	0.03518	0.205804
seq.19617.5	PTGR1_seq.19617.5	Prostaglandin reductase 1	-0.252412	0.0351855	0.205804
seq.24635.25	TRAPPC6A	Trafficking protein particle complex subunit 6A	0.142164	0.0353033	0.206328
seq.18183.3	LDLRAP1	Low density lipoprotein receptor adapter protein 1	-0.271136	0.0354194	0.20684
seq.6547.83	TMPRSS11D	Transmembrane protease serine 11D	-0.0905553	0.0354492	0.206849
seq.10449.31	SHISA2	Protein shisa-2 homolog	-0.12617	0.0356083	0.207611
seq.10025.1	DLD_seq.10025.1	Dihydrolipoyl dehydrogenase, mitochondrial	-0.228583	0.0356423	0.207634
seq.11681.8	AGFG1	Arf-GAP domain and FG repeat-containing protein 1	-0.27471	0.0356693	0.207634
seq.5359.65	PIM1	Serine/threonine-protein kinase pim-1	0.155252	0.0357396	0.207722
seq.25889.108	AIM2	Absent in melanoma 2	0.207437	0.0357415	0.207722
seq.23363.41	PCBP2	Poly(rC)-binding protein 2	-0.265568	0.0357829	0.207745
seq.7983.1	PCDHGC5	Protocadherin gamma-C5	-0.0953889	0.0358238	0.207745
seq.6507.16	NCAM2	Neural cell adhesion molecule 2	-0.221183	0.0358308	0.207745
seq.12848.9	ARHGEF2	Rho guanine nucleotide exchange factor 2	-0.139554	0.0359151	0.208041
seq.2644.11	PRKCA	Protein kinase C alpha type	-0.279214	0.0359393	0.208041
seq.14309.8	HNRNPH1	Heterogeneous nuclear ribonucleoprotein H	-0.111246	0.0359676	0.208041
seq.6395.58	GPHA2	Glycoprotein hormone alpha-2	0.117058	0.0360138	0.208143
seq.24973.11	MICALL1	MICAL-like protein 1	-0.159319	0.0360996	0.208474
seq.9363.11	CT55	Cancer/testis antigen 55	0.0976661	0.0361653	0.208544
seq.22813.5	FLJ44635	TPT1-like protein	-0.111172	0.0361851	0.208544
seq.8660.5	OLFML3_seq.8660.5	Olfactomedin-like protein 3	-0.163231	0.0361977	0.208544
seq.4914.10	CGA|CGB3|CGB7	Human Chorionic Gonadotropin	-0.675401	0.0362993	0.208964
seq.2753.2	C1QA|C1QB|C1QC	Complement C1q subcomponent	0.286368	0.0363412	0.209041
seq.22588.35	ADGRB2	Adhesion G protein-coupled receptor B2	0.182072	0.0364442	0.209211
seq.22124.94	DYTN	Dystrotelin	-0.2164	0.0364542	0.209211
seq.25240.1	EEF2KMT	Protein-lysine N-methyltransferase EEF2KMT	0.272503	0.0364613	0.209211
seq.21154.8	CAB39L	Calcium-binding protein 39-like	-0.236153	0.0365015	0.209211
seq.11571.75	KLRC3_seq.11571.75	NKG2-E type II integral membrane protein:Isoform E, Extracellular domain	-0.103073	0.0365224	0.209211
seq.20191.13	ITGAV|ITGB8	Integrin alpha V beta 8	-0.188232	0.0365887	0.209211
seq.23695.1	FSD1	Fibronectin type III and SPRY domain-containing protein 1	-0.0772448	0.0365889	0.209211
seq.10030.8	MUTYH	Adenine DNA glycosylase	0.24644	0.0366005	0.209211
seq.11416.23	FBXL4_seq.11416.23	F-box/LRR-repeat protein 4:Leucine-rich repeats 4 and 5	-0.0923575	0.0367033	0.209514
seq.20936.8	TATDN3	Putative deoxyribonuclease TATDN3	-0.178904	0.0367264	0.209514
seq.8002.27	TMPRSS5	Transmembrane protease serine 5	-0.139557	0.036757	0.209514
seq.20111.5	BASP1	Brain acid soluble protein 1	0.276948	0.0367684	0.209514
seq.5734.13	NECTIN4	Nectin-4	0.399078	0.0368637	0.20952
seq.21545.51	MUSTN1	Musculoskeletal embryonic nuclear protein 1	-0.164705	0.036869	0.20952
seq.11606.22	DNAJB6	DnaJ homolog subfamily B member 6	-0.175676	0.0369248	0.20952
seq.21891.31	FBLN7	Fibulin-7	-0.190556	0.03694	0.20952
seq.18244.1	ANXA7_seq.18244.1	Annexin A7	-0.193863	0.0369564	0.20952
seq.18215.5	THG1L	Probable tRNA(His) guanylyltransferase	-0.220598	0.0370075	0.20952
seq.24684.7	GIMAP4	GTPase IMAP family member 4	0.205192	0.0370357	0.20952
seq.3066.12	LGALS3	Galectin-3	-0.152243	0.0370583	0.20952
seq.11338.49	BLK	Tyrosine-protein kinase BLK	-0.1407	0.037059	0.20952
seq.20107.11	MYL4	Myosin light polypeptide 4	-0.117232	0.0370813	0.20952
seq.16312.45	CDH6_seq.16312.45	Cadherin-6	-0.17659	0.0370857	0.20952
seq.10058.1	RAD23A	UV excision repair protein RAD23 homolog A	-0.246796	0.0371358	0.209545
seq.4903.72	PPP3CA|PPP3R1	Calcineurin	-0.24567	0.0371558	0.209545
seq.24286.48	MEIG1	Meiosis expressed gene 1 protein homolog	0.521557	0.0371835	0.209545
seq.4908.6	ENG	Endoglin	-0.192032	0.0372227	0.209545
seq.5837.49	LIFR	Leukemia inhibitory factor receptor	-0.1715	0.0372339	0.209545
seq.25500.6	RAB11FIP3	Rab11 family-interacting protein 3	-0.335504	0.0373921	0.210259
seq.24955.116	ZHX2	Zinc fingers and homeoboxes protein 2	0.118972	0.0374184	0.210259
seq.5138.50	TNFRSF12A	Tumor necrosis factor receptor superfamily member 12A	0.17962	0.037498	0.210267
seq.13652.2	TOM1L1	TOM1-like protein 1	-0.109435	0.0375	0.210267
seq.18165.181	UBE2V2	Ubiquitin-conjugating enzyme E2 variant 2	-0.214402	0.0375184	0.210267
seq.9176.3	MUC1_seq.9176.3	Mucin-1:region 2	-0.0838817	0.037552	0.210267
seq.5888.29	EIF5A	Eukaryotic translation initiation factor 5A-1	-0.221179	0.0375864	0.210267
seq.3520.58	TGFB3	Transforming growth factor beta-3	0.0944952	0.0376058	0.210267
seq.10088.37	APRT	Adenine phosphoribosyltransferase	-0.32371	0.0376362	0.210267
seq.7265.32	OSTN	Osteocrin	0.156752	0.0376508	0.210267
seq.14097.86	CHST15_seq.14097.86	Carbohydrate sulfotransferase 15	0.150086	0.0376833	0.210288
seq.25041.11	PFKFB4	6-phosphofructo-2-kinase/fructose-2,6-bisphosphatase 4	-0.156428	0.037878	0.211213
seq.5337.64	CD86_seq.5337.64	T-lymphocyte activation antigen CD86	0.214348	0.0379159	0.211235
seq.6372.7	YBX2	Y-box-binding protein 2	-0.298421	0.0379427	0.211235
seq.2992.59	IL17RA	Interleukin-17 receptor A	-0.238667	0.037969	0.211235
seq.4238.4	LIN7B_seq.4238.4	Protein lin-7 homolog B	0.126605	0.038052	0.211385
seq.18207.6	CHMP1B	Charged multivesicular body protein 1b	-0.273273	0.0380539	0.211385
seq.22984.10	EIF4A2_seq.22984.10	Eukaryotic initiation factor 4A-II	-0.191371	0.0382039	0.212057
seq.8100.15	ADM2	ADM2	0.258618	0.0382858	0.212262
seq.13622.16	PPP2R5A	Serine/threonine-protein phosphatase 2A 56 kDa regulatory subunit alpha isoform	-0.226997	0.0383197	0.212262
seq.6917.49	LRRC3	Leucine-rich repeat-containing protein 3	0.367725	0.0383283	0.212262
seq.8469.41	IGFBP2_seq.8469.41	Insulin-like growth factor-binding protein 2	0.365436	0.0383719	0.212342
seq.23173.3	TIMP1_seq.23173.3	Metalloproteinase inhibitor 1	0.178141	0.0384635	0.212688
seq.19187.21	STAMBP	STAM-binding protein	-0.218262	0.038553	0.212925
seq.18331.3	GBA	Glucosylceramidase	-0.18751	0.038565	0.212925
seq.21478.20	SMAD5	SMAD5	-0.317216	0.0388488	0.21433
seq.9513.9	FGF22	Fibroblast growth factor 22	0.113271	0.0390069	0.215039
seq.7225.51	MMGT1	Membrane magnesium transporter 1	0.0820116	0.0390846	0.215305
seq.12664.19	PTPN13	Tyrosine-protein phosphatase non-receptor type 13	0.143937	0.0391334	0.215411
seq.22055.31	FOXO1	Forkhead box protein O1A	0.167171	0.0392111	0.215676
seq.16055.3	CFHR5_seq.16055.3	Complement factor H-related protein 5	-0.330215	0.0392851	0.21592
seq.24475.45	SNX12	Sorting nexin-12	-0.227508	0.0393751	0.216097
seq.11161.5	SPART	Spartin	-0.238292	0.0393767	0.216097
seq.21600.10	CTNNBIP1	Beta-catenin-interacting protein 1	-0.262017	0.0394468	0.216248
seq.2247.20	PROK1_seq.2247.20	Prokineticin-1	0.13775	0.039471	0.216248
seq.2737.22	CCN3	Protein NOV homolog	0.123141	0.0395182	0.216248
seq.10514.5	PTGDS	Prostaglandin-H2 D-isomerase	0.295693	0.0395229	0.216248
seq.5475.10	PRKCB	Protein kinase C beta type (splice variant beta-II)	-0.207848	0.0395922	0.216465
seq.19126.4	RPRD1B	Regulation of nuclear pre-mRNA domain-containing protein 1B	0.0787708	0.0397237	0.216979
seq.8418.30	CTNNB1_seq.8418.30	Catenin beta-1	-0.150246	0.0397458	0.216979
seq.8664.36	PKDCC	Extracellular tyrosine-protein kinase PKDCC	-0.0693326	0.0398515	0.217234
seq.14287.6	RAB5C	Ras-related protein Rab-5C	-0.218753	0.0398536	0.217234
seq.21539.139	SYT6	Synaptotagmin-6	-0.223821	0.0398819	0.217234
seq.4146.58	NTF4	Neurotrophin-4	0.167296	0.039992	0.21763
seq.23424.4	ANKRD63	Ankyrin repeat domain-containing protein 63	-0.178707	0.0400142	0.21763
seq.19229.92	HOMER1_seq.19229.92	Homer protein homolog 1	-0.437451	0.040092	0.217768
seq.12516.13	TEAD4	Transcriptional enhancer factor TEF-3	0.149098	0.040108	0.217768
seq.23591.9	EXD1	piRNA biogenesis protein EXD1	-0.185638	0.0401292	0.217768
seq.6259.60	TNC_seq.6259.60	Tenascin	0.256016	0.0401677	0.217814
seq.13594.158	GGA1	ADP-ribosylation factor-binding protein GGA1	-0.257783	0.0403727	0.218254
seq.19506.6	GLYAT	Glycine N-acyltransferase	-0.135492	0.0403728	0.218254
seq.21955.36	BAG6	Large proline-rich protein BAT3	-0.215335	0.0403835	0.218254
seq.18329.4	PRPS2	Ribose-phosphate pyrophosphokinase 2	-0.181583	0.0404202	0.218254
seq.13027.20	CBX7	Chromobox protein homolog 7	0.148094	0.0404258	0.218254
seq.22128.8	ELK4	ETS domain-containing protein Elk-4	-0.0949679	0.0404286	0.218254
seq.24713.4	MAGIX_seq.24713.4	PDZ domain-containing protein MAGIX	-0.107326	0.0405686	0.218848
seq.12498.12	TAX1BP3	Tax1-binding protein 3	-0.242688	0.0406012	0.218862
seq.22989.24	LIN7A_seq.22989.24	Protein lin-7 homolog A	0.171784	0.0406348	0.218871
seq.17697.2	OVCA2	Esterase OVCA2	-0.265257	0.0406898	0.218871
seq.13742.66	IL22_seq.13742.66	Interleukin-22	-0.19178	0.040693	0.218871
seq.25957.5	SRY	Sex-determining region Y protein	0.144323	0.0407959	0.219103
seq.6899.37	PCBD2	Pterin-4-alpha-carbinolamine dehydratase 2	-0.333325	0.0407962	0.219103
seq.18938.3	VLDLR	Very low-density lipoprotein receptor	0.109305	0.0410869	0.220502
seq.13621.31	AP2A2	AP-2 complex subunit alpha-2	-0.224711	0.0411681	0.220613
seq.21748.36	USP46|WDR48	UBP46/WDR48 Complex	-0.225458	0.0411909	0.220613
seq.2516.57	CCL21	C-C motif chemokine 21	0.322915	0.0411984	0.220613
seq.13998.26	ADSS1	Adenylosuccinate synthetase isozyme 1	-0.218962	0.0413595	0.221084
seq.23416.47	SNX15	Sorting nexin-15	-0.198189	0.0413681	0.221084
seq.12675.14	DARS1	Aspartate--tRNA ligase, cytoplasmic	-0.193442	0.0413775	0.221084
seq.23541.61	CLYBL	Citrate lyase subunit beta-like protein, mitochondrial	-0.389519	0.0414883	0.221514
seq.11117.2	SPATA20	Spermatogenesis-associated protein 20	-0.243005	0.0415335	0.221593
seq.12849.25	GSKIP	GSK3-beta interaction protein	0.127387	0.0416279	0.221796
seq.20591.48	GLDN	Gliomedin	-0.227784	0.0416545	0.221796
seq.11573.3	SRSF6	Serine/arginine-rich splicing factor 6	0.188875	0.0416628	0.221796
seq.14203.3	ANXA7_seq.14203.3	Annexin A7	-0.196775	0.0418789	0.222783
seq.20994.37	PLEKHF2	Pleckstrin homology domain-containing family F member 2	-0.284034	0.0420316	0.223371
seq.21796.43	GPX3	Glutathione peroxidase 3	-0.162621	0.0420506	0.223371
seq.23629.4	VMAC	Vimentin-type intermediate filament-associated coiled-coil protein	-0.182964	0.0420925	0.223416
seq.9234.8	TWSG1	Twisted gastrulation protein homolog 1	0.151354	0.0421663	0.223416
seq.15596.7	HEXIM1_seq.15596.7	Protein HEXIM1	-0.297741	0.0421772	0.223416
seq.3447.64	CXCL8	Interleukin-8	0.120232	0.0421817	0.223416
seq.9878.3	SULT1E1_seq.9878.3	Estrogen sulfotransferase	-0.100525	0.0422672	0.223706
seq.3199.54	KLK12	Kallikrein-12	-0.169579	0.0423157	0.223739
seq.24694.158	SLC9A3R1	Ezrin-radixin-moesin-binding phosphoprotein 50	-0.21525	0.0423349	0.223739
seq.23394.125	GAS2	Growth arrest-specific protein 2	0.141631	0.0423981	0.223911
seq.17427.26	NLGN3_seq.17427.26	Neuroligin-3	0.140683	0.0425078	0.224017
seq.19224.5	EIF1AY	Eukaryotic translation initiation factor 1A, Y-chromosomal	-0.184206	0.04254	0.224017
seq.10916.44	PLA2R1	Secretory phospholipase A2 receptor	-0.276523	0.0425416	0.224017
seq.19482.11	HDHD3	Haloacid dehalogenase-like hydrolase domain-containing protein 3	-0.174708	0.0425779	0.224017
seq.2994.71	IL1RL2	Interleukin-1 receptor-like 2	0.125637	0.0425906	0.224017
seq.12020.39	BPGM	Bisphosphoglycerate mutase	-0.307962	0.0426026	0.224017
seq.19578.19	DOK2_seq.19578.19	Docking protein 2	-0.250562	0.0427432	0.224594
seq.3059.50	TNFSF13B	Tumor necrosis factor ligand superfamily member 13B	0.22553	0.042781	0.224622
seq.18930.28	SLIT2	Slit homolog 2 protein	-0.218838	0.0428101	0.224622
seq.14106.46	RAP1GDS1	Rap1 GTPase-GDP dissociation stimulator 1	-0.188021	0.0428456	0.224647
seq.25299.11	NCOA7	Nuclear receptor coactivator 7	-0.283726	0.042891	0.224694
seq.11241.8	ASL	Argininosuccinate lyase	-0.214072	0.0429163	0.224694
seq.11407.57	PLSCR3	Phospholipid scramblase 3	-0.102843	0.0430094	0.22488
seq.3708.62	A2M	Alpha-2-macroglobulin	-0.190637	0.0430136	0.22488
seq.13722.105	C9_seq.13722.105	Complement component C9	0.158107	0.0430627	0.224976
seq.2826.53	EDA_seq.2826.53	Ectodysplasin-A, secreted form	-0.183883	0.0432098	0.225582
seq.6238.55	PSG8	Pregnancy-specific beta-1-glycoprotein 8	0.160574	0.0434075	0.226452
seq.3685.53	MFRP	Membrane frizzled-related protein	0.190387	0.043477	0.226561
seq.15367.38	BPIFB1_seq.15367.38	BPI fold-containing family B member 1	-0.375501	0.0434904	0.226561
seq.13943.38	DPY30	Protein dpy-30 homolog	0.220827	0.043551	0.226714
seq.12560.9	NT5C	5'(3')-deoxyribonucleotidase, cytosolic type	-0.227541	0.0438284	0.227784
seq.14050.61	EFNA4_seq.14050.61	Ephrin-A4	0.118648	0.0438315	0.227784
seq.20445.29	AP1AR	AP-1 complex-associated regulatory protein	-0.157809	0.0438749	0.227784
seq.7239.9	GSTM1_seq.7239.9	Glutathione S-transferase Mu 1	-0.124281	0.0439476	0.227784
seq.3714.49	CKB|CKM	Creatine kinase M-type:Creatine kinase B-type heterodimer	-0.430456	0.0440457	0.227784
seq.5690.49	TUFT1	Tuftelin	0.184897	0.0440537	0.227784
seq.3622.33	LGMN_seq.3622.33	Legumain	0.14258	0.0440682	0.227784
seq.4355.13	DAPK2	Death-associated protein kinase 2	-0.147085	0.044077	0.227784
seq.10666.7	GNPTG	N-acetylglucosamine-1-phosphotransferase subunit gamma	0.110741	0.0440934	0.227784
seq.20546.71	RTN4RL1	Reticulon-4 receptor-like 1	-0.206333	0.044098	0.227784
seq.5846.24	NOG_seq.5846.24	Noggin	-0.229743	0.0441025	0.227784
seq.13381.49	B4GALT1	Beta-1,4-galactosyltransferase 1	0.16023	0.0441316	0.227784
seq.16308.14	BTLA	B- and T-lymphocyte attenuator	-0.104039	0.0442231	0.228095
seq.5954.62	PTH_seq.5954.62	Parathyroid hormone	-0.334303	0.044351	0.228593
seq.5656.53	ENDOU	Poly(U)-specific endoribonuclease	0.153766	0.0444419	0.2289
seq.12517.52	PDCD5	Programmed cell death protein 5	-0.18298	0.0444776	0.228921
seq.21836.9	SSTR1	Somatostatin receptor type 1	0.229904	0.0445481	0.229122
seq.8242.9	CLEC2L	C-type lectin domain family 2 member L	0.0899582	0.0446434	0.229451
seq.15678.71	DKK2_seq.15678.71	Dickkopf-related protein 2	-0.246148	0.0447385	0.229641
seq.5356.2	MIF_seq.5356.2	Macrophage migration inhibitory factor	-0.163513	0.0447435	0.229641
seq.17164.15	ANXA4	Annexin A4	-0.253478	0.0447939	0.229731
seq.6984.6	IGSF8	Immunoglobulin superfamily member 8	-0.0876907	0.0448239	0.229731
seq.7812.11	S100A9_seq.7812.11	Protein S100-A9	-0.110579	0.0449099	0.230009
seq.11246.3	BPIFB1_seq.11246.3	BPI fold-containing family B member 1	-0.376764	0.0450552	0.230591
seq.3315.15	GPC2	Glypican-2	0.165473	0.0451896	0.230978
seq.13475.10	UBE2D4	Ubiquitin-conjugating enzyme E2 D4	-0.166133	0.0452129	0.230978
seq.22950.6	BTN3A3_seq.22950.6	Butyrophilin subfamily 3 member A3	0.169866	0.0452518	0.230978
seq.6485.59	IGLL1	Immunoglobulin lambda-like polypeptide 1	0.477222	0.0452716	0.230978
seq.23164.8	MPC1	Mitochondrial pyruvate carrier 1	0.135182	0.0452891	0.230978
seq.7262.191	CHST14	Carbohydrate sulfotransferase 14	0.132536	0.0453481	0.231011
seq.13416.8	TMEM132D	Transmembrane protein 132D	-0.211812	0.0453828	0.231011
seq.12016.60	CBL	E3 ubiquitin-protein ligase CBL	-0.258617	0.0454512	0.231011
seq.8994.65	SLAMF8	SLAM family member 8	0.218897	0.045509	0.231011
seq.5011.11	NAMPT	Nicotinamide phosphoribosyltransferase	-0.207201	0.0455457	0.231011
seq.5614.44	CRH_seq.5614.44	Corticoliberin	-0.12586	0.0455668	0.231011
seq.25941.4	OASL	2'-5'-oligoadenylate synthetase like protein	0.158259	0.045579	0.231011
seq.24236.46	VAT1L	Synaptic vesicle membrane protein VAT-1 homolog-like	0.133207	0.0456292	0.231011
seq.5852.6	S100A12	Protein S100-A12	0.319107	0.0456482	0.231011
seq.20996.107	SDHAF1	Succinate dehydrogenase assembly factor 1, mitochondrial	-0.123313	0.0456594	0.231011
seq.7797.11	CCDC167	Coiled-coil domain-containing protein 167	-0.113177	0.0456754	0.231011
seq.21562.3	SCGB1D1	Secretoglobin family 1D member 1	-0.128821	0.0456886	0.231011
seq.16872.248	GSTZ1	Maleylacetoacetate isomerase	-0.99894	0.0457208	0.231011
seq.22800.24	TCAP	Telethonin	-0.0813392	0.0457393	0.231011
seq.2570.72	IGFBP2_seq.2570.72	Insulin-like growth factor-binding protein 2	0.337786	0.0457858	0.231085
seq.11566.48	KRT72	Keratin, type II cytoskeletal 72	0.13289	0.0459042	0.231522
seq.3184.25	F7	Coagulation factor VII	-0.236665	0.0459431	0.231558
seq.18387.7	ST13	Hsc70-interacting protein	-0.181671	0.0460182	0.231777
seq.20195.13	IFIH1	Interferon-induced helicase C domain-containing protein 1	0.0893605	0.0460931	0.231915
seq.3587.53	BMP10	Bone morphogenetic protein 10	0.143173	0.0461093	0.231915
seq.10363.13	SMAD3	Mothers against decapentaplegic homolog 3	-0.240345	0.0461417	0.231918
seq.15310.61	PRC1_seq.15310.61	Protein regulator of cytokinesis 1	-0.0841036	0.0463747	0.232801
seq.6504.65	LOXL2	Lysyl oxidase homolog 2	0.128698	0.0463856	0.232801
seq.8106.15	SSR1	Translocon-associated protein subunit alpha	-0.124094	0.0464133	0.232801
seq.11424.4	FAH	Fumarylacetoacetase	-0.192446	0.0464509	0.23283
seq.15588.17	GLA	Alpha-galactosidase A	-0.215995	0.0465478	0.233102
seq.21457.141	COQ10A	Coenzyme Q-binding protein COQ10 homolog A, mitochondrial	-0.110935	0.0465693	0.233102
seq.18195.3	LTO1	Oral cancer-overexpressed protein 1	-0.130339	0.0466865	0.233529
seq.20434.23	PCP4L1	Purkinje cell protein 4-like protein 1	0.210517	0.0468844	0.234256
seq.10455.196	IL31	Interleukin-31	0.300782	0.0468961	0.234256
seq.5745.64	PI15	Peptidase inhibitor 15	-0.0857199	0.0469333	0.234281
seq.20543.19	DEFB127	Beta-defensin 127	-0.0828909	0.0469814	0.234353
seq.4187.49	PGD	6-phosphogluconate dehydrogenase, decarboxylating	-0.314456	0.0470272	0.234353
seq.5590.11	ZPLD1	Zona pellucida-like domain-containing protein 1	-0.0772541	0.0470442	0.234353
seq.24247.13	C15orf40	UPF0235 protein C15orf40	-0.21959	0.0472784	0.235281
seq.2436.49	CXCL16	C-X-C motif chemokine 16	0.177546	0.0472952	0.235281
seq.12351.25	STAT1_seq.12351.25	Signal transducer and activator of transcription 1-alpha/beta	0.250182	0.0474964	0.236121
seq.2760.2	FAM107A	Protein FAM107A	-0.0599636	0.0475358	0.236156
seq.9039.47	TOR1AIP1_seq.9039.47	Torsin-1A-interacting protein 1:Nuclear domain	0.151739	0.0475788	0.236209
seq.18227.3	CDK2AP2_seq.18227.3	Cyclin-dependent kinase 2-associated protein 2	0.124029	0.0477993	0.237142
seq.10572.65	CST8	Cystatin-8	-0.250449	0.047842	0.237192
seq.5646.20	RNASE6	Ribonuclease K6	0.279225	0.0479349	0.237384
seq.5357.60	NLGN4X	Neuroligin-4, X-linked	0.176083	0.0479459	0.237384
seq.12347.29	CCM2	Cerebral cavernous malformations 2 protein	-0.178932	0.0480107	0.237544
seq.6472.40	PMEL	Melanocyte protein PMEL	-0.266436	0.0480596	0.237624
seq.21234.7	ASB13	Ankyrin repeat and SOCS box protein 13	-0.145262	0.0481802	0.238059
seq.13073.14	ANP32A	Acidic leucine-rich nuclear phosphoprotein 32 family member A	-0.116672	0.0483503	0.238738
seq.8304.50	TNFRSF11B	Tumor necrosis factor receptor superfamily member 11B	-0.249836	0.0483935	0.238789
seq.16805.5	PDE5A_seq.16805.5	cGMP-specific 3',5'-cyclic phosphodiesterase	-0.208438	0.0485572	0.239435
seq.5255.22	PDE4D	cAMP-specific 3',5'-cyclic phosphodiesterase 4D	-0.0973377	0.0485993	0.23948
seq.12473.48	KCTD5	BTB/POZ domain-containing protein KCTD5	-0.0754043	0.0486733	0.239683
seq.5020.50	PGK1	Phosphoglycerate kinase 1	-0.188315	0.0487972	0.239882
seq.11231.12	FDX2	Adrenodoxin-like protein, mitochondrial	0.126487	0.0488324	0.239882
seq.21579.35	MYBPC3	Myosin-binding protein C, cardiac-type	0.174448	0.0488386	0.239882
seq.12774.12	HCN1	Potassium/sodium hyperpolarization-activated cyclic nucleotide-gated channel 1	0.228065	0.0488707	0.239882
seq.8959.61	ADAM17_seq.8959.61	Disintegrin and metalloproteinase domain-containing protein 17:Extracellular domain	-0.117632	0.0488783	0.239882
seq.9168.31	CCL26	C-C motif chemokine 26	-0.108554	0.0490664	0.240643
seq.23550.10	KDF1	Keratinocyte differentiation factor 1	0.260879	0.0491144	0.240717
seq.7806.33	B4GALT7	Beta-1,4-galactosyltransferase 7	-0.246535	0.0491691	0.240722
seq.21624.64	NKIRAS2	NF-kappa-B inhibitor-interacting Ras-like protein 2	-0.119478	0.0491815	0.240722
seq.8890.9	TMEM132B	Transmembrane protein 132B	-0.141832	0.0492218	0.240757
seq.17747.45	TRAF1	TNF receptor-associated factor 1	-0.144543	0.0493162	0.241058
seq.3666.17	CFHR5_seq.3666.17	Complement factor H-related protein 5	-0.272617	0.0494101	0.241354
seq.10847.1	SIGLEC15	Sialic acid-binding Ig-like lectin 15	-0.0632215	0.0495259	0.241758
seq.19338.3	LZIC	Protein LZIC	-0.141005	0.0496112	0.241946
seq.11712.207	UNC45A_seq.11712.207	Protein unc-45 homolog A	-0.250921	0.0496581	0.241946
seq.13499.30	F8	Coagulation Factor VIII	0.237941	0.049664	0.241946
seq.12409.90	RAB7B	Ras-related protein Rab-7b	0.114178	0.0498173	0.242398
seq.21995.20	NOS3	NOS	0.120818	0.0498233	0.242398
seq.10426.21	GOSR2	Golgi SNAP receptor complex member 2	-0.231065	0.0499196	0.242705
seq.19135.5	NT5C3B	7-methylguanosine phosphate-specific 5'-nucleotidase	0.223181	0.0499696	0.242731
seq.24409.2	RDH13	Retinol dehydrogenase 13	-0.187027	0.0500469	0.242731
seq.24271.9	GMPPA	Mannose-1-phosphate guanyltransferase alpha	-0.137676	0.0500472	0.242731
seq.7826.1	DCLK3	Serine/threonine-protein kinase DCLK3	0.144091	0.0500583	0.242731
seq.18196.8	AFM_seq.18196.8	Afamin	-0.130265	0.0500981	0.242763
seq.7106.37	OOSP2	Oocyte-secreted protein 2	0.0933787	0.0502	0.243095
seq.10554.23	GLB1	Beta-galactosidase	-0.476917	0.0502956	0.243294
seq.13747.9	CA6_seq.13747.9	Carbonic anhydrase 6	-0.315619	0.0503079	0.243294
seq.12694.28	DIMT1	Probable dimethyladenosine transferase	0.358325	0.0505567	0.244335
seq.24293.39	SCP2_seq.24293.39	Nonspecific lipid-transfer protein:isoform 6	-0.234793	0.0506806	0.244743
seq.25244.9	HECTD3	Probable E3 ubiquitin-protein ligase HECTD3	-0.155224	0.0507195	0.244743
seq.19367.34	ECI1	Enoyl-CoA delta isomerase 1, mitochondrial	-0.262742	0.0507419	0.244743
seq.5098.79	KLRF1_seq.5098.79	Killer cell lectin-like receptor subfamily F member 1	0.0765638	0.0509872	0.245642
seq.8960.3	ERAP2	Endoplasmic reticulum aminopeptidase 2	-0.209091	0.0509957	0.245642
seq.12376.85	CDKN2D	Cyclin-dependent kinase 4 inhibitor D	-0.258287	0.0510829	0.245892
seq.3898.5	PSMD7	26S proteasome non-ATPase regulatory subunit 7	0.089295	0.0511151	0.245892
seq.25085.37	ASPSCR1	Tether containing UBX domain for GLUT4	-0.236831	0.0511888	0.245988
seq.20987.21	SIX6	Homeobox protein SIX6	-0.105118	0.0512125	0.245988
seq.22367.17	CSTPP1_seq.22367.17	UPF0705 protein C11orf49	0.154695	0.0512362	0.245988
seq.18884.22	DNAJB4	DnaJ homolog subfamily B member 4	-0.239324	0.0513086	0.246173
seq.3213.65	NID1	Nidogen-1	0.184382	0.0513547	0.246232
seq.8269.327	ARSK	Arylsulfatase K	-0.125091	0.051467	0.2465
seq.17827.53	DYNLRB2	Dynein light chain roadblock-type 2	0.12331	0.0514799	0.2465
seq.16296.43	LGR5_seq.16296.43	Leucine-rich repeat-containing G-protein coupled receptor 5	-0.109354	0.0515318	0.2465
seq.10668.5	STX4	Syntaxin-4	-0.290931	0.0515826	0.2465
seq.19145.4	MREG	Melanoregulin	-0.0751804	0.0516025	0.2465
seq.9040.144	EPDR1	Mammalian ependymin-related protein 1	0.109389	0.0516135	0.2465
seq.6447.73	PTX3	Pentraxin-related protein PTX3	0.0743434	0.0516484	0.246505
seq.3212.30	ASAH2	Neutral ceramidase	-0.229074	0.0517065	0.246621
seq.23392.41	PLEKHA3	Pleckstrin homology domain-containing family A member 3	-0.206839	0.0518124	0.246964
seq.19606.28	IHH	Indian hedgehog protein	-0.137356	0.0518777	0.247107
seq.11202.70	TBX5	T-box transcription factor TBX5	0.103675	0.05191	0.247107
seq.8039.41	FAM177A1	Protein FAM177A1	-0.148139	0.0520044	0.247394
seq.21178.8	CIAO1	Probable cytosolic iron-sulfur protein assembly protein CIAO1	-0.239843	0.0521329	0.247844
seq.24908.19	AMPH	Amphiphysin	0.16038	0.0523536	0.248596
seq.11699.16	PTP4A2	Protein tyrosine phosphatase type IVA 2	-0.245678	0.05237	0.248596
seq.11539.4	ATP5MF	ATP synthase subunit f, mitochondrial	-0.190153	0.0523934	0.248596
seq.18192.69	MAGEA5	Melanoma-associated antigen 5	-0.167261	0.0525416	0.248608
seq.13687.5	CCL1_seq.13687.5	C-C motif chemokine 1	-0.124014	0.052546	0.248608
seq.9754.33	NQO2	Ribosyldihydronicotinamide dehydrogenase [quinone]	0.249248	0.0525498	0.248608
seq.24695.8	PLEKHB1	Pleckstrin homology domain-containing family B member 1	0.23325	0.0525647	0.248608
seq.21323.2	RWDD1	RWD domain-containing protein 1	-0.227365	0.0525666	0.248608
seq.4970.55	CA2	Carbonic anhydrase 2	0.186312	0.052654	0.248746
seq.15487.164	CES1_seq.15487.164	Liver carboxylesterase 1	-0.129567	0.0526639	0.248746
seq.17152.10	KIR2DS4	Killer cell immunoglobulin-like receptor 2DS4	0.0711031	0.0527907	0.249053
seq.9595.11	B4GALT2	Beta-1,4-galactosyltransferase 2	-0.105507	0.0528884	0.249053
seq.5493.17	WNK3	Serine/threonine-protein kinase WNK3	-0.243796	0.0528915	0.249053
seq.6502.50	CRIM1_seq.6502.50	Cysteine-rich motor neuron 1 protein:Extracellular domain	0.127548	0.0529616	0.249053
seq.13545.97	EIF1AD	Probable RNA-binding protein EIF1AD	-0.228206	0.0529826	0.249053
seq.22857.5	KCTD7_seq.22857.5	BTB/POZ domain-containing protein KCTD7	-0.18466	0.0530059	0.249053
seq.15325.14	GAP43	Neuromodulin	-0.302655	0.0530093	0.249053
seq.24929.26	SOX6	Transcription factor SOX-6	0.149232	0.0530601	0.249053
seq.14291.53	AGAP2	Arf-GAP with GTPase, ANK repeat and PH domain-containing protein 2	-0.279228	0.0530648	0.249053
seq.2612.5	EIF5	Eukaryotic translation initiation factor 5	-0.262778	0.0530782	0.249053
seq.10420.30	FAIM_seq.10420.30	Fas apoptotic inhibitory molecule 1	-0.219936	0.053105	0.249053
seq.9470.15	METTL24	Methyltransferase-like protein 24	0.15987	0.0535171	0.250825
seq.22792.21	WARS2	Tryptophan--tRNA ligase, mitochondrial	-0.101072	0.0536068	0.251058
seq.18814.21	INHBA|INHBC	Inhibin beta A chain:Inhibin beta C chain heterodimer	0.12918	0.0536358	0.251058
seq.2843.13	SPINT2	Kunitz-type protease inhibitor 2	-0.249765	0.0537054	0.251223
seq.8295.16	OLFM2_seq.8295.16	Noelin-2	-0.238557	0.0537485	0.251263
seq.24221.3	PPARG	Peroxisome proliferator activated receptor gamma	0.138978	0.0538059	0.25137
seq.3197.70	IDE	Insulin-degrading enzyme	-0.155598	0.0538632	0.251385
seq.13732.79	CTF1_seq.13732.79	Cardiotrophin-1	-0.105813	0.0539186	0.251385
seq.23285.51	KCTD2	BTB/POZ domain-containing protein KCTD2	0.243666	0.0539986	0.251385
seq.15329.167	LAMTOR2	Ragulator complex protein LAMTOR2	0.182261	0.0540286	0.251385
seq.21771.47	MGAT3	Beta-1,4-mannosyl-glycoprotein 4-beta-N-acetylglucosaminyltransferase	-0.198824	0.0540713	0.251385
seq.3629.60	CDC42BPB	Serine/threonine-protein kinase MRCK beta	-0.139301	0.0540795	0.251385
seq.18235.16	PGP	Glycerol-3-phosphate phosphatase	-0.131483	0.054121	0.251385
seq.12501.10	TBCA	Tubulin-specific chaperone A	0.15275	0.0541601	0.251385
seq.17516.7	RAB3A	Ras-related protein Rab-3A	-0.113989	0.0541668	0.251385
seq.22959.32	DKK4_seq.22959.32	Dickkopf-related protein 4	-0.165235	0.0541673	0.251385
seq.24260.4	SETD3	Histone-lysine N-methyltransferase setd3	-0.295295	0.0541884	0.251385
seq.22003.4	PON2	Paraoxonase 2	-0.138737	0.0542534	0.251402
seq.8249.124	ALK	ALK tyrosine kinase receptor	0.17547	0.0542754	0.251402
seq.7841.84	ESAM_seq.7841.84	Endothelial cell-selective adhesion molecule	-0.171204	0.0542956	0.251402
seq.10432.3	SHISAL1	Uncharacterized protein KIAA1644	0.150715	0.0544393	0.251802
seq.25219.17	ATP6V1F	V-type proton ATPase subunit F	-0.253184	0.0544871	0.251802
seq.13116.25	CD177	CD177 antigen	-0.356095	0.0544961	0.251802
seq.23621.326	TIMM13	Mitochondrial import inner membrane translocase subunit Tim13	-0.165949	0.0545689	0.251802
seq.23306.37	PMF1	Polyamine-modulated factor 1	0.153659	0.0545703	0.251802
seq.5096.51	KIR3DL2	Killer cell immunoglobulin-like receptor 3DL2	0.140397	0.0545893	0.251802
seq.12759.47	ILF3	Interleukin enhancer-binding factor 3	0.136944	0.0546628	0.251872
seq.21321.2	SNRPA1	U2 small nuclear ribonucleoprotein A'	0.158068	0.0546808	0.251872
seq.11634.32	RGS10	Regulator of G-protein signaling 10	-0.190637	0.054713	0.251872
seq.15506.34	LRP12_seq.15506.34	Low-density lipoprotein receptor-related protein 12	0.14009	0.0547429	0.251872
seq.2841.13	FRZB_seq.2841.13	Secreted frizzled-related protein 3	-0.0989774	0.0548323	0.252125
seq.24468.36	ADD2	Beta-adducin	-0.196117	0.054895	0.252254
seq.23522.1	GIMD1	GTPase IMAP family member GIMD1	-0.157984	0.0549849	0.252508
seq.12685.57	HOMER2	Homer protein homolog 2	-0.378664	0.0550776	0.252667
seq.17335.18	VAMP2_seq.17335.18	Vesicle-associated membrane protein 2	0.369665	0.0550889	0.252667
seq.14107.1	MTHFS	5-formyltetrahydrofolate cyclo-ligase	-0.24867	0.0551332	0.25268
seq.15604.18	MAPK9_seq.15604.18	Mitogen-activated protein kinase 9	-0.21141	0.0551739	0.25268
seq.13476.16	KIN	DNA/RNA-binding protein KIN17	0.110908	0.0552064	0.25268
seq.4706.17	EPB41	Protein 4.1	-0.257014	0.0552304	0.25268
seq.21747.114	UBE2N|UBE2V1_seq.21747.114	UBE2N (Ubc13)/Uev1a Complex	-0.177089	0.0553616	0.252903
seq.3309.2	FCGR2A	Low affinity immunoglobulin gamma Fc region receptor II-a	0.701562	0.0554269	0.252903
seq.10710.23	ZPBP2	Zona pellucida-binding protein 2	0.153909	0.0554307	0.252903
seq.17393.13	ACADS	Short-chain specific acyl-CoA dehydrogenase, mitochondrial	-0.115056	0.055444	0.252903
seq.18880.81	COL3A1	Collagen Type III	0.180934	0.0554526	0.252903
seq.7850.1	COX4I2	Cytochrome c oxidase subunit 4 isoform 2, mitochondrial	-0.109127	0.0555903	0.253244
seq.24669.12	DNAJC5B	DnaJ homolog subfamily C member 5B	-0.185777	0.0556101	0.253244
seq.13572.43	PSMD11	26S proteasome non-ATPase regulatory subunit 11	-0.221296	0.0556318	0.253244
seq.12709.63	H1-10	Histone H1x	0.539897	0.0557325	0.253545
seq.13484.69	COL1A1_seq.13484.69	Collagen alpha-1(I) chain:N-term propeptide	-0.11249	0.0557996	0.253691
seq.19274.80	SNTA1_seq.19274.80	Alpha-1-syntrophin	-0.289588	0.055916	0.254062
seq.11955.1	ARHGAP1_seq.11955.1	Rho GTPase-activating protein 1:Rho-GTPase activating protein domain	-0.206451	0.0560038	0.254303
seq.13644.30	HGS	Hepatocyte growth factor-regulated tyrosine kinase substrate	-0.266361	0.0560664	0.254365
seq.13982.33	RGS18	Regulator of G-protein signaling 18	-0.217851	0.0561004	0.254365
seq.12386.11	RNPEP	Aminopeptidase B	0.184293	0.0561458	0.254365
seq.8240.207	GPNMB_seq.8240.207	Transmembrane glycoprotein NMB:Extracellular domain	-0.161664	0.0561573	0.254365
seq.11851.21	TREM2_seq.11851.21	Triggering receptor expressed on myeloid cells 2	0.218916	0.0562498	0.254627
seq.9050.170	RSRP1	Arginine/serine-rich protein 1	0.0770012	0.0564272	0.255123
seq.13516.46	EMC4	ER membrane protein complex subunit 4	0.117616	0.0564295	0.255123
seq.9121.28	FUT2	Galactoside 2-alpha-L-fucosyltransferase 2	-0.0857019	0.0564995	0.255281
seq.4562.1	NXPH1_seq.4562.1	Neurexophilin-1	-0.187328	0.056547	0.255337
seq.12681.63	USP21	Ubiquitin carboxyl-terminal hydrolase 21	-0.132589	0.0566577	0.255679
seq.19803.34	RBP2	Retinol-binding protein 2	0.184806	0.0566954	0.255691
seq.15513.108	PRSS8_seq.15513.108	Prostasin	-0.110972	0.0568148	0.255921
seq.3195.50	GNLY_seq.3195.50	Granulysin	0.234052	0.0568208	0.255921
seq.22954.10	CLIC2_seq.22954.10	Chloride intracellular channel protein 2	-0.179661	0.0568903	0.255921
seq.9277.16	REG3A_seq.9277.16	Regenerating islet-derived protein 3-alpha	-0.19629	0.0569123	0.255921
seq.14705.1	VEGFD_seq.14705.1	Vascular endothelial growth factor D	0.221538	0.056922	0.255921
seq.22578.17	ROBO2_seq.22578.17	Roundabout homolog 2	-0.182404	0.0571492	0.256784
seq.17350.13	CHMP2B	Charged multivesicular body protein 2b	-0.249578	0.0571847	0.256785
seq.15430.165	OPTC	Opticin	-0.124899	0.0572623	0.256975
seq.6267.51	STMN4	Stathmin-4	0.350749	0.0573812	0.25735
seq.7854.38	NCR3LG1	Natural cytotoxicity triggering receptor 3 ligand 1	0.202205	0.0574538	0.257517
seq.5581.28	FGL1	Fibrinogen-like protein 1	0.287082	0.057612	0.258003
seq.4969.2	CA1	Carbonic anhydrase 1	-0.260605	0.057633	0.258003
seq.14110.200	SPARC_seq.14110.200	SPARC	-0.211177	0.0577098	0.258188
seq.17450.51	HARS1	Histidine--tRNA ligase, cytoplasmic	-0.194931	0.057763	0.258268
seq.9986.14	NPW	Neuropeptide W	0.424423	0.0578388	0.258272
seq.11203.97	PKLR_seq.11203.97	Pyruvate kinase PKLR	-0.29064	0.0578984	0.258272
seq.18173.11	AKR7A3	Aflatoxin B1 aldehyde reductase member 3	-0.266997	0.0579057	0.258272
seq.12494.99	GABARAPL2	Gamma-aminobutyric acid receptor-associated protein-like 2	-0.241254	0.0579149	0.258272
seq.19276.124	SNRPG	Small nuclear ribonucleoprotein G	-0.228356	0.0579412	0.258272
seq.20526.3	RAET1L_seq.20526.3	Retinoic acid early transcript 1L protein	0.153218	0.0580606	0.258569
seq.10716.35	PSMD5	26S proteasome non-ATPase regulatory subunit 5	0.22461	0.0580786	0.258569
seq.7130.4	LAIR2	Leukocyte-associated immunoglobulin-like receptor 2	0.12571	0.0581339	0.258657
seq.13511.29	SATB1	DNA-binding protein SATB1	-0.0851531	0.0582761	0.259131
seq.24693.5	CLIC3	Chloride intracellular channel protein 3	0.172198	0.0583454	0.259281
seq.4129.72	CFB	Complement factor B	-0.109859	0.0587154	0.260766
seq.11490.42	UBL4A	Ubiquitin-like protein 4A	-0.224794	0.0587971	0.260883
seq.4460.8	PDPK1	3-phosphoinositide-dependent protein kinase 1	-0.256297	0.0588131	0.260883
seq.18321.38	MTHFD2	Bifunctional methylenetetrahydrofolate dehydrogenase/cyclohydrolase, mitochondrial	-0.398461	0.0589653	0.261398
seq.7695.106	SQSTM1_seq.7695.106	Sequestosome-1	-0.14838	0.0590746	0.261724
seq.9765.4	NDE1	Nuclear distribution protein nudE homolog 1	-0.078853	0.059308	0.262598
seq.3004.67	PDCD1LG2	Programmed cell death 1 ligand 2	0.120643	0.0593766	0.262742
seq.7784.1	KNG1_seq.7784.1	Kininogen-1	-0.122524	0.0594739	0.262933
seq.24915.123	CAPN13	Calpain-13	-0.0783902	0.0594918	0.262933
seq.9916.146	LRRC4B_seq.9916.146	Leucine-rich repeat-containing protein 4B:Extracellular domain	-0.279257	0.0595844	0.263182
seq.12358.6	IGBP1	Immunoglobulin-binding protein 1	-0.224221	0.0597133	0.263483
seq.22847.18	STK4	Serine/threonine-protein kinase 4	-0.223725	0.0597549	0.263483
seq.23375.4	RFPL3	Ret finger protein-like 3	-0.0898017	0.059761	0.263483
seq.13487.24	UNC93B1	Protein unc-93 homolog B1	0.238205	0.0599288	0.263966
seq.18883.4	DSTN_seq.18883.4	Destrin	-0.150218	0.059943	0.263966
seq.8086.49	ITM2B	Integral membrane protein 2B	0.162911	0.0600513	0.264269
seq.21767.129	GALNT14	Polypeptide N-acetylgalactosaminyltransferase 14	-0.215164	0.0600979	0.264269
seq.15474.7	PIN1_seq.15474.7	Peptidyl-prolyl cis-trans isomerase NIMA-interacting 1	-0.218908	0.0601389	0.264269
seq.5487.7	SLAMF7_seq.5487.7	SLAM family member 7	0.394735	0.0601568	0.264269
seq.9906.21	SPOCK3	Testican-3	-0.238966	0.0602062	0.264327
seq.5110.84	NRXN1_seq.5110.84	Neurexin-1-beta	0.219002	0.060342	0.264764
seq.5078.82	EPHB6_seq.5078.82	Ephrin type-B receptor 6	0.186799	0.0604701	0.264821
seq.6544.33	NELL1	Protein kinase C-binding protein NELL1	-0.185751	0.0604744	0.264821
seq.9218.7	FAS_seq.9218.7	Tumor necrosis factor receptor superfamily member 6	-0.0803343	0.0604864	0.264821
seq.17744.31	RAB11A	Ras-related protein Rab-11A	-0.1791	0.0605005	0.264821
seq.13514.121	RAB35	Ras-related protein Rab-35	-0.1166	0.0606467	0.265302
seq.11152.46	KLK13_seq.11152.46	Kallikrein-13	-0.261019	0.0608039	0.26583
seq.20159.1	NRN1L	Neuritin-like protein	0.180898	0.0609402	0.266118
seq.17785.11	DNPH1	2'-deoxynucleoside 5'-phosphate N-hydrolase 1	-0.111431	0.0609427	0.266118
seq.5687.5	PRKCSH	Glucosidase 2 subunit beta	-0.139457	0.0610703	0.266453
seq.12875.28	UBTD2	Ubiquitin domain-containing protein 2	0.0912632	0.0611208	0.266453
seq.11263.57	CASQ1	Calsequestrin-1	-0.0958099	0.0611293	0.266453
seq.6533.20	DNASE2B	Deoxyribonuclease-2-beta	0.149163	0.0612054	0.266475
seq.9478.69	PRPSAP1	Phosphoribosyl pyrophosphate synthase-associated protein 1	-0.179676	0.0612178	0.266475
seq.25960.15	PLS3	Plastin-3	-0.38727	0.0612439	0.266475
seq.3035.80	IL19	Interleukin-19	-0.178557	0.0613154	0.266547
seq.9910.9	MTAP	S-methyl-5'-thioadenosine phosphorylase	-0.0968248	0.0613336	0.266547
seq.17341.89	ACAT2	Acetyl-CoA acetyltransferase, cytosolic	-0.283037	0.0615928	0.267514
seq.23543.92	TRUB1	Probable tRNA pseudouridine synthase 1	-0.255374	0.0616572	0.267634
seq.9764.79	HNRNPF	Heterogeneous nuclear ribonucleoprotein F	-0.184517	0.0617303	0.267792
seq.9078.207	SNTB1	Beta-1-syntrophin	-0.268474	0.0618188	0.267993
seq.5358.3	OMD_seq.5358.3	Osteomodulin	-0.257668	0.0618503	0.267993
seq.21104.37	UBL5	Ubiquitin-like protein 5	-0.208828	0.0619388	0.268028
seq.22414.127	TLK1	Serine/threonine-protein kinase tousled-like 1	-0.185249	0.0619608	0.268028
seq.25951.17	PRAME	Preferentially expressed antigen of melanoma	-0.116167	0.0619685	0.268028
seq.22143.6	FBXO28	F-box only protein 28	0.131497	0.0622308	0.268896
seq.17148.7	BLVRB	Flavin reductase (NADPH)	-0.204072	0.0623906	0.268896
seq.16748.1	BMP3_seq.16748.1	Bone morphogenetic protein 3	0.0925965	0.0624766	0.268896
seq.3635.76	OCIAD1_seq.3635.76	OCIA domain-containing protein 1	0.12848	0.0624907	0.268896
seq.12535.2	XRCC1	DNA repair protein XRCC1	0.0980609	0.0625027	0.268896
seq.17170.15	CALCB	Calcitonin gene-related peptide 2	0.131749	0.0625874	0.268896
seq.20376.64	TATDN1	Putative deoxyribonuclease TATDN1	-0.184393	0.062608	0.268896
seq.24682.35	CYBRD1	Cytochrome b reductase 1	-0.108867	0.0626321	0.268896
seq.17327.3	CNPY3	Protein canopy homolog 3	-0.28606	0.062642	0.268896
seq.23561.4	CCDC97	Coiled-coil domain-containing protein 97	-0.146731	0.0626743	0.268896
seq.19219.71	NUTF2	Nuclear transport factor 2	-0.135127	0.0626781	0.268896
seq.6379.62	ADAMTSL2	ADAMTS-like protein 2	0.13852	0.0626781	0.268896
seq.23558.33	METTL2B	Methyltransferase-like protein 2B	0.249401	0.0627594	0.268896
seq.25058.23	PITPNM3	Membrane-associated phosphatidylinositol transfer protein 3	-0.0990974	0.0627976	0.268896
seq.12646.2	RPE	Ribulose-phosphate 3-epimerase	-0.215727	0.0628136	0.268896
seq.18925.24	PSMA5	Proteasome subunit alpha type-5	-0.110391	0.0628239	0.268896
seq.7795.14	KLRC3_seq.7795.14	NKG2-E type II integral membrane protein:Isoform H, Cytoplasmic domain	-0.158763	0.0628267	0.268896
seq.13932.45	ARHGEF7	Rho guanine nucleotide exchange factor 7	-0.113569	0.0628334	0.268896
seq.23031.6	SIRT2_seq.23031.6	NAD-dependent protein deacetylase sirtuin-2	-0.149941	0.0629374	0.269045
seq.17344.23	STOML1	Stomatin-like protein 1	-0.105019	0.0629422	0.269045
seq.5464.52	GRB2	Growth factor receptor-bound protein 2	-0.21791	0.0630127	0.269189
seq.9755.19	DBNL_seq.9755.19	Drebrin-like protein	-0.185335	0.0631369	0.269499
seq.16621.77	NAXE	NAD(P)H-hydrate epimerase	-0.17481	0.0631593	0.269499
seq.23659.2	BZW2	Basic leucine zipper and W2 domain-containing protein 2	-0.234632	0.0632768	0.269843
seq.9832.33	HGD	Homogentisate 1,2-dioxygenase	-0.2268	0.0638501	0.272128
seq.15457.14	ANPEP	Aminopeptidase N	-0.108496	0.0639225	0.272156
seq.8261.51	STOM	Erythrocyte band 7 integral membrane protein	0.0888121	0.0639313	0.272156
seq.23519.91	TMEM221	Transmembrane protein 221	-0.170302	0.0640348	0.272295
seq.25292.4	CES3_seq.25292.4	Carboxylesterase 3	-0.166593	0.0641057	0.272295
seq.7181.17	VAPB	Vesicle-associated membrane protein-associated protein B/C	0.0997014	0.064136	0.272295
seq.7249.37	BCL2L10_seq.7249.37	Bcl-2-like protein 10	0.111307	0.0641432	0.272295
seq.12963.1	GPR107	Protein GPR107	0.104335	0.0641507	0.272295
seq.13946.8	DDX23	Probable ATP-dependent RNA helicase DDX23	-0.097734	0.0642245	0.272449
seq.25277.51	PANK1	Pantothenate kinase 1	0.0725768	0.0643379	0.272772
seq.18304.19	BCCIP	BRCA2 and CDKN1A-interacting protein	-0.0611121	0.0643864	0.272819
seq.3405.6	UFC1	Ubiquitin-fold modifier-conjugating enzyme 1	-0.174848	0.0645083	0.273102
seq.14599.18	STAB1	Stabilin-1	0.0700294	0.0645282	0.273102
seq.2823.7	COMMD7	COMM domain-containing protein 7	-0.20745	0.0645883	0.273198
seq.24971.2	INPP5F	Phosphatidylinositide phosphatase SAC2	-0.145113	0.0646865	0.273454
seq.18914.188	PAFAH2	Platelet-activating factor acetylhydrolase 2, cytoplasmic	-0.19036	0.0649936	0.274308
seq.3828.54	PDGFC_seq.3828.54	Platelet-derived growth factor C	0.150846	0.0650221	0.274308
seq.19616.100	EFHD1	EF-hand domain-containing protein D1	-0.0721835	0.0650389	0.274308
seq.25904.17	DOCK2	Dedicator of cytokinesis protein 2	-0.0932972	0.0650391	0.274308
seq.8929.7	BDP1	Transcription factor TFIIIB component B'' homolog	-0.137295	0.0650929	0.274372
seq.3506.49	LTA|LTB_seq.3506.49	Lymphotoxin alpha2:beta1	0.104355	0.0651479	0.274372
seq.18236.3	LGALSL	Galectin-related protein	-0.195555	0.0652285	0.274372
seq.10565.19	SLITRK3	SLIT and NTRK-like protein 3	-0.276412	0.0652391	0.274372
seq.14249.68	MID2	Probable E3 ubiquitin-protein ligase MID2	-0.098578	0.0652425	0.274372
seq.6077.63	ADA2	Adenosine deaminase CECR1	0.271687	0.0658409	0.276729
seq.14047.78	BDNF_seq.14047.78	Brain-derived neurotrophic factor	-0.316792	0.0659762	0.276973
seq.7910.41	LRFN1	Leucine-rich repeat and fibronectin type III domain-containing protein 1	-0.067332	0.0660123	0.276973
seq.12882.7	PARP11	Poly [ADP-ribose] polymerase 11	0.0811194	0.06603	0.276973
seq.12847.27	RNGTT_seq.12847.27	mRNA-capping enzyme	0.0720656	0.0660509	0.276973
seq.6626.81	CHST12	Carbohydrate sulfotransferase 12	-0.17164	0.0661251	0.277124
seq.13653.335	MACROD1	O-acetyl-ADP-ribose deacetylase MACROD1	-0.0797457	0.0662541	0.277506
seq.17692.2	BTN3A3_seq.17692.2	Butyrophilin subfamily 3 member A3	0.153973	0.0663034	0.277553
seq.13942.140	SPSB1	SPRY domain-containing SOCS box protein 1	-0.104613	0.0664882	0.278167
seq.12543.76	ZNF560	Zinc finger protein 560	0.215068	0.0666025	0.278485
seq.13672.3	HSPA6_seq.13672.3	Heat shock 70 kDa protein 6	-0.0779896	0.0667112	0.278779
seq.12528.40	WRNIP1	ATPase WRNIP1	-0.0723876	0.0668035	0.278906
seq.20512.2	MCAM	Melanoma-associated antigen MUC18	-0.156921	0.0668181	0.278906
seq.7945.10	SEMA6A_seq.7945.10	Semaphorin-6A	-0.15494	0.0668911	0.27895
seq.13996.16	PPCDC	Phosphopantothenoylcysteine decarboxylase	0.0817249	0.0669096	0.27895
seq.21002.1	NUDCD2	NudC domain-containing protein 2	-0.176129	0.0669433	0.27895
seq.12980.31	RBM22	Pre-mRNA-splicing factor RBM22	0.276516	0.067008	0.27906
seq.22045.8	SUMO4	Small ubiquitin-related modifier 4	-0.172544	0.0670632	0.27913
seq.9582.93	SUSD1	Sushi domain-containing protein 1	0.14535	0.0672368	0.279693
seq.5459.33	CST1	Cystatin-SN	-0.360598	0.0672928	0.279766
seq.19287.59	DENR	Density-regulated protein	-0.160572	0.0673573	0.279875
seq.7767.1	CLPSL2	Colipase-like protein 2	-0.149566	0.0674242	0.27991
seq.16756.30	GDF7_seq.16756.30	Growth/differentiation factor 7	0.115327	0.0674427	0.27991
seq.7223.60	S100A13	Protein S100-A13	0.282914	0.0675081	0.279977
seq.19620.16	DLG2	Disks large homolog 2	-0.244859	0.0675901	0.279977
seq.4548.4	FUT3	Galactoside 3(4)-L-fucosyltransferase	0.102538	0.0676561	0.279977
seq.2783.18	CCL3L1	C-C motif chemokine 3-like 1	0.0978593	0.067705	0.279977
seq.12620.3	SEPTIN11	Septin-11	-0.144875	0.0677098	0.279977
seq.21535.5	AARSD1	Alanyl-tRNA editing protein Aarsd1	-0.0788242	0.0677366	0.279977
seq.5032.64	SSRP1	FACT complex subunit SSRP1	0.121326	0.0677469	0.279977
seq.2630.12	IL1RAP_seq.2630.12	Interleukin-1 Receptor accessory protein	-0.209938	0.0677662	0.279977
seq.3469.74	RPS6KA3	Ribosomal protein S6 kinase alpha-3	-0.258909	0.0679465	0.280563
seq.12471.47	STAU1	Double-stranded RNA-binding protein Staufen homolog 1	-0.191792	0.0679983	0.280618
seq.12507.16	ITPKC	Inositol-trisphosphate 3-kinase C	0.0565386	0.0680774	0.280753
seq.13657.2	PNKP	Bifunctional polynucleotide phosphatase/kinase	-0.242133	0.068108	0.280753
seq.3218.8	FOLH1_seq.3218.8	Glutamate carboxypeptidase 2	-0.127694	0.0682199	0.281055
seq.19329.31	HIPK3	Homeodomain-interacting protein kinase 3	-0.0801363	0.0683302	0.281263
seq.12724.81	CIRBP	Cold-inducible RNA-binding protein	-0.2362	0.0683474	0.281263
seq.12641.3	INPP5B	Type II inositol 1,4,5-trisphosphate 5-phosphatase	-0.281321	0.0684433	0.281498
seq.7251.64	C1QTNF3	Complement C1q tumor necrosis factor-related protein 3	-0.134631	0.0685352	0.281693
seq.12703.6	NEK7	Serine/threonine-protein kinase Nek7	-0.215422	0.068568	0.281693
seq.23252.4	DNAJB3	DnaJ homolog subfamily B member 3	0.188799	0.0688129	0.28254
seq.22086.2	BRMS1L	Breast cancer metastasis-suppressor 1-like protein	0.138697	0.0688577	0.282565
seq.6525.17	DUSP13	Dual specificity protein phosphatase 13 isoform A	-0.131821	0.0690989	0.283395
seq.13634.209	PIR	Pirin	-0.159297	0.0692017	0.283657
seq.9060.27	IGSF9B	Protein turtle homolog B	0.0672354	0.0693345	0.283816
seq.17793.4	DIRAS1	GTP-binding protein Di-Ras1	0.194961	0.0693418	0.283816
seq.25479.8	LRRFIP2	Leucine-rich repeat flightless-interacting protein 2	-0.217053	0.0693603	0.283816
seq.22049.24	YWHAH_seq.22049.24	14-3-3 protein eta	-0.163941	0.0693962	0.283816
seq.23319.6	ZFAND2B	AN1-type zinc finger protein 2B	-0.123569	0.0694587	0.28387
seq.24911.57	MVP	LRP	-0.401749	0.0695118	0.28387
seq.6941.11	SUMF1	Sulfatase-modifying factor 1	0.158421	0.0695264	0.28387
seq.23679.43	DSCC1	Sister chromatid cohesion protein DCC1	-0.0759938	0.0696684	0.284291
seq.8309.12	HYAL1	Hyaluronidase-1	-0.136478	0.0697792	0.284444
seq.17794.6	PMM2	Phosphomannomutase 2	-0.246813	0.0697839	0.284444
seq.11288.26	NT5C2	Cytosolic purine 5'-nucleotidase	-0.202773	0.0698783	0.284642
seq.3817.18	PRKCQ	Protein kinase C theta type	-0.240334	0.0699107	0.284642
seq.9038.12	JTB	Protein JTB	-0.0986812	0.0701213	0.285091
seq.23696.256	TRMT6	tRNA (adenine(58)-N(1))-methyltransferase non-catalytic subunit TRM6	-0.102969	0.0701218	0.285091
seq.3855.56	PRDX1	Peroxiredoxin-1	-0.171249	0.0701383	0.285091
seq.15569.15	COL2A1_seq.15569.15	Collagen Type II	0.141718	0.0703473	0.285721
seq.13729.26	SFXN5	Sideroflexin-5	-0.131001	0.070425	0.285721
seq.3060.43	C9_seq.3060.43	Complement component C9	0.134209	0.0705086	0.285721
seq.11355.10	EIF5A2	Eukaryotic translation initiation factor 5A-2	-0.218162	0.0705569	0.285721
seq.12662.82	ECH1	Delta(3,5)-Delta(2,4)-dienoyl-CoA isomerase, mitochondrial	-0.246677	0.0706402	0.285721
seq.9847.21	TGIF2	Homeobox protein TGIF2	0.218775	0.0706562	0.285721
seq.14655.1	DNAJC17	DnaJ homolog subfamily C member 17	-0.168768	0.0706766	0.285721
seq.9074.6	FAXDC2	Fatty acid hydroxylase domain-containing protein 2	0.0638061	0.0706906	0.285721
seq.23524.2	NTAN1	Protein N-terminal asparagine amidohydrolase	-0.129901	0.0707294	0.285721
seq.14102.6	GNLY_seq.14102.6	Granulysin	0.221236	0.070767	0.285721
seq.4143.74	XCL1_seq.4143.74	Lymphotactin	0.078261	0.0707805	0.285721
seq.2617.56	ERBB3	Receptor tyrosine-protein kinase erbB-3	-0.166167	0.0707816	0.285721
seq.11568.2	FKBP1B	Peptidyl-prolyl cis-trans isomerase FKBP1B	-0.209502	0.0708031	0.285721
seq.12597.68	ATG5	Autophagy protein 5	-0.271074	0.0708436	0.285722
seq.5727.35	B3GLCT	Beta-1,3-glucosyltransferase	-0.218993	0.0708914	0.285722
seq.10490.3	RPN1_seq.10490.3	Dolichyl-diphosphooligosaccharide--protein glycosyltransferase subunit 1:Cytoplasmic domain	-0.233562	0.0709314	0.285722
seq.15641.20	TMEFF1	Tomoregulin-1	-0.150674	0.0709599	0.285722
seq.5097.14	KIR3DS1	Killer cell immunoglobulin-like receptor 3DS1	0.0936081	0.0711253	0.286229
seq.20952.15	ECHDC1	Ethylmalonyl-CoA decarboxylase	-0.218694	0.0712625	0.286623
seq.2614.28	EFNA4_seq.2614.28	Ephrin-A4	0.144876	0.071324	0.286633
seq.4397.26	IFNL2	Interferon lambda-2	0.0875474	0.0713435	0.286633
seq.24497.8	TRIML1	Probable E3 ubiquitin-protein ligase TRIML1	0.160695	0.0715619	0.287276
seq.3317.33	HTRA2	Serine protease HTRA2, mitochondrial	-0.218983	0.0715898	0.287276
seq.21232.39	KLK3_seq.21232.39	Benign Prostate specific Antigen	0.255185	0.0716811	0.287276
seq.8070.88	DLG4	Disks large homolog 4	-0.198745	0.071751	0.287276
seq.18383.9	FKBP3	Peptidyl-prolyl cis-trans isomerase FKBP3	-0.165665	0.0717798	0.287276
seq.9787.23	COLEC12_seq.9787.23	Collectin-12	0.115115	0.071789	0.287276
seq.20120.101	AMIGO1_seq.20120.101	Amphoterin-induced protein 1:Extracellular domain	-0.0892355	0.0718073	0.287276
seq.4959.2	AGR2	Anterior gradient protein 2 homolog	-0.0670968	0.0718191	0.287276
seq.25049.8	SCP2_seq.25049.8	Nonspecific lipid-transfer protein:isoform SCPx	-0.238997	0.0719965	0.287664
seq.20517.1	DSG2_seq.20517.1	Desmoglein-2	-0.152521	0.072035	0.287664
seq.7813.6	ALPP	Alkaline phosphatase, placental type	0.175384	0.0720451	0.287664
seq.10907.116	NTM_seq.10907.116	Neurotrimin	-0.211472	0.07211	0.287664
seq.7851.30	ANKRD46	Ankyrin repeat domain-containing protein 46	0.0652674	0.0721133	0.287664
seq.11353.143	SMAD2_seq.11353.143	Mothers against decapentaplegic homolog 2	-0.134058	0.0723114	0.288296
seq.17826.341	EEF1D	Elongation factor 1-delta	-0.160987	0.0723654	0.288354
seq.2515.14	GFRA2	GDNF family receptor alpha-2	0.141397	0.0725081	0.288551
seq.4436.1	ENTPD3	Ectonucleoside triphosphate diphosphohydrolase 3	0.0723482	0.0725328	0.288551
seq.12497.29	NUDT16L1	Tudor-interacting repair regulator protein	-0.186536	0.0725338	0.288551
seq.25281.50	DPP8	Dipeptidyl peptidase 8	-0.114186	0.0725906	0.28862
seq.22377.27	IER2	Immediate early response gene 2 protein	0.125973	0.0726653	0.288759
seq.5088.175	IL23R	Interleukin-23 receptor	0.0796128	0.0727986	0.289131
seq.11159.14	MUL1_seq.11159.14	Mitochondrial ubiquitin ligase activator of NFKB 1:Cytoplasmic domain	0.089928	0.0728755	0.289177
seq.11560.76	NFATC4	Nuclear factor of activated T-cells, cytoplasmic 4	0.0770572	0.0728894	0.289177
seq.9594.30	SLC30A5	Zinc transporter 5	-0.210798	0.0729325	0.289191
seq.20451.126	IFT22	Intraflagellar transport protein 22 homolog	-0.125548	0.0732437	0.290174
seq.18935.14	TLR5	Toll-like receptor 5	0.140458	0.0732744	0.290174
seq.13963.7	TOLLIP	Toll-interacting protein	-0.237124	0.0732999	0.290174
seq.7762.30	SNN	Stannin	-0.464176	0.0735216	0.290893
seq.3009.3	TGFBR3	Transforming growth factor beta receptor type 3	0.172483	0.0735947	0.291025
seq.20448.7	POLR2F	DNA-directed RNA polymerases I, II, and III subunit RPABC2	0.1103	0.0738662	0.29194
seq.8528.74	ISLR2_seq.8528.74	Immunoglobulin superfamily containing leucine-rich repeat protein 2	-0.170369	0.0741349	0.292843
seq.8916.32	STIM1_seq.8916.32	Stromal interaction molecule 1:Cytoplasmic domain	-0.236079	0.0742036	0.292922
seq.23016.24	TAF15_seq.23016.24	TATA-binding protein-associated factor 2N	0.182219	0.0742352	0.292922
seq.13583.19	APAF1	Apoptotic protease-activating factor 1	-0.146032	0.0744326	0.293396
seq.22826.2	VHLL	Von Hippel-Lindau-like protein	-0.124975	0.0744505	0.293396
seq.13719.19	PAK4	Serine/threonine-protein kinase PAK 4	-0.250607	0.0744762	0.293396
seq.20550.38	NTM_seq.20550.38	Neurotrimin	-0.171515	0.0746656	0.293983
seq.12527.50	THRA	Thyroid hormone receptor alpha	-0.0839182	0.0748146	0.294411
seq.9335.28	PSG9	Pregnancy-specific beta-1-glycoprotein 9	0.333957	0.0749653	0.294845
seq.20522.2	IL1RAPL1	Interleukin-1 receptor accessory protein-like 1	-0.122738	0.0750975	0.295193
seq.3503.4	ITGA1|ITGB1	Integrin alpha-I: beta-1 complex	-0.272216	0.0751348	0.295193
seq.17345.12	PTGR3	Prostaglandin reductase 3	-0.30285	0.0752564	0.295511
seq.5626.20	CTRC	Chymotrypsin-C	-0.0789847	0.0753587	0.295609
seq.12508.9	CHMP3	Charged multivesicular body protein 3	-0.212687	0.0753993	0.295609
seq.21188.38	RWDD4	RWD domain-containing protein 4	-0.246368	0.0754031	0.295609
seq.5242.37	MAP2K4	Dual specificity mitogen-activated protein kinase kinase 4	-0.221432	0.0754701	0.295713
seq.25306.51	DAXX	DAXX	0.119598	0.0755164	0.295735
seq.5260.80	TYK2	Non-receptor tyrosine-protein kinase TYK2	-0.129318	0.0756206	0.295984
seq.12022.12	SMAD4	Mothers against decapentaplegic homolog 4	-0.169877	0.0757352	0.296168
seq.18187.16	ASPA	Aspartoacylase	0.116863	0.0757487	0.296168
seq.12558.3	UBASH3B	Ubiquitin-associated and SH3 domain-containing protein B	-0.319781	0.0758433	0.296379
seq.10048.7	CBFB	Core-binding factor subunit beta	-0.0862847	0.076024	0.296865
seq.24435.1	DNM1	Dynamin-1	-0.231759	0.0760492	0.296865
seq.23386.38	TCP10L2	T-complex protein 10A homolog 2	-0.204657	0.0761306	0.297023
seq.13615.60	NCK2	Cytoplasmic protein NCK2	-0.220515	0.0761865	0.297083
seq.5262.57	BCAR3_seq.5262.57	Breast cancer anti-estrogen resistance protein 3:Src Homology domain	-0.116255	0.0763266	0.29747
seq.20540.65	SEMA4G	Semaphorin-4G	-0.17097	0.0763847	0.297537
seq.23638.3	CARNMT1	Carnosine N-methyltransferase	0.0946524	0.0765252	0.297925
seq.22485.1	KCTD7_seq.22485.1	BTB/POZ domain-containing protein KCTD7	0.126093	0.0766097	0.298095
seq.22363.31	ADAT1	tRNA-specific adenosine deaminase 1	0.101969	0.0767433	0.298455
seq.23340.37	MRI1	Methylthioribose-1-phosphate isomerase	-0.108101	0.0768146	0.298517
seq.3348.49	BMP1	Bone morphogenetic protein 1	-0.188844	0.0768762	0.298517
seq.18241.18	CPOX	Oxygen-dependent coproporphyrinogen-III oxidase, mitochondrial	-0.23481	0.0768822	0.298517
seq.6453.70	LILRB4	Leukocyte immunoglobulin-like receptor subfamily B member 4	0.150507	0.0769976	0.298696
seq.22530.111	PHYHD1	Phytanoyl-CoA dioxygenase domain-containing protein 1	0.161175	0.0770102	0.298696
seq.12706.2	CDC42BPA	Serine/threonine-protein kinase MRCK alpha	-0.13096	0.0770947	0.298865
seq.10037.98	SIGLEC12_seq.10037.98	Sialic acid-binding Ig-like lectin 12:Ig-like V-type 2 domain, Isoform long	-0.149507	0.0772012	0.299024
seq.8099.42	SPON2	Spondin-2	0.258528	0.0772177	0.299024
seq.19270.26	YARS1	Tyrosine--tRNA ligase, cytoplasmic	-0.196081	0.077361	0.29942
seq.3374.49	HCK	Tyrosine-protein kinase HCK	0.125073	0.0775264	0.299884
seq.8357.43	SULT4A1	Sulfotransferase 4A1	0.128349	0.0776154	0.299884
seq.3343.1	ACY1	Aminoacylase-1	-0.242759	0.0776659	0.299884
seq.8897.3	LRRC37A2	Leucine-rich repeat-containing protein 37A2	0.103731	0.07768	0.299884
seq.13472.35	HDHD2	Haloacid dehalogenase-like hydrolase domain-containing protein 2	-0.234724	0.0776868	0.299884
seq.21546.20	ADGRD1	Adhesion G-protein coupled receptor D1	-0.166381	0.0778273	0.300099
seq.3868.8	SGTA	Small glutamine-rich tetratricopeptide repeat-containing protein alpha	-0.22467	0.0778326	0.300099
seq.12617.2	STK24	Serine/threonine-protein kinase 24	-0.181276	0.077866	0.300099
seq.11454.87	EIF3G	Eukaryotic translation initiation factor 3 subunit G	-0.200674	0.0779524	0.300273
seq.21815.7	MOB3B	MOB kinase activator 3B	-0.170961	0.0783045	0.301014
seq.14057.68	TNFSF15_seq.14057.68	Tumor necrosis factor ligand superfamily member 15	-0.142824	0.0783701	0.301014
seq.23294.19	MLX	Max-like protein X	-0.242372	0.078381	0.301014
seq.2580.83	MPO	Myeloperoxidase	0.231708	0.0784066	0.301014
seq.5227.60	PDK1	[Pyruvate dehydrogenase (acetyl-transferring)] kinase isozyme 1, mitochondrial	-0.189939	0.0784342	0.301014
seq.17151.84	IRF3	Interferon regulatory factor 3	-0.208873	0.0784983	0.301014
seq.23569.53	STARD10	START domain-containing protein 10	-0.222074	0.0785033	0.301014
seq.21933.7	UBA7	Ubiquitin-like modifier-activating enzyme 7	-0.176907	0.0785059	0.301014
seq.8275.31	PEAR1_seq.8275.31	Platelet endothelial aggregation receptor 1:Extracellular domain	-0.117144	0.0785164	0.301014
seq.18300.39	PURB	Transcriptional activator protein Pur-beta	-0.223149	0.0786413	0.301278
seq.8298.8	SSMEM1	Serine-rich single-pass membrane protein 1	-0.204756	0.0786679	0.301278
seq.15627.83	AKT1_seq.15627.83	RAC-alpha serine/threonine-protein kinase	-0.216917	0.0788648	0.301873
seq.19765.17	CLEC4G_seq.19765.17	C-type lectin domain family 4 member G	-0.0947623	0.0789762	0.302141
seq.3897.61	PDXP	Pyridoxal phosphate phosphatase	0.14709	0.0790941	0.302291
seq.24928.20	MZT2A	Mitotic-spindle organizing protein 2A	-0.062143	0.0791362	0.302291
seq.9767.22	RIPPLY1	Protein ripply1	-0.0722564	0.0791399	0.302291
seq.9760.13	MAPK9_seq.9760.13	Mitogen-activated protein kinase 9	-0.201196	0.0793972	0.302966
seq.21949.4	APBB1IP	Amyloid beta A4 precursor protein-binding family B member 1-interacting protein	0.166385	0.0795198	0.302966
seq.22547.17	RBMS1	RNA-binding motif, single-stranded-interacting protein 1	-0.196087	0.0795209	0.302966
seq.13724.27	FGF19_seq.13724.27	Fibroblast growth factor 19	-0.275673	0.0795317	0.302966
seq.7838.27	SMR3A	Submaxillary gland androgen-regulated protein 3A	0.0909748	0.0795386	0.302966
seq.2654.19	TNFRSF1A	Tumor necrosis factor receptor superfamily member 1A	0.280411	0.079566	0.302966
seq.20531.5	SLAMF9	SLAM family member 9	0.213319	0.0797731	0.303513
seq.9523.34	ITM2C_seq.9523.34	Integral membrane protein 2C:C-term	0.0957919	0.079793	0.303513
seq.9730.22	GHDC	GH3 domain-containing protein	0.178489	0.0799584	0.303984
seq.19303.64	PET117	Protein PET117 homolog, mitochondrial	-0.0843323	0.0800192	0.304056
seq.19194.9	DTD1	D-tyrosyl-tRNA(Tyr) deacylase 1	-0.203962	0.0801217	0.304265
seq.21343.3	ARC	Activity-regulated cytoskeleton-associated protein	-0.127019	0.0801974	0.304265
seq.4179.57	YWHAG_seq.4179.57	14-3-3 protein gamma	-0.148269	0.0801994	0.304265
seq.20564.53	THY1	Thy-1 membrane glycoprotein	0.202557	0.0803729	0.304765
seq.21863.11	NUBP2	Cytosolic Fe-S cluster assembly factor NUBP2	0.18563	0.0804427	0.304871
seq.2879.9	SERPINA3	Alpha-1-antichymotrypsin	0.0755886	0.0806375	0.305334
seq.19208.8	ACVR2A	Activin receptor type-2A	0.07107	0.0806487	0.305334
seq.21390.68	DCT	L-dopachrome tautomerase	-0.185035	0.0808593	0.305819
seq.22811.5	TMA16	Translation machinery-associated protein 16	-0.0790314	0.0808608	0.305819
seq.11565.58	ZNF23	Zinc finger protein 23	0.181703	0.0809501	0.305833
seq.13576.15	GSTP1_seq.13576.15	Glutathione S-transferase P	-0.143236	0.080951	0.305833
seq.12861.13	TMOD3	Tropomodulin-3	-0.214893	0.0809903	0.305833
seq.3642.4	CD84_seq.3642.4	SLAM family member 5	-0.161832	0.081049	0.305896
seq.8999.19	CEACAM3	Carcinoembryonic antigen-related cell adhesion molecule 3	-0.0714572	0.0811372	0.30607
seq.18326.50	MAGEA8	Melanoma-associated antigen 8	0.167485	0.0811942	0.306127
seq.13976.9	ARHGEF1	Rho guanine nucleotide exchange factor 1	-0.1863	0.0814144	0.306798
seq.19584.33	FGF9	Fibroblast growth factor 9	-0.0972499	0.0815194	0.306962
seq.8893.29	PARP1_seq.8893.29	Poly [ADP-ribose] polymerase 1:region 1	0.111683	0.0815816	0.306962
seq.13748.4	CCL8_seq.13748.4	C-C motif chemokine 8	0.212865	0.0815841	0.306962
seq.6715.63	ALPG_seq.6715.63	Alkaline phosphatase, placental-like	0.149474	0.0816482	0.307045
seq.7930.3	EXOSC1	Exosome complex component CSL4	0.0641732	0.0819607	0.307946
seq.7006.4	COL25A1	Collagen alpha-1(XXV) chain	0.106723	0.0819724	0.307946
seq.23568.41	MEIS2	Homeobox protein Meis2	-0.256909	0.082031	0.308007
seq.15567.2	CD247_seq.15567.2	T-cell surface glycoprotein CD3 zeta chain	-0.0626567	0.0820884	0.308064
seq.18832.65	SAA2	Serum amyloid A-2 protein	0.271618	0.0821339	0.308076
seq.19207.119	ADK	Adenosine kinase	-0.155015	0.0821815	0.308096
seq.13544.9	ARHGAP45	Rho GTPase-activating protein 45	-0.250267	0.0822947	0.308136
seq.11287.14	CYB5A	Cytochrome b5	-0.251029	0.082308	0.308136
seq.25917.12	HEXA	Beta-hexosaminidase alpha chain	-0.0851401	0.082319	0.308136
seq.11265.8	ALDH1A1	Retinal dehydrogenase 1	-0.219289	0.0823916	0.30825
seq.2692.74	PLA2G2A	Phospholipase A2, membrane associated	0.331236	0.0825278	0.308601
seq.9402.18	DCBLD1	Discoidin, CUB and LCCL domain-containing protein 1	-0.0979374	0.0826108	0.308648
seq.21926.24	UBE2D1|UBB	UB2D1/PolyUbiquitin K48	-0.169753	0.0826251	0.308648
seq.19295.32	PPP1CC	Serine/threonine-protein phosphatase PP1-gamma catalytic subunit	-0.188252	0.0829523	0.309587
seq.4976.57	CRK	Adapter molecule crk	-0.178973	0.0830542	0.309587
seq.17205.21	RAB5A	Ras-related protein Rab-5A	-0.235257	0.0831215	0.309587
seq.5238.26	PPIE	Peptidyl-prolyl cis-trans isomerase E	-0.220991	0.0831271	0.309587
seq.6495.14	EDN1	Endothelin-1	0.0828408	0.0831804	0.309587
seq.25073.13	UBE4A	Ubiquitin conjugation factor E4 A	-0.1545	0.0831944	0.309587
seq.6351.55	CD79B	B-cell antigen receptor complex-associated protein beta chain	-0.0701485	0.0831958	0.309587
seq.23224.11	RGN	Regucalcin	0.124831	0.0832283	0.309587
seq.18833.76	PEA15	Astrocytic phosphoprotein PEA-15	-0.142472	0.0832771	0.309587
seq.9851.9	FABP4_seq.9851.9	Fatty acid-binding protein, adipocyte	-0.315475	0.0833013	0.309587
seq.23018.4	REG1B_seq.23018.4	Lithostathine-1-beta	-0.414737	0.0834345	0.309782
seq.2844.53	TIE1	Tyrosine-protein kinase receptor Tie-1, soluble	0.150123	0.0834454	0.309782
seq.10364.6	SMAD2_seq.10364.6	Mothers against decapentaplegic homolog 2	-0.256407	0.0835056	0.309782
seq.21658.15	PHB2_seq.21658.15	Prohibitin-2	-0.0836794	0.0835238	0.309782
seq.13568.30	PSMD4	26S proteasome non-ATPase regulatory subunit 4	-0.232142	0.0836748	0.310184
seq.16300.4	TREM2_seq.16300.4	Triggering receptor expressed on myeloid cells 2	0.287397	0.0837841	0.310225
seq.13735.1	RAP1GAP	Rap1 GTPase-activating protein 1	0.109795	0.0838132	0.310225
seq.13042.7	KCNA10	Potassium voltage-gated channel subfamily A member 10	-0.113357	0.0838164	0.310225
seq.6371.50	ANGPTL7	Angiopoietin-related protein 7	-0.112837	0.0838851	0.310225
seq.25102.23	ELP1	Elongator complex protein 1	-0.130343	0.0839176	0.310225
seq.7002.1	MXRA8_seq.7002.1	Matrix-remodeling-associated protein 8:Cytoplasmic domain	-0.0657957	0.0839797	0.310225
seq.7056.16	SLC3A2_seq.7056.16	4F2 cell-surface antigen heavy chain:Extracellular domain	0.0928647	0.0840789	0.310225
seq.5601.2	PGLYRP2	N-acetylmuramoyl-L-alanine amidase	0.0974839	0.0840861	0.310225
seq.8894.80	HNRNPAB_seq.8894.80	Heterogeneous nuclear ribonucleoprotein A/B	-0.0844571	0.0841111	0.310225
seq.9379.248	SMIM10	Small integral membrane protein 10	-0.149324	0.0841558	0.310225
seq.19282.3	RAB13	Ras-related protein Rab-13	-0.21713	0.0841774	0.310225
seq.3535.84	DKK1	Dickkopf-related protein 1	-0.224939	0.0841967	0.310225
seq.11825.27	PPARGC1A	Peroxisome proliferator-activated receptor gamma coactivator 1-alpha	-0.0718023	0.0843473	0.310623
seq.8091.16	MASP1_seq.8091.16	Mannan-binding lectin serine protease 1:Mannan-binding lectin serine protease 1 heavy chain	-0.279429	0.084602	0.311404
seq.24909.40	PLCD1	1-phosphatidylinositol-4,5-bisphosphate phosphodiesterase delta-1	-0.158106	0.0846663	0.311425
seq.20385.21	CPTP_seq.20385.21	Ceramide-1-phosphate transfer protein	-0.145136	0.0846934	0.311425
seq.24055.44	CSTF1	Cleavage stimulation factor 50 kDa subunit	-0.169594	0.0847812	0.311545
seq.12350.86	ETS2	Protein C-ets-2	-0.195191	0.0848373	0.311545
seq.13590.1	REXO2	Oligoribonuclease, mitochondrial	-0.181352	0.0848908	0.311545
seq.20181.17	ITGA11	Integrin alpha-11	0.0861441	0.084897	0.311545
seq.21475.137	TXNL1	Thioredoxin-like protein 1	-0.172018	0.0849825	0.311702
seq.3859.50	PSMA1_seq.3859.50	Proteasome subunit alpha type-1	0.0974979	0.0854426	0.313232
seq.12993.21	NPLOC4	Nuclear protein localization protein 4 homolog	-0.244725	0.0856196	0.313574
seq.17462.19	IRF1_seq.17462.19	Interferon regulatory factor 1	0.0701467	0.0856219	0.313574
seq.8484.24	LEP_seq.8484.24	Leptin	-0.469328	0.0857364	0.313736
seq.21183.1	DUSP10	Dual specificity protein phosphatase 10	0.255798	0.0857521	0.313736
seq.4925.54	MMP13	Collagenase 3	0.135601	0.0858284	0.313813
seq.14689.3	SEC13	Protein SEC13 homolog	-0.101019	0.0858593	0.313813
seq.24664.3	EMC10	UPF0510 protein INM02	-0.1129	0.0859579	0.314016
seq.23007.8	JUP_seq.23007.8	Junction plakoglobin	-0.130747	0.0860026	0.314022
seq.9940.35	DUSP28	Dual specificity phosphatase 28	-0.271337	0.0861436	0.314322
seq.6315.58	PLBD1	Phospholipase B-like 1	-0.159242	0.0861856	0.314322
seq.17729.20	UBE2S	Ubiquitin-conjugating enzyme E2 S	-0.126419	0.0862143	0.314322
seq.20530.2	SEMA6D	Semaphorin-6D	-0.161091	0.0862823	0.314413
seq.11347.9	TALDO1	Transaldolase	-0.123781	0.0863496	0.314413
seq.9786.310	IER3	Radiation-inducible immediate-early gene IEX-1	-0.12328	0.0863925	0.314413
seq.19360.22	LRRTM1_seq.19360.22	Leucine-rich repeat transmembrane neuronal protein 1	0.0973451	0.0864559	0.314413
seq.21147.9	FN3K	Fructosamine-3-kinase	-0.329193	0.086589	0.314413
seq.10001.7	RAF1	RAF proto-oncogene serine/threonine-protein kinase	-0.131154	0.0866849	0.314413
seq.18435.40	UBXN2B	UBX domain-containing protein 2B	-0.182192	0.0866992	0.314413
seq.13720.95	PRTN3_seq.13720.95	Myeloblastin	0.20318	0.0867273	0.314413
seq.12746.4	CYTH4	Cytohesin-4	-0.138475	0.0867428	0.314413
seq.20950.159	PRTFDC1	Phosphoribosyltransferase domain-containing protein 1	-0.224109	0.0867558	0.314413
seq.14073.31	HPX_seq.14073.31	Hemopexin	0.0680651	0.0867562	0.314413
seq.18184.28	GMPS	GMP synthase [glutamine-hydrolyzing]	-0.206281	0.0867569	0.314413
seq.17823.40	SNRPD2	Small nuclear ribonucleoprotein Sm D2	-0.155644	0.0868471	0.314583
seq.16043.30	SHC1_seq.16043.30	SHC-transforming protein 1:Phosphotyrosine Interaction Domain	-0.217068	0.0869341	0.314742
seq.2505.49	GFRA3	GDNF family receptor alpha-3	0.106557	0.0870205	0.314843
seq.11545.9	TNFRSF14_seq.11545.9	Tumor necrosis factor receptor superfamily member 14	-0.118608	0.0870485	0.314843
seq.17432.25	AK4	Adenylate kinase 4, mitochondrial	-0.115176	0.0872155	0.315171
seq.9350.3	FSTL4	Follistatin-related protein 4	0.089025	0.0872256	0.315171
seq.25284.47	UBA6	Ubiquitin-like modifier-activating enzyme 6	-0.201392	0.0872959	0.315269
seq.3519.3	CCL17	C-C motif chemokine 17	-0.27585	0.087349	0.315304
seq.4990.87	GP1BA	Platelet glycoprotein Ib alpha chain	-0.113101	0.0875004	0.315477
seq.8985.13	SERAC1	Protein SERAC1	-0.118869	0.0875515	0.315477
seq.12425.104	ARF6	ADP-ribosylation factor 6	-0.122897	0.0876045	0.315477
seq.3399.31	STAB2	Stabilin-2	-0.0645848	0.0876259	0.315477
seq.6962.5	HLA-DRB3	HLA class II histocompatibility antigen, DR beta 3 chain	-0.130733	0.0876732	0.315477
seq.2859.69	HDAC8	Histone deacetylase 8	-0.14509	0.0877003	0.315477
seq.20924.85	TCEAL1	Transcription elongation factor A protein-like 1	-0.0702334	0.0877393	0.315477
seq.3822.54	MAPKAPK3	MAP kinase-activated protein kinase 3	-0.227526	0.0878493	0.315477
seq.9081.39	SLC30A3	Zinc transporter 3	-0.0903753	0.0878696	0.315477
seq.5009.11	MSN	Moesin	-0.150153	0.087888	0.315477
seq.22496.21	LYRM1	LYR motif-containing protein 1	-0.143498	0.087918	0.315477
seq.12644.63	ADSS2	Adenylosuccinate synthetase isozyme 2	0.13434	0.0879262	0.315477
seq.2763.66	FGF20	Fibroblast growth factor 20	0.0867484	0.0879595	0.315477
seq.24268.21	GAB1	GRB2-associated-binding protein 1	-0.209674	0.0881813	0.316117
seq.7924.7	CD3G	T-cell surface glycoprotein CD3 gamma chain	-0.0998718	0.0882946	0.316367
seq.6647.55	UBC_seq.6647.55	PolyUbiquitin K63-linked	-0.223179	0.0883606	0.316448
seq.9815.5	ARHGAP1_seq.9815.5	Rho GTPase-activating protein 1:Cellular retinaldehyde-TRIO domain	-0.180721	0.088491	0.316759
seq.24426.15	CTNNA1_seq.24426.15	Catenin alpha-1	-0.354498	0.0886548	0.31719
seq.23329.52	RAB4B	Ras-related protein Rab-4B	-0.203493	0.088723	0.317248
seq.4862.63	BMPR2	Bone morphogenetic protein receptor type-2	0.169704	0.0887582	0.317248
seq.20991.2	LIMD2	LIM domain-containing protein 2	-0.266554	0.0888123	0.317286
seq.22365.52	ATF5_seq.22365.52	Cyclic AMP-dependent transcription factor ATF-5	0.11874	0.0889488	0.317615
seq.21757.49	USP22	Ubiquitin carboxyl-terminal hydrolase 22	-0.212144	0.0890073	0.317615
seq.7218.87	ATP1B2	Sodium/potassium-transporting ATPase subunit beta-2	-0.17701	0.0890403	0.317615
seq.8013.9	LMAN2L	VIP36-like protein	-0.268088	0.0890787	0.317615
seq.15480.2	VNN2_seq.15480.2	Vascular non-inflammatory molecule 2	-0.203918	0.0891342	0.317647
seq.19365.11	BCAT2	Branched-chain-amino-acid aminotransferase, mitochondrial	-0.266428	0.0892012	0.317647
seq.7943.16	CUZD1	CUB and zona pellucida-like domain-containing protein 1	0.173982	0.0892183	0.317647
seq.20436.93	TPGS2	Tubulin polyglutamylase complex subunit 2	-0.121061	0.0893242	0.31786
seq.21705.33	METRNL	Meteorin-like protein	0.129899	0.0893655	0.31786
seq.8759.29	A4GALT	Lactosylceramide 4-alpha-galactosyltransferase	-0.131028	0.0894481	0.317999
seq.19227.18	BATF	Basic leucine zipper transcriptional factor ATF-like	-0.0449086	0.0896034	0.318396
seq.24417.22	RABEP1	Rab GTPase-binding effector protein 1	-0.225089	0.0897461	0.318747
seq.23551.15	TADA3	Transcriptional adapter 3	-0.178075	0.0898526	0.318895
seq.7821.6	C1D	Nuclear nucleic acid-binding protein C1D	0.138117	0.0898753	0.318895
seq.8233.2	ITIH5	Inter-alpha-trypsin inhibitor heavy chain H5	-0.169632	0.0900896	0.319164
seq.9107.59	ARMC10	Armadillo repeat-containing protein 10	-0.102565	0.090114	0.319164
seq.21110.5	UBE2Z	Ubiquitin-conjugating enzyme E2 Z	-0.158601	0.0901562	0.319164
seq.13438.115	CHRD	Chordin	0.352279	0.0901665	0.319164
seq.23767.1	CSTPP1_seq.23767.1	UPF0705 protein C11orf49	-0.114595	0.0901699	0.319164
seq.8053.16	DNAJB14_seq.8053.16	DnaJ homolog subfamily B member 14:Cytoplasmic domain	-0.0955944	0.0903626	0.319691
seq.16850.5	RGS5	Regulator of G-protein signaling 5	-0.0490907	0.090566	0.320255
seq.23265.15	TPD52L2	Tumor protein D54	-0.181347	0.0906339	0.320339
seq.10531.18	NRAS	GTPase NRas	-0.0866928	0.0908515	0.320953
seq.14618.26	VOPP1	Vesicular, overexpressed in cancer, prosurvival protein 1	-0.128754	0.0909586	0.320979
seq.7185.29	GP5	Platelet glycoprotein V	-0.193284	0.0909602	0.320979
seq.8346.9	DPP7	Dipeptidyl peptidase 2	-0.300351	0.0909909	0.320979
seq.22978.13	HMGB2_seq.22978.13	High mobility group protein B2	0.164827	0.0910731	0.321007
seq.3285.23	C1R	Complement C1r subcomponent	-0.242412	0.0911283	0.321007
seq.21760.22	UBA1	Ubiquitin-activating enzyme E1	-0.183552	0.0911312	0.321007
seq.24686.19	ACBD4	Acyl-CoA-binding domain-containing protein 4	-0.112108	0.0913065	0.32147
seq.15559.5	ANTXR2	Anthrax toxin receptor 2	-0.210273	0.0914925	0.321969
seq.7898.29	MDM1	Nuclear protein MDM1	-0.115678	0.0915519	0.322022
seq.7069.9	TSNARE1	t-SNARE domain-containing protein 1	-0.0503603	0.0916725	0.322291
seq.13930.3	APOBEC3G	DNA dC->dU-editing enzyme APOBEC-3G	-0.235145	0.0919174	0.322996
seq.11406.82	ACAD8	Isobutyryl-CoA dehydrogenase, mitochondrial	-0.0580952	0.0919699	0.323025
seq.13651.54	ZFP91	E3 ubiquitin-protein ligase ZFP91	0.24238	0.0921357	0.323451
seq.8913.22	SIGLEC11_seq.8913.22	Sialic acid-binding Ig-like lectin 11:Cytoplasmic domain, Isoform 2	-0.157506	0.0923939	0.324202
seq.24917.95	DNAJC1	DnaJ homolog subfamily C member 1	-0.272634	0.0924656	0.324297
seq.3072.4	IL13_seq.3072.4	Interleukin-13	0.0574831	0.09256	0.32434
seq.23367.8	ANKRD40	Ankyrin repeat domain-containing protein 40	-0.134429	0.0926065	0.32434
seq.23362.26	NT5C1A	Cytosolic 5'-nucleotidase 1A	-0.195512	0.0926113	0.32434
seq.24496.26	RILPL1	RILP-like protein 1	-0.227532	0.0927591	0.324701
seq.18232.42	PIP4K2B_seq.18232.42	Phosphatidylinositol 5-phosphate 4-kinase type-2 beta	-0.205149	0.092846	0.32485
seq.19518.12	HK3	Hexokinase-3	-0.102929	0.0929081	0.324911
seq.3392.68	AKT3	Protein kinase B gamma	-0.187794	0.0930856	0.325375
seq.8620.56	KLK14_seq.8620.56	Kallikrein-14	-0.193585	0.0932601	0.325782
seq.23298.148	THEM4	Acyl-coenzyme A thioesterase THEM4	-0.320259	0.0932995	0.325782
seq.8250.2	PTPRJ	Receptor-type tyrosine-protein phosphatase eta	-0.085078	0.0934207	0.325782
seq.20912.10	PUDP	Pseudouridine-5'-phosphatase	-0.16147	0.0934362	0.325782
seq.6274.15	WSCD2	WSC domain-containing protein 2	-0.215176	0.0934667	0.325782
seq.9171.11	CSRP3	Cysteine and glycine-rich protein 3	-0.19016	0.0935135	0.325782
seq.11678.105	GJD2	Gap junction delta-2 protein	0.174619	0.0935149	0.325782
seq.23267.5	KCTD6_seq.23267.5	BTB/POZ domain-containing protein KCTD6	0.125711	0.0936449	0.326079
seq.23668.281	MIEF1	Mitochondrial dynamics protein MID51	-0.203369	0.0938807	0.326503
seq.2939.10	ARTN	Artemin	0.133787	0.0939151	0.326503
seq.7950.142	BTNL9	Butyrophilin-like protein 9	-0.0597842	0.0939177	0.326503
seq.21569.49	STK10	Serine/threonine kinase 10	-0.173295	0.0939457	0.326503
seq.14153.8	EFNA3_seq.14153.8	Ephrin-A3	-0.0919943	0.0940336	0.326601
seq.5606.24	MFAP1	Microfibrillar-associated protein 1	0.153663	0.0940635	0.326601
seq.9377.25	KITLG	Kit ligand	-0.138571	0.0943966	0.327498
seq.7049.2	ADAM23	Disintegrin and metalloproteinase domain-containing protein 23	-0.189871	0.0944119	0.327498
seq.12632.14	NAT1	Arylamine N-acetyltransferase 1	-0.117391	0.0946764	0.32826
seq.9221.6	ITPRIPL1	Inositol 1,4,5-trisphosphate receptor-interacting protein-like 1	-0.172986	0.0948153	0.328538
seq.8321.27	ZNF843	Zinc finger protein 843	0.0778432	0.0948468	0.328538
seq.13422.66	ENOX2	Ecto-NOX disulfide-thiol exchanger 2	-0.154207	0.0949637	0.328786
seq.20937.43	EMG1	Ribosomal RNA small subunit methyltransferase NEP1	0.250723	0.0950811	0.328823
seq.6606.61	KISS1	Metastasis-suppressor KiSS-1	-0.413165	0.0951312	0.328823
seq.7789.182	PRDX4	Peroxiredoxin-4	0.0882858	0.0951629	0.328823
seq.25907.47	EML2	Echinoderm microtubule-associated protein-like 2	-0.111335	0.0951989	0.328823
seq.4831.4	SELL	L-Selectin	0.110481	0.0952402	0.328823
seq.21931.27	UBE2L3|UBB_seq.21931.27	UB2L3/PolyUbiquitin K48	0.0920273	0.0952451	0.328823
seq.2789.26	MMP7_seq.2789.26	Matrilysin	0.305875	0.0953712	0.328994
seq.13118.5	SMOC1_seq.13118.5	SPARC-related modular calcium-binding protein 1	0.20319	0.0953847	0.328994
seq.21366.7	MSI2	RNA-binding protein Musashi homolog 2	-0.197225	0.0954432	0.32904
seq.13994.1	FBL	rRNA 2'-O-methyltransferase fibrillarin	-0.0687837	0.0956799	0.329661
seq.7947.19	TEPSIN	AP-4 complex accessory subunit tepsin	0.115985	0.0957139	0.329661
seq.19503.2	SNX3	Sorting nexin-3	-0.202522	0.0959304	0.330245
seq.6493.9	CPZ	Carboxypeptidase Z	0.0730008	0.0960678	0.330245
seq.8325.37	ADH4	Alcohol dehydrogenase 4	-0.28774	0.0960753	0.330245
seq.12603.87	PABPC4	Polyadenylate-binding protein 4	-0.170594	0.0960759	0.330245
seq.17200.50	KIR2DL1	Killer cell immunoglobulin-like receptor 2DL1	-0.0781606	0.0961099	0.330245
seq.12562.1	PKN1	Serine/threonine-protein kinase N1	-0.160775	0.0961825	0.330339
seq.10870.32	SPAST_seq.10870.32	Spastin:Microtubule interacting and trafficking domain	-0.214104	0.0963177	0.330647
seq.9106.87	LYSMD4	LysM and putative peptidoglycan-binding domain-containing protein 4	-0.0772763	0.0964322	0.330884
seq.18449.33	PPIG	Peptidyl-prolyl cis-trans isomerase G	0.157908	0.096491	0.33093
seq.12434.25	IST1	IST1 homolog	-0.202602	0.0965681	0.331039
seq.11330.15	CSNK2B	Casein kinase II subunit beta	-0.149299	0.0966823	0.331274
seq.23605.3	TCP11L1	T-complex protein 11-like protein 1	-0.103863	0.0967497	0.33135
seq.3807.1	FGF23	Fibroblast growth factor 23	0.136548	0.0970176	0.332111
seq.4962.52	CDNF_seq.4962.52	Cerebral dopamine neurotrophic factor	-0.125208	0.0970852	0.332186
seq.9790.28	BRSK2	Serine/threonine-protein kinase BRSK2	-0.146744	0.0971446	0.332233
seq.21189.9	NUBP1	Nucleotide-binding protein 1	-0.196034	0.0973927	0.332807
seq.5345.51	CKAP2	Cytoskeleton-associated protein 2	-0.116692	0.0974036	0.332807
seq.21138.2	NPM2	Nucleoplasmin-2	0.138299	0.0974509	0.332813
seq.6245.4	NECTIN2	Nectin-2	-0.0744314	0.0975976	0.332814
seq.5259.2	MAP3K7|TAB1	Mitogen-activated protein kinase kinase kinase 7:TGF-beta-activated kinase 1 and MAP3K7-binding protein 1 fusion	-0.0992232	0.0976258	0.332814
seq.15391.114	GAS6	Growth arrest-specific protein 6	0.124862	0.09764	0.332814
seq.18308.30	STXBP6	Syntaxin-binding protein 6	-0.17693	0.097641	0.332814
seq.9506.10	APOL1_seq.9506.10	Apolipoprotein L1	-0.125338	0.0976996	0.332814
seq.15315.64	CUTC	Copper homeostasis protein cutC homolog	-0.118212	0.0978635	0.332814
seq.9061.3	ARHGEF10	Rho guanine nucleotide exchange factor 10	-0.162108	0.0978956	0.332814
seq.13230.174	IGHG2	Ig gamma-2, Kappa	0.144067	0.097921	0.332814
seq.22541.46	GINS1	DNA replication complex GINS protein PSF1	0.143809	0.0979318	0.332814
seq.21491.7	AOC3	Vascular adhesion protein-1	-0.172395	0.097955	0.332814
seq.25115.21	FHOD1	FH1/FH2 domain-containing protein 1	-0.189219	0.0979574	0.332814
seq.21244.57	NPM1_seq.21244.57	Nucleophosmin	0.120942	0.0980188	0.332814
seq.3381.24	LYN_seq.3381.24	Tyrosine-protein kinase Lyn, isoform B	-0.203761	0.098078	0.332814
seq.7054.87	CLEC2D	C-type lectin domain family 2 member D	-0.103357	0.0981107	0.332814
seq.13439.6	IQCF3	IQ domain-containing protein F3	-0.112634	0.0981362	0.332814
seq.19116.1	BLOC1S5	Biogenesis of lysosome-related organelles complex 1 subunit 5	0.0548571	0.0982177	0.332881
seq.18403.25	AMPD2	AMP deaminase 2	-0.275439	0.0982473	0.332881
seq.13541.1	MYCT1	Myc target protein 1	-0.125327	0.0983021	0.332904
seq.13597.20	RAB31	Ras-related protein Rab-31	-0.308652	0.0983454	0.332904
seq.13436.54	MAZ	Myc-associated zinc finger protein	0.118746	0.0985663	0.333486
seq.9773.15	RNF149	E3 ubiquitin-protein ligase RNF149	0.0877928	0.0986089	0.333486
seq.14597.5	SEMA6C_seq.14597.5	Semaphorin-6C, cytoplasmic	0.145096	0.098703	0.333524
seq.3003.29	NCR3	Natural cytotoxicity triggering receptor 3	0.107329	0.0987118	0.333524
seq.3887.90	KPNB1	Importin subunit beta-1	-0.185161	0.0987872	0.33356
seq.5229.90	IMPDH1	Inosine-5'-monophosphate dehydrogenase 1	-0.307871	0.0989215	0.33356
seq.12521.3	CDKN2C	Cyclin-dependent kinase 4 inhibitor C	-0.151165	0.0989527	0.33356
seq.20943.14	NAA50	N-alpha-acetyltransferase 50	-0.184084	0.0989761	0.33356
seq.9204.33	POMC_seq.9204.33	Pro-opiomelanocortin	0.175501	0.0989936	0.33356
seq.3194.36	GP6	Platelet glycoprotein VI	-0.289935	0.0990001	0.33356
seq.8889.5	CCPG1	Cell cycle progression protein 1	-0.163369	0.0990603	0.33356
seq.15674.3	CD79A_seq.15674.3	B-cell antigen receptor complex-associated protein alpha chain	-0.191541	0.0990885	0.33356
seq.7927.16	ST6GALNAC5	Alpha-N-acetylgalactosaminide alpha-2,6-sialyltransferase 5	0.147572	0.0993157	0.334148
seq.12668.7	VPS4B	Vacuolar protein sorting-associated protein 4B	-0.189506	0.0993568	0.334148
seq.14123.34	VSIR_seq.14123.34	V-type immunoglobulin domain-containing suppressor of T-cell activation:Extracellular domain	-0.261195	0.0994434	0.334148
seq.21696.80	LRFN4	Leucine-rich repeat and fibronectin type-III domain-containing protein 4	0.16056	0.0994467	0.334148
seq.2969.11	ACVRL1_seq.2969.11	Serine/threonine-protein kinase receptor R3	0.142951	0.0995103	0.334208
seq.13044.5	TSG101	Tumor susceptibility gene 101 protein	-0.229643	0.0995962	0.334342
seq.16614.27	RSPO1_seq.16614.27	R-spondin-1	-0.155753	0.0998003	0.334614
seq.17475.18	PBK	Lymphokine-activated killer T-cell-originated protein kinase	-0.0698813	0.0998175	0.334614
seq.21397.21	PRTG	Protogenin	-0.131269	0.0998387	0.334614
seq.11351.233	NHEJ1	Non-homologous end-joining factor 1	-0.184712	0.0999048	0.334614
seq.3858.5	ACP1	Low molecular weight phosphotyrosine protein phosphatase	-0.493226	0.0999404	0.334614
seq.5012.67	AK1	Adenylate kinase isoenzyme 1	-0.154184	0.100085	0.334614
seq.12363.70	TRIB2	Tribbles homolog 2	-0.0497828	0.10012	0.334614
seq.22078.4	TAT	Tyrosine aminotransferase	0.0867155	0.10014	0.334614
seq.25273.80	CALD1	Caldesmon	-0.148137	0.100156	0.334614
seq.12761.12	APBB2_seq.12761.12	Amyloid beta A4 precursor protein-binding family B member 2:Phosphotyrosine Interaction Domain 2	-0.202792	0.100161	0.334614
seq.6467.65	POGLUT1	Protein O-glucosyltransferase 1	-0.252357	0.100182	0.334614
seq.13686.2	IL5RA_seq.13686.2	Interleukin-5 receptor subunit alpha	-0.171762	0.100251	0.334638
seq.23680.1	ZC3H12A	MCP-1 Induced Protein	-0.196128	0.100306	0.334638
seq.23256.21	TLDC2	TLD domain-containing protein 2	0.0617673	0.100327	0.334638
seq.15529.33	CSRP1	Cysteine and glycine-rich protein 1	-0.174759	0.1004	0.334728
seq.15343.337	KNG1_seq.15343.337	Kininogen, HMW, Two Chain	-0.197152	0.10057	0.335143
seq.12869.68	DDX6	Probable ATP-dependent RNA helicase DDX6	-0.191013	0.100682	0.335145
seq.9957.9	RNF114	E3 ubiquitin-protein ligase RNF114	0.134936	0.100695	0.335145
seq.12484.67	PITPNB	Phosphatidylinositol transfer protein beta isoform	-0.0771618	0.100724	0.335145
seq.12699.28	CCT8	T-complex protein 1 subunit theta	-0.223388	0.100755	0.335145
seq.17404.5	ARL5B	ADP-ribosylation factor-like protein 5B	0.122064	0.100801	0.335146
seq.22378.2	KRT34	Keratin 34	0.15065	0.10089	0.335287
seq.12788.6	SGF29	SAGA-associated factor 29 homolog	0.133268	0.100949	0.335299
seq.17756.69	DCTD	Deoxycytidylate deaminase	-0.244834	0.100985	0.335299
seq.6027.31	RLN3	Relaxin-3	-0.0779436	0.101164	0.33574
seq.22034.61	ZBTB16	Zinc finger and BTB domain-containing protein 16	0.0585366	0.10125	0.335793
seq.11383.41	KRT7	Keratin, type II cytoskeletal 7	-0.100365	0.101354	0.335793
seq.13973.62	TTL	Tubulin--tyrosine ligase	-0.18466	0.101384	0.335793
seq.25279.44	NVL	Nuclear valosin-containing protein-like	0.156934	0.10139	0.335793
seq.12786.61	GPCPD1	Glycerophosphocholine phosphodiesterase GPCPD1	-0.141148	0.101488	0.335793
seq.14007.22	PAPSS1	Bifunctional 3'-phosphoadenosine 5'-phosphosulfate synthase 1	-0.198794	0.101505	0.335793
seq.21563.3	PLA2G12A	sPLA(2)-XII	-0.194669	0.101552	0.335793
seq.11438.6	DNAJB2	DnaJ homolog subfamily B member 2	-0.209581	0.10158	0.335793
seq.23566.6	APOL2	Apolipoprotein-L2	0.253026	0.101601	0.335793
seq.13025.4	FRS2	Fibroblast growth factor receptor substrate 2	0.043636	0.101641	0.335793
seq.9416.77	CPM_seq.9416.77	Carboxypeptidase M	-0.155385	0.101744	0.335981
seq.6593.5	GALNT3	Polypeptide N-acetylgalactosaminyltransferase 3	0.0707354	0.102082	0.336944
seq.15441.6	GM2A	Ganglioside GM2 activator	0.203415	0.102162	0.337055
seq.13504.147	HNRNPR_seq.13504.147	Heterogeneous nuclear ribonucleoprotein R	-0.216991	0.102334	0.33729
seq.23632.22	SLFNL1	Schlafen-like protein 1	-0.137708	0.102353	0.33729
seq.18910.45	LIN7A_seq.18910.45	Protein lin-7 homolog A	0.12272	0.102394	0.33729
seq.9989.12	LRRC24	Leucine-rich repeat-containing protein 24	0.083839	0.102418	0.33729
seq.2686.67	IGFBP6_seq.2686.67	Insulin-like growth factor-binding protein 6	0.207799	0.102536	0.337318
seq.16885.49	MAPRE3_seq.16885.49	Microtubule-associated protein RP/EB family member 3	-0.145851	0.102588	0.337318
seq.17811.78	SULT1C2	Sulfotransferase 1C2	-0.119465	0.102643	0.337318
seq.12649.80	MDH2_seq.12649.80	Malate dehydrogenase, mitochondrial	-0.149848	0.102672	0.337318
seq.23187.9	VCPIP1	Deubiquitinating protein VCIP135	-0.232492	0.102689	0.337318
seq.3041.55	MRC2	C-type mannose receptor 2	-0.155908	0.102704	0.337318
seq.12855.16	CASS4	Cas scaffolding protein family member 4	-0.118192	0.1028	0.337482
seq.3305.6	DLL4	Delta-like protein 4	0.128719	0.102884	0.337603
seq.4162.54	TF	Serotransferrin	0.07874	0.103143	0.338302
seq.25283.2	CTNNA3	Catenin alpha-3	0.155754	0.103237	0.338363
seq.10903.50	STX8	Syntaxin-8	-0.207183	0.103255	0.338363
seq.25104.10	TFCP2L1	Transcription factor CP2-like protein 1	-0.23627	0.103468	0.338912
seq.19271.64	GNAI1	Guanine nucleotide-binding protein G(i) subunit alpha-1	-0.197505	0.103908	0.340199
seq.24273.43	NME8	Thioredoxin domain-containing protein 3	0.178746	0.104149	0.340834
seq.23588.9	HSDL2	Hydroxysteroid dehydrogenase-like protein 2	-0.208621	0.104249	0.341008
seq.6597.24	FAM174A	Membrane protein FAM174A	-0.198963	0.104515	0.341724
seq.21885.196	TIA1	Nucleolysin TIA-1 isoform p40	-0.243146	0.104587	0.341808
seq.13543.7	PTGR1_seq.13543.7	Prostaglandin reductase 1	-0.208724	0.104942	0.342813
seq.25108.6	ATE1	Arginyl-tRNA--protein transferase 1	-0.23019	0.105037	0.342972
seq.10550.37	BMPR1B	Bone morphogenetic protein receptor type-1B	-0.0587688	0.10512	0.343084
seq.12522.6	RAD23B	UV excision repair protein RAD23 homolog B	-0.181797	0.105187	0.343084
seq.5245.40	PRKAA2|PRKAB2|PRKAG1	AMP Kinase (alpha2beta2gamma1)	-0.234565	0.105281	0.343084
seq.12355.223	MRRF	Ribosome-recycling factor, mitochondrial	-0.149352	0.105318	0.343084
seq.8749.194	CD1D	Antigen-presenting glycoprotein CD1d	-0.0854829	0.105337	0.343084
seq.24425.8	MARS1	Methionyl-tRNA synthetase, cytoplasmic	-0.218834	0.105431	0.343084
seq.8245.27	ICAM5_seq.8245.27	Intercellular adhesion molecule 5	-0.142645	0.105435	0.343084
seq.6415.90	CPN2	Carboxypeptidase N subunit 2	-0.103855	0.105488	0.343084
seq.15544.25	KLK14_seq.15544.25	Kallikrein-14	-0.193416	0.105495	0.343084
seq.11536.9	MYSM1	Histone H2A deubiquitinase MYSM1	-0.0802198	0.105619	0.343209
seq.9839.148	TIRAP	Toll/interleukin-1 receptor domain-containing adapter protein	-0.230388	0.105715	0.343209
seq.10447.18	PABPC3	Polyadenylate-binding protein 3	-0.157068	0.105784	0.343209
seq.21540.73	BIN2	Bridging integrator 2	-0.180362	0.105785	0.343209
seq.23312.16	RABL3	Rab-like protein 3	-0.2532	0.105803	0.343209
seq.20544.103	GRIK2	Glutamate receptor ionotropic, kainate 2	0.147965	0.105816	0.343209
seq.4922.13	CCL19	C-C motif chemokine 19	0.189649	0.10593	0.343425
seq.24447.26	FAM221A	Protein FAM221A	-0.240167	0.106023	0.343449
seq.21814.13	MMADHC	Methylmalonic aciduria and homocystinuria type D protein, mitochondrial	-0.061599	0.106079	0.343449
seq.3499.77	IL17B_seq.3499.77	Interleukin-17B	-0.0660369	0.106079	0.343449
seq.20142.42	UBE2C_seq.20142.42	Ubiquitin-conjugating enzyme E2 C	-0.0891784	0.106182	0.343629
seq.14675.20	EIF4B	Eukaryotic translation initiation factor 4B	-0.201027	0.106367	0.343947
seq.20984.142	DUSP19	Dual specificity protein phosphatase 19	0.0908033	0.106374	0.343947
seq.25278.41	ARHGAP6	Rho GTPase-activating protein 6	-0.204727	0.106554	0.344376
seq.21963.48	DAB2	Disabled homolog 2	-0.206167	0.106635	0.344485
seq.24637.3	TCEAL5	Transcription elongation factor A protein-like 5	-0.182698	0.106718	0.344599
seq.13056.18	SLC6A16	Orphan sodium- and chloride-dependent neurotransmitter transporter NTT5	0.205654	0.106827	0.344799
seq.9802.27	PNPLA2	Patatin-like phospholipase domain-containing protein 2	-0.119838	0.106977	0.34485
seq.14032.2	VEGFA_seq.14032.2	Vascular endothelial growth factor A, isoform 121	0.225478	0.106994	0.34485
seq.9751.72	YBX1	Nuclease-sensitive element-binding protein 1	-0.214522	0.107009	0.34485
seq.3881.49	DYNLL1	Dynein light chain 1, cytoplasmic	0.126496	0.107032	0.34485
seq.16583.8	NUDT2	Bis(5'-nucleosyl)-tetraphosphatase [asymmetrical]	-0.223887	0.10714	0.345044
seq.17514.48	RAB21	Ras-related protein Rab-21	-0.139622	0.107229	0.345179
seq.2869.68	PRKCD	Protein kinase C delta type	0.107189	0.107441	0.345511
seq.6356.3	CPB1_seq.6356.3	Carboxypeptidase B	-0.284032	0.107456	0.345511
seq.12628.31	LANCL2	LanC-like protein 2	-0.187078	0.107474	0.345511
seq.22812.4	TRAPPC6B	Trafficking protein particle complex subunit 6B	-0.117199	0.107549	0.345597
seq.15612.5	LIN7B_seq.15612.5	Protein lin-7 homolog B	-0.139157	0.107762	0.346131
seq.18381.16	ALDH2	Aldehyde dehydrogenase, mitochondrial	-0.211707	0.107847	0.346153
seq.25444.29	INPP5A	Type I inositol 1,4,5-trisphosphate 5-phosphatase	-0.21321	0.107883	0.346153
seq.9969.8	SLC22A16	Solute carrier family 22 member 16	-0.121656	0.107926	0.346153
seq.12046.51	TARDBP	TAR DNA-binding protein 43	-0.0580212	0.107979	0.346153
seq.4154.57	SELP	P-selectin	-0.175497	0.108041	0.346153
seq.18891.98	GBP2	Guanylate-binding protein 2	0.172108	0.108054	0.346153
seq.14038.130	CST7_seq.14038.130	Cystatin-F	-0.369173	0.108205	0.346485
seq.3902.21	SKP1	S-phase kinase-associated protein 1	0.0872702	0.108304	0.346533
seq.5620.13	PAM	Peptidyl-glycine alpha-amidating monooxygenase	0.125538	0.108409	0.346533
seq.17766.5	NCF1	Neutrophil cytosol factor 1	0.194961	0.108448	0.346533
seq.18309.18	CS	Citrate synthase, mitochondrial	-0.161767	0.108511	0.346533
seq.21111.49	HSPBP1	Hsp70-binding protein 1	-0.208375	0.108536	0.346533
seq.13228.75	MDM2_seq.13228.75	E3 ubiquitin-protein ligase Mdm2	-0.0956748	0.108624	0.346533
seq.14061.48	TNFSF11_seq.14061.48	Tumor necrosis factor ligand superfamily member 11	0.0881469	0.108636	0.346533
seq.21676.17	SERPINB2	PAI-2	-0.169825	0.108643	0.346533
seq.14178.18	CDKN3	Cyclin-dependent kinase inhibitor 3	0.221744	0.108648	0.346533
seq.4851.25	IL1A	Interleukin-1 alpha	0.234273	0.108802	0.346862
seq.13481.24	TCEA2_seq.13481.24	Transcription elongation factor A protein 2	-0.0868019	0.108846	0.346862
seq.19266.35	G3BP1	Ras GTPase-activating protein-binding protein 1	-0.184015	0.109142	0.347634
seq.24979.17	EIF3B	Eukaryotic translation initiation factor 3 subunit B	-0.235805	0.109199	0.347634
seq.4549.78	FUT5	Alpha-(1,3)-fucosyltransferase 5	-0.211276	0.109232	0.347634
seq.18483.36	RABIF	Guanine nucleotide exchange factor MSS4	-0.102394	0.109279	0.347634
seq.6653.58	CD47	Leukocyte surface antigen CD47	0.0841455	0.109442	0.347999
seq.3347.9	GRK2	beta-adrenergic receptor kinase 1	-0.205463	0.109637	0.348466
seq.11615.16	DAPP1	Dual adapter for phosphotyrosine and 3-phosphotyrosine and 3-phosphoinositide	-0.179536	0.109805	0.34885
seq.22841.16	ZNF696	Zinc finger protein 696	-0.192042	0.109938	0.349119
seq.7624.19	ANK2	Ankyrin-2	-0.157234	0.110219	0.349721
seq.14069.61	CA4_seq.14069.61	Carbonic anhydrase 4	-0.104318	0.110317	0.349721
seq.19602.36	JUND	Transcription factor jun-D	0.134778	0.110485	0.349721
seq.3803.10	CST5_seq.3803.10	Cystatin-D	-0.362304	0.110586	0.349721
seq.19259.176	EIF2S1	Eukaryotic translation initiation factor 2 subunit 1	-0.175676	0.110604	0.349721
seq.25064.34	INPP4A	Type I inositol-3,4-bisphosphate 4-phosphatase	-0.193179	0.110703	0.349721
seq.16913.8	RNASET2	Ribonuclease T2	0.158157	0.110721	0.349721
seq.23339.46	TCF24	Transcription factor 24	-0.170556	0.110729	0.349721
seq.5637.81	NTNG1	Netrin-G1	0.103274	0.110755	0.349721
seq.24638.3	FAM89B	Leucine repeat adapter protein 25	-0.143163	0.110776	0.349721
seq.11476.43	VPS4A	Vacuolar protein sorting-associated protein 4A	-0.20519	0.110818	0.349721
seq.5982.50	CFHR1_seq.5982.50	Complement factor H-related protein 1	-0.0949377	0.11082	0.349721
seq.13663.2	IL4_seq.13663.2	Interleukin-4	-0.0834965	0.110826	0.349721
seq.23903.3	GOT2_seq.23903.3	Aspartate aminotransferase, mitochondrial	-0.243065	0.110838	0.349721
seq.4967.1	C1QBP	Complement component 1 Q subcomponent-binding protein, mitochondrial	-0.0825953	0.110847	0.349721
seq.7184.13	CEACAM7	Carcinoembryonic antigen-related cell adhesion molecule 7	0.1778	0.110943	0.349872
seq.23526.25	KTI12	Protein KTI12 homolog	-0.228271	0.111038	0.350019
seq.23915.18	RAB7A	Ras-related protein Rab-7	-0.139877	0.111095	0.350048
seq.17828.3	S100A14_seq.17828.3	Protein S100-A14	0.0755671	0.111324	0.350569
seq.23341.16	DMC1	Meiotic recombination protein DMC1/LIM15 homolog	-0.127599	0.111391	0.350569
seq.25486.38	MRPL38	39S ribosomal protein L38, mitochondrial	-0.239961	0.111405	0.350569
seq.7763.25	CDH11_seq.7763.25	Cadherin-11:Cytoplasmic domain	-0.103074	0.111507	0.350721
seq.4815.25	TXNDC12_seq.4815.25	Thioredoxin domain-containing protein 12	-0.137438	0.111549	0.350721
seq.11226.16	UBE3A	Ubiquitin-protein ligase E3A	-0.156568	0.111763	0.35124
seq.24322.1	GTF2E1	General transcription factor IIE subunit 1	-0.0944393	0.112203	0.352472
seq.21514.1	GP1BB	Platelet glycoprotein Ib beta chain	-0.240335	0.112354	0.352794
seq.22033.32	WAS_seq.22033.32	Wiskott-Aldrich syndrome protein	-0.201005	0.112496	0.352989
seq.24237.115	CACNB3	Voltage-dependent L-type calcium channel subunit beta-3	-0.16929	0.112513	0.352989
seq.3441.64	GSK3A	Glycogen synthase kinase-3 alpha	-0.206188	0.112649	0.35307
seq.11459.81	ELL	RNA polymerase II elongation factor ELL	-0.0430968	0.112673	0.35307
seq.17808.37	NIT2	Omega-amidase NIT2	-0.215569	0.112684	0.35307
seq.21240.6	AMT	Aminomethyltransferase, mitochondrial	-0.277392	0.113081	0.353875
seq.9738.7	FAF2	FAS-associated factor 2	-0.214561	0.113099	0.353875
seq.24655.23	RILPL2	RILP-like protein 2	-0.24426	0.113103	0.353875
seq.9294.45	MFAP2_seq.9294.45	Microfibrillar-associated protein 2	0.14744	0.113135	0.353875
seq.11130.158	CACNB4	Voltage-dependent L-type calcium channel subunit beta-4	-0.146053	0.113255	0.354099
seq.7721.81	FMR1_seq.7721.81	Fragile X mental retardation protein 1	-0.0727613	0.113354	0.354255
seq.11275.94	LRP1B	Low-density lipoprotein receptor-related protein 1B	-0.152343	0.113444	0.354384
seq.12531.5	ERVV-1	Endogenous retrovirus group V member 1 Env polyprotein	0.125863	0.113624	0.354795
seq.18205.123	MAGEA6_seq.18205.123	Melanoma-associated antigen 6	-0.0502285	0.113798	0.355186
seq.6940.18	JPH1	Junctophilin-1	0.0854557	0.11395	0.355507
seq.2632.5	IL12RB1_seq.2632.5	Interleukin-12 receptor subunit beta-1	0.105161	0.114178	0.355921
seq.22511.28	NFYA	Nuclear transcription factor Y subunit alpha	0.0805575	0.11418	0.355921
seq.12647.52	SETD2	Histone-lysine N-methyltransferase SETD2	0.0738018	0.114248	0.355982
seq.23210.4	ETV2	ETS translocation variant 2	-0.174025	0.114318	0.356048
seq.6990.44	SDF2L1	Stromal cell-derived factor 2-like protein 1	-0.151876	0.114444	0.356199
seq.3630.27	CADM3	Cell adhesion molecule 3	0.12274	0.114465	0.356199
seq.10890.135	LCTL	Lactase-like protein	0.1128	0.114736	0.35689
seq.21971.47	FLI1	Friend leukemia integration 1 transcription factor	-0.273258	0.114828	0.357024
seq.5679.16	DEFB103A	Beta-defensin 103	-0.0869292	0.115009	0.357435
seq.4423.77	BCL2L1	Bcl-2-like protein 1	-0.186829	0.115517	0.358861
seq.17365.7	KYAT1	Kynurenine--oxoglutarate transaminase 1	-0.0795349	0.115639	0.359087
seq.2913.1	CCL23_seq.2913.1	C-C motif chemokine 23	0.170003	0.115713	0.359164
seq.12041.33	HSPA1L	Heat shock 70 kDa protein 1-like	-0.103751	0.11582	0.359342
seq.17855.28	RGS4_seq.17855.28	Regulator of G-protein signaling 4	-0.0495098	0.115923	0.359365
seq.9744.139	DNAJA4	DnaJ homolog subfamily A member 4	-0.139893	0.115926	0.359365
seq.3423.59	CMA1	Chymase	0.072738	0.116074	0.359368
seq.24279.30	UTP6	U3 small nucleolar RNA-associated protein 6 homolog	-0.113758	0.116088	0.359368
seq.19797.4	KAT2A_seq.19797.4	Histone acetyltransferase KAT2A	-0.226713	0.116216	0.359368
seq.22445.2	CABP5	Calcium-binding protein 5	0.107414	0.11628	0.359368
seq.23661.61	XPNPEP3	Probable Xaa-Pro aminopeptidase 3	0.134991	0.116343	0.359368
seq.23703.8	PDLIM5	PDZ and LIM domain protein 5	-0.174105	0.116352	0.359368
seq.10044.12	WNT10A	Protein Wnt-10a	-0.191272	0.116393	0.359368
seq.5275.28	VAV1	Proto-oncogene vav	-0.222924	0.116432	0.359368
seq.6151.18	MAP2K3	Dual specificity mitogen-activated protein kinase kinase 3	-0.14968	0.116435	0.359368
seq.14013.11	TANK	TRAF family member-associated NF-kappa-B activator	-0.16254	0.116553	0.359368
seq.12838.28	DUSP15	Dual specificity protein phosphatase 15	0.188047	0.11676	0.359368
seq.12933.17	ENOX1	Ecto-NOX disulfide-thiol exchanger 1	-0.0928304	0.116771	0.359368
seq.15610.72	LAP3_seq.15610.72	Cytosol aminopeptidase	0.227783	0.116805	0.359368
seq.5029.3	FAP	Prolyl endopeptidase FAP	-0.123551	0.116845	0.359368
seq.3363.31	CSK	Tyrosine-protein kinase CSK	-0.141859	0.116869	0.359368
seq.24416.20	SND1	Staphylococcal nuclease domain-containing protein 1	-0.0983852	0.116928	0.359368
seq.8825.4	PILRA_seq.8825.4	Paired immunoglobulin-like type 2 receptor alpha	0.0790738	0.116929	0.359368
seq.11910.27	DLX4	Homeobox protein DLX-4	-0.202377	0.116946	0.359368
seq.6497.10	RS1	Retinoschisin	0.0640778	0.116948	0.359368
seq.7757.5	HLA-DQA2	HLA class II histocompatibility antigen, DQ alpha 2 chain	0.140574	0.116949	0.359368
seq.19557.3	KLB	Beta-klotho	-0.164975	0.116962	0.359368
seq.6326.20	BMP4_seq.6326.20	Bone morphogenetic protein 4	-0.125031	0.117136	0.359751
seq.9290.8	RMDN3	Regulator of microtubule dynamics protein 3	-0.0679463	0.117254	0.359884
seq.9842.2	CTNNB1_seq.9842.2	Catenin beta-1	-0.278312	0.117303	0.359884
seq.13535.2	CERT1_seq.13535.2	Collagen type IV alpha-3-binding protein:PH domain	-0.189334	0.117328	0.359884
seq.8034.6	DRGX	Dorsal root ganglia homeobox protein	-0.056009	0.117414	0.359998
seq.12361.102	RRAS2	Ras-related protein R-Ras2	0.149097	0.117493	0.360089
seq.2201.17	COL18A1	Endostatin	0.18435	0.117885	0.360728
seq.21889.2	GGCT	Uncharacterized protein C7orf24	-0.117821	0.117898	0.360728
seq.8569.147	ARL8B	ADP-ribosylation factor-like protein 8B	0.092693	0.117944	0.360728
seq.11425.31	RUFY1	RUN and FYVE domain-containing protein 1	-0.131211	0.118015	0.360728
seq.15534.26	MDH2_seq.15534.26	Malate dehydrogenase, mitochondrial	-0.179487	0.118016	0.360728
seq.15524.30	PGAM2	Phosphoglycerate mutase 2	-0.254865	0.118029	0.360728
seq.17515.6	HSPA13	Heat shock 70 kDa protein 13	0.111014	0.118048	0.360728
seq.4569.52	SORCS2	VPS10 domain-containing receptor SorCS2	0.318941	0.118129	0.360823
seq.19623.26	RPSA	40S ribosomal protein SA	0.113427	0.11827	0.361103
seq.23241.27	TIMM10B	Mitochondrial import inner membrane translocase subunit Tim10 B	-0.255569	0.118351	0.361197
seq.9090.9	SYTL4_seq.9090.9	Synaptotagmin-like protein 4:Ca2+-dependent membrane-targeting module 1	-0.168984	0.118557	0.361407
seq.11358.15	GRB10	Growth factor receptor-bound protein 10	-0.250108	0.118569	0.361407
seq.22572.19	PGA4	Pepsin A-4	0.297084	0.118653	0.361407
seq.14623.26	SUMO3_seq.14623.26	Small ubiquitin-related modifier 3	-0.158957	0.118671	0.361407
seq.19237.17	DDT	D-dopachrome decarboxylase	-0.0957838	0.11874	0.361407
seq.5634.39	POFUT1	GDP-fucose protein O-fucosyltransferase 1	-0.137546	0.118755	0.361407
seq.7121.2	SYT7	Synaptotagmin-7	0.0963891	0.118766	0.361407
seq.19821.10	PGLYRP4	Peptidoglycan recognition protein I-beta	-0.0979137	0.118848	0.361503
seq.22839.23	ZNF263	Zinc finger protein 263	-0.115099	0.118931	0.361605
seq.24904.121	STXBP4	Syntaxin-binding protein 4	-0.159667	0.119153	0.361894
seq.10933.107	CALN1	Calcium-binding protein 8	0.0748023	0.119174	0.361894
seq.17746.77	FIS1	Mitochondrial fission 1 protein	-0.164538	0.119208	0.361894
seq.19163.26	LRRC59	Leucine-rich repeat-containing protein 59	-0.204218	0.119226	0.361894
seq.11227.31	TBL2	Transducin beta-like protein 2	-0.260162	0.119274	0.361894
seq.7110.2	DNAJB11	DnaJ homolog subfamily B member 11	-0.165417	0.119636	0.362841
seq.12599.10	FERMT3	Fermitin family homolog 3	-0.159912	0.119718	0.362925
seq.14132.21	HHLA2	HERV-H LTR-associating protein 2	0.157745	0.119763	0.362925
seq.25061.8	ELMO2	Engulfment and cell motility protein 2	-0.239988	0.119826	0.362964
seq.19202.10	BTK_seq.19202.10	Tyrosine-protein kinase BTK	-0.162691	0.120045	0.363437
seq.17686.27	TBCB	Tubulin-folding cofactor B	-0.151784	0.120082	0.363437
seq.21810.50	MLANA	MART-1	-0.0904283	0.120172	0.36351
seq.12854.3	TEAD3	Transcriptional enhancer factor TEF-5	0.106561	0.120206	0.36351
seq.22970.8	GIPC1_seq.22970.8	PDZ domain-containing protein GIPC1	-0.190127	0.120274	0.363566
seq.6168.11	TP53_seq.6168.11	Cellular tumor antigen p53 R175H mutant	-0.0985401	0.120413	0.363836
seq.21897.4	IL17A|IL17F	IL-17/IL-17F	0.0692439	0.120719	0.364609
seq.17326.44	DUSP23	Dual specificity protein phosphatase 23	0.152395	0.121058	0.365415
seq.12987.12	SRSF7	Serine/arginine-rich splicing factor 7	0.154272	0.121096	0.365415
seq.18897.31	HDAC2	Histone deacetylase 2	-0.190024	0.121136	0.365415
seq.23381.8	SEPTIN1	Septin-1	-0.151678	0.12129	0.365728
seq.25913.17	FTH1	Ferritin heavy chain	-0.114502	0.121424	0.36598
seq.12677.164	FLII	Protein flightless-1 homolog	-0.206443	0.121546	0.366102
seq.20054.28	ACO1	Cytoplasmic aconitate hydratase	-0.202071	0.121565	0.366102
seq.13691.10	SLC5A8	Sodium-coupled monocarboxylate transporter 1	0.177537	0.121794	0.36664
seq.17739.1	HADH	Hydroxyacyl-coenzyme A dehydrogenase, mitochondrial	-0.205143	0.121859	0.366684
seq.4499.21	PDGFA	Platelet-derived growth factor subunit A	-0.229664	0.122127	0.367339
seq.25922.7	LRP5	Low-density lipoprotein receptor-related protein 5	-0.0739391	0.122223	0.367475
seq.18382.109	COMT	Catechol O-methyltransferase	-0.0882962	0.122276	0.367482
seq.3498.53	IL17A_seq.3498.53	Interleukin-17A	-0.0622179	0.122349	0.367487
seq.24674.22	EGLN2	Egl nine homolog 2	-0.152022	0.122378	0.367487
seq.5798.3	BID	BH3-interacting domain death agonist	-0.202125	0.12251	0.367717
seq.25043.74	OXCT1	Succinyl-CoA:3-ketoacid-coenzyme A transferase 1, mitochondrial	-0.20485	0.122555	0.367717
seq.20948.16	NUDT16	U8 snoRNA-decapping enzyme	-0.243513	0.12272	0.36806
seq.21229.5	TMIGD2	Transmembrane and immunoglobulin domain-containing protein 2	-0.203152	0.122804	0.368079
seq.14314.6	PPIL2	Peptidyl-prolyl cis-trans isomerase-like 2	-0.0794243	0.122828	0.368079
seq.20972.37	NUDT21	Cleavage and polyadenylation specificity factor subunit 5	-0.183417	0.122969	0.368147
seq.22041.26	MAP2K5	Dual specificity mitogen-activated protein kinase kinase 5	-0.174786	0.12297	0.368147
seq.24278.4	USP3	Ubiquitin carboxyl-terminal hydrolase 3	0.239473	0.123002	0.368147
seq.17849.6	DRG1	Developmentally-regulated GTP-binding protein 1	-0.230112	0.123165	0.368484
seq.5741.55	RNASE3_seq.5741.55	Eosinophil cationic protein	0.275975	0.123233	0.368505
seq.11252.30	LRCH4_seq.11252.30	Leucine-rich repeat and calponin homology domain-containing protein 4:Calponin Homology	-0.110701	0.12333	0.368505
seq.18932.84	NMNAT1	Nicotinamide/nicotinic acid mononucleotide adenylyltransferase 1	0.212258	0.12336	0.368505
seq.8032.23	MCCD1	Mitochondrial coiled-coil domain protein 1	0.121149	0.123374	0.368505
seq.9936.27	LNX1	E3 ubiquitin-protein ligase LNX	-0.0733178	0.123528	0.368812
seq.19247.1	UBE2D1	Ubiquitin-conjugating enzyme E2 D1	-0.0964154	0.123659	0.369053
seq.18419.20	ARPC5	Actin-related protein 2/3 complex subunit 5	0.179215	0.123734	0.369074
seq.5465.32	HS6ST1	Heparan-sulfate 6-O-sulfotransferase 1	-0.0922455	0.123767	0.369074
seq.12518.289	PBRM1	Protein polybromo-1	0.129553	0.123831	0.36911
seq.9889.42	AFAP1L1	Actin filament-associated protein 1-like 1	0.105793	0.123881	0.36911
seq.2381.52	C5_seq.2381.52	Complement C5	-0.0693891	0.123952	0.369173
seq.22796.17	TADA1	Transcriptional adapter 1	-0.123617	0.124126	0.369539
seq.9474.22	ASGR2	Asialoglycoprotein receptor 2	0.171075	0.124189	0.369576
seq.4122.12	DDR1_seq.4122.12	Epithelial discoidin domain-containing receptor 1	-0.109321	0.124272	0.369672
seq.5947.90	THPO_seq.5947.90	Thrombopoietin	0.119032	0.124407	0.369772
seq.4261.55	PON1	Serum paraoxonase/arylesterase 1	0.0711214	0.124441	0.369772
seq.21373.8	QTRT2	Queuine tRNA-ribosyltransferase subunit QTRTD1	-0.135323	0.124458	0.369772
seq.6214.84	IFNA8	Interferon alpha-8	0.187499	0.124672	0.370257
seq.9045.3	SLC27A2	Very long-chain acyl-CoA synthetase	-0.121902	0.124784	0.370438
seq.14091.42	CBR3	Carbonyl reductase [NADPH] 3	-0.183633	0.124835	0.370439
seq.7968.15	CRTAM	Cytotoxic and regulatory T-cell molecule	0.185624	0.125138	0.371071
seq.18840.205	SH2D1B	SH2 domain-containing protein 1B	-0.117809	0.12515	0.371071
seq.2190.55	F11	Coagulation Factor XI	-0.101736	0.125377	0.371438
seq.4912.17	GOT1	Aspartate aminotransferase, cytoplasmic	-0.104492	0.125385	0.371438
seq.6400.33	TP53I13	Tumor protein p53-inducible protein 13	-0.261459	0.125427	0.371438
seq.21208.163	CEBPE	CCAAT/enhancer-binding protein epsilon	-0.0695125	0.125494	0.371488
seq.8060.7	NRG2	Pro-neuregulin-2, membrane-bound isoform	-0.119848	0.125664	0.371826
seq.23531.79	HSH2D	Hematopoietic SH2 domain-containing protein	0.115727	0.12572	0.371826
seq.15503.15	LEFTY2_seq.15503.15	Left-right determination factor 2	-0.224354	0.125762	0.371826
seq.15527.90	DLD_seq.15527.90	Dihydrolipoyl dehydrogenase, mitochondrial	-0.166946	0.126054	0.372538
seq.24641.10	CLDN1	Claudin-1	-0.101562	0.126288	0.373078
seq.7809.22	SPATA9	Spermatogenesis-associated protein 9	0.243626	0.126385	0.373213
seq.24408.30	MBNL1	Muscleblind-like protein 1	-0.235916	0.126573	0.373617
seq.3379.29	PRKCI	Protein kinase C iota type	-0.172554	0.126774	0.374061
seq.22577.24	SIGLEC14_seq.22577.24	Sialic acid-binding Ig-like lectin 14	0.342208	0.126916	0.374172
seq.8973.23	FCRL4_seq.8973.23	Fc receptor-like protein 4:Extracellular domain	0.284989	0.126935	0.374172
seq.15431.31	OTC	Ornithine carbamoyltransferase, mitochondrial	-0.328019	0.126968	0.374172
seq.3853.56	MDH1	Malate dehydrogenase, cytoplasmic	-0.142162	0.127017	0.374172
seq.17676.13	TRIP10	Cdc42-interacting protein 4	-0.200053	0.127262	0.374741
seq.5739.75	KRTDAP	Keratinocyte differentiation-associated protein	-0.0902752	0.127348	0.374805
seq.21943.170	WNT16_seq.21943.170	Protein Wnt-16	0.0658526	0.127387	0.374805
seq.22783.40	SPI1	Transcription factor PU.1	0.196341	0.127628	0.375363
seq.21761.213	USP46	Ubiquitin carboxyl-terminal hydrolase 46	-0.163517	0.127728	0.375508
seq.7952.2	VTI1A	Vesicle transport through interaction with t-SNAREs homolog 1A	-0.168029	0.127882	0.375707
seq.23307.7	CLUAP1	Clusterin-associated protein 1	-0.140225	0.127899	0.375707
seq.19289.29	UROD	Uroporphyrinogen decarboxylase	-0.187769	0.127981	0.375796
seq.2602.2	ANGPT2_seq.2602.2	Angiopoietin-2	0.211455	0.128132	0.376087
seq.14628.72	FBXO3	F-box only protein 3	0.175639	0.12835	0.376576
seq.12794.6	NLRP4	NACHT, LRR and PYD domains-containing protein 4	-0.0613836	0.128404	0.376583
seq.9954.2	NPIPB3	Nuclear pore complex-interacting protein family member B3	-0.0742615	0.128624	0.377077
seq.18830.1	ITLN1	Intelectin-1	-0.156087	0.128804	0.377114
seq.4234.8	IL1RL1	Interleukin-1 receptor-like 1	0.21524	0.128893	0.377114
seq.8363.18	ELAPOR2	UPF0577 protein KIAA1324-like	-0.0915069	0.128902	0.377114
seq.3601.54	CHL1_seq.3601.54	Neural cell adhesion molecule L1-like protein	-0.148301	0.128919	0.377114
seq.20110.25	JPT2	Hematological and neurological expressed 1-like protein	-0.138363	0.128964	0.377114
seq.23259.23	EEF1AKMT1	EEF1A lysine methyltransferase 1	-0.167982	0.128988	0.377114
seq.12403.30	RAB39B	Ras-related protein Rab-39B	0.0683467	0.128999	0.377114
seq.6409.57	ADGRF5	Adhesion G protein-coupled receptor F5	-0.208029	0.129243	0.377674
seq.5651.50	PSG7	Putative pregnancy-specific beta-1-glycoprotein 7	0.127056	0.129297	0.377683
seq.11664.32	ARFGAP2	ADP-ribosylation factor GTPase-activating protein 2	-0.22025	0.129394	0.377729
seq.24222.10	NELFA	Negative elongation factor A	0.16002	0.129463	0.377729
seq.13706.12	IL12RB1_seq.13706.12	Interleukin-12 receptor subunit beta-1	-0.0828579	0.129519	0.377729
seq.24454.27	MTHFD2L	Probable bifunctional methylenetetrahydrofolate dehydrogenase/cyclohydrolase 2	-0.228242	0.129607	0.377729
seq.13449.25	SF3B4	Splicing factor 3B subunit 4	-0.128609	0.129616	0.377729
seq.16765.52	PPBP_seq.16765.52	Platelet basic protein	-0.118022	0.129624	0.377729
seq.22553.4	RPL38	60S ribosomal protein L38	-0.0953188	0.129824	0.378161
seq.11949.25	EGF_seq.11949.25	Epidermal growth factor:Cytoplasmic domain	-0.0869427	0.129958	0.378281
seq.23654.6	ALG2	Alpha-1,3-mannosyltransferase ALG2	-0.212917	0.129969	0.378281
seq.3166.92	CD33	Myeloid cell surface antigen CD33	-0.205298	0.130339	0.379118
seq.8697.38	GPC1	Glypican-1	-0.0844573	0.130397	0.379118
seq.22152.162	GALNT9	Polypeptide N-acetylgalactosaminyltransferase 9	-0.140185	0.130413	0.379118
seq.12701.1	EIF1B	Eukaryotic translation initiation factor 1b	-0.177981	0.130564	0.379405
seq.19111.10	UBE2M	NEDD8-conjugating enzyme Ubc12	-0.112	0.130636	0.379412
seq.13447.42	SPRN	Shadow of prion protein	0.123735	0.13067	0.379412
seq.7863.50	PGRMC1	Membrane-associated progesterone receptor component 1	-0.14437	0.13084	0.379752
seq.6104.1	FGFRL1_seq.6104.1	Fibroblast growth factor receptor-like 1	-0.0836097	0.131076	0.380263
seq.4542.24	CLU	Clusterin	-0.0752055	0.13112	0.380263
seq.20542.47	CALCR	Calcitonin receptor	-0.122012	0.13125	0.38049
seq.22576.2	CD209_seq.22576.2	CD209 antigen	0.178037	0.131455	0.380796
seq.3339.33	THBS2_seq.3339.33	Thrombospondin-2	0.208174	0.131551	0.380796
seq.24895.25	FCHSD1	F-BAR and double SH3 domains protein 1	-0.106011	0.131554	0.380796
seq.10780.10	RAB3D_seq.10780.10	Ras-related protein Rab-3D	0.126612	0.131565	0.380796
seq.13955.33	DAPK1	Death-associated protein kinase 1	-0.121809	0.131811	0.380998
seq.5061.27	ICOSLG_seq.5061.27	ICOS ligand	0.188154	0.131815	0.380998
seq.24023.35	PROCR	soluble Endothelial protein C receptor	-0.157748	0.131863	0.380998
seq.24654.13	HES6	Transcription cofactor HES-6	-0.0932444	0.131881	0.380998
seq.22140.6	FAM204A	Protein FAM204A	-0.136672	0.131901	0.380998
seq.12616.45	NRBP1	Nuclear receptor-binding protein	-0.136804	0.131948	0.380998
seq.17795.176	LSM1	U6 snRNA-associated Sm-like protein LSm1	-0.14958	0.132092	0.381263
seq.18210.12	SPIN1	Spindlin-1	-0.0560084	0.132309	0.381676
seq.21996.28	NUB1	NEDD8 ultimate buster 1	-0.182983	0.13234	0.381676
seq.3805.16	ESM1	Endothelial cell-specific molecule 1	-0.118941	0.13249	0.381785
seq.24446.65	MBNL2	Muscleblind-like protein 2	-0.253505	0.132561	0.381785
seq.21692.12	CD8A|CD8B	CD8A/CD8B Complex	0.0878416	0.132561	0.381785
seq.12458.79	CHP1	Calcineurin B homologous protein 1	-0.208076	0.132588	0.381785
seq.8535.102	DMKN_seq.8535.102	Dermokine	-0.0532004	0.132709	0.381983
seq.21939.6	NAE1|UBA3	ULA1/UBA3	-0.169871	0.13281	0.382123
seq.10713.151	CD300LB	CMRF35-like molecule 7	0.134973	0.133016	0.382398
seq.9267.2	CPA4	Carboxypeptidase A4	-0.456797	0.133018	0.382398
seq.15525.294	ADH1C	Alcohol dehydrogenase 1C	-0.334127	0.133117	0.382398
seq.17166.4	FGF8_seq.17166.4	Fibroblast growth factor 8 isoform F	0.126055	0.133201	0.382398
seq.7249.307	BCL2L10_seq.7249.307	Bcl-2-like protein 10	-0.0636531	0.133217	0.382398
seq.24724.4	VPS26B	Vacuolar protein sorting-associated protein 26B	0.0894004	0.13322	0.382398
seq.9002.36	SERPINA11	Serpin A11	0.12358	0.133582	0.383286
seq.18270.10	TAF10	Transcription initiation factor TFIID subunit 10	-0.0782208	0.133791	0.383733
seq.5649.83	PSG4	Pregnancy-specific beta-1-glycoprotein 4	0.1176	0.133843	0.383733
seq.25256.153	EEF1A1_seq.25256.153	Elongation factor 1-alpha 1	-0.229772	0.133945	0.383874
seq.5843.60	EHMT2	Histone-lysine N-methyltransferase EHMT2	-0.13104	0.134005	0.383896
seq.15491.20	CD248	Endosialin	-0.287898	0.134253	0.384192
seq.9374.24	NNAT	Neuronatin	-0.189836	0.134284	0.384192
seq.19370.30	HS3ST4_seq.19370.30	Heparan sulfate glucosamine 3-O-sulfotransferase 4	-0.0661459	0.134322	0.384192
seq.21743.1	WDR48	WD repeat-containing protein 48	-0.243706	0.134354	0.384192
seq.10675.223	TMX2	Thioredoxin-related transmembrane protein 2	-0.152865	0.134406	0.384192
seq.5080.131	GPNMB_seq.5080.131	Transmembrane glycoprotein NMB:Extracellular domain	-0.135442	0.134425	0.384192
seq.10705.14	ST6GALNAC3_seq.10705.14	Alpha-N-acetylgalactosaminide alpha-2,6-sialyltransferase 3	0.12033	0.134603	0.384267
seq.12818.159	SLC14A2	Urea transporter 2	-0.0843707	0.134603	0.384267
seq.23263.9	KCTD15	BTB/POZ domain-containing protein KCTD15	-0.0840368	0.134613	0.384267
seq.9212.22	CTSF_seq.9212.22	Cathepsin F	-0.135674	0.134662	0.384267
seq.6918.183	CCK	Cholecystokinin	-0.123724	0.134805	0.384523
seq.10584.7	NDUFS4	NADH dehydrogenase [ubiquinone] iron-sulfur protein 4, mitochondrial	-0.163188	0.134973	0.384645
seq.6424.2	RNASE13	Probable inactive ribonuclease-like protein 13	-0.119789	0.13499	0.384645
seq.19366.8	PEX26	Peroxisome assembly protein 26	-0.171036	0.135006	0.384645
seq.11378.37	SYK_seq.11378.37	Tyrosine-protein kinase SYK:Src Homology domain	-0.223431	0.13514	0.384877
seq.11319.106	MRE11	Double-strand break repair protein MRE11	-0.126458	0.135842	0.386577
seq.7085.81	CDSN	Corneodesmosin	-0.177901	0.135843	0.386577
seq.13926.1	RMI1	RecQ-mediated genome instability protein 1	-0.0623984	0.135949	0.386728
seq.7180.114	IFNA14	Interferon alpha-14	0.082491	0.136083	0.386957
seq.9816.37	ISOC1	Isochorismatase domain-containing protein 1	-0.160944	0.136269	0.387286
seq.4272.46	GPI	Glucose-6-phosphate isomerase	-0.137219	0.136315	0.387286
seq.21537.33	SCLY	Selenocysteine lyase	-0.113677	0.136358	0.387286
seq.7799.3	KIR2DL5A_seq.7799.3	Killer cell immunoglobulin-like receptor 2DL5A	0.0916634	0.136412	0.38729
seq.17356.34	IL1F10	Interleukin-1 family member 10	0.0980367	0.136707	0.387941
seq.20401.19	BUD31	Protein BUD31 homolog	-0.0655569	0.136748	0.387941
seq.11647.6	FZD10_seq.11647.6	Frizzled-10:Cytoplasmic domain	-0.0862982	0.136832	0.388007
seq.8052.115	NLGN1_seq.8052.115	Neuroligin-1	-0.104547	0.136878	0.388007
seq.11201.19	PUS1	tRNA pseudouridine synthase A, mitochondrial	-0.143225	0.137049	0.388104
seq.2811.27	ANGPT1	Angiopoietin-1	-0.183342	0.137068	0.388104
seq.12671.35	SULT1B1	Sulfotransferase family cytosolic 1B member 1	-0.146657	0.137154	0.388104
seq.23689.52	CPNE6	Copine-6	-0.0859617	0.137197	0.388104
seq.16831.7	DOK1	Docking protein 1	-0.191145	0.137212	0.388104
seq.10758.2	KERA	Keratocan	-0.106485	0.137234	0.388104
seq.2605.49	TNFRSF8	Tumor necrosis factor receptor superfamily member 8	0.0932123	0.137285	0.388104
seq.7840.64	LGMN_seq.7840.64	Legumain	-0.24881	0.137429	0.388362
seq.21344.31	TFB1M	Dimethyladenosine transferase 1, mitochondrial	-0.269893	0.137528	0.388442
seq.7778.104	CARD19	Caspase recruitment domain-containing protein 19	-0.0519934	0.137564	0.388442
seq.3761.4	PTGS2	Prostaglandin G/H synthase 2	0.118007	0.137726	0.388748
seq.25263.4	ARHGAP24	Rho GTPase-activating protein 24	0.0965854	0.137782	0.388756
seq.12373.73	TRA2B	Transformer-2 protein homolog beta	0.219988	0.137908	0.38896
seq.12700.9	ACLY	ATP-citrate synthase	-0.0438236	0.138312	0.389667
seq.21322.60	GTF2E2	Transcription initiation factor IIE subunit beta	0.145026	0.13835	0.389667
seq.9951.36	FBXL4_seq.9951.36	F-box/LRR-repeat protein 4:Leucine-rich repeats 2 and 3	0.104372	0.138398	0.389667
seq.12845.18	SNX17	Sorting nexin-17	-0.136844	0.138409	0.389667
seq.9926.4	S100P	Protein S100-P	-0.140728	0.138476	0.389667
seq.22151.48	GSC2	Homeobox protein goosecoid-2	0.183173	0.138479	0.389667
seq.8035.6	C1orf198	Uncharacterized protein C1orf198	-0.154961	0.138603	0.389803
seq.20378.110	LZTFL1	Leucine zipper transcription factor-like protein 1	-0.176844	0.13873	0.389803
seq.22561.3	LYPD8	Uncharacterized protein UNQ511/PRO1026	0.187557	0.138732	0.389803
seq.19242.21	PFDN1	Prefoldin subunit 1	0.0579769	0.138742	0.389803
seq.11661.11	NLRP1	NACHT, LRR and PYD domains-containing protein 1	0.135332	0.138832	0.389907
seq.24952.28	FUBP3	Far upstream element-binding protein 3	-0.155352	0.13889	0.38992
seq.22001.23	PADI2	Protein-arginine deiminase type-2	0.133649	0.13904	0.390158
seq.17224.12	OGN	Mimecan	0.132412	0.139082	0.390158
seq.10762.2	KLRG2_seq.10762.2	Killer cell lectin-like receptor subfamily G member 2:N-term	-0.118939	0.139207	0.390359
seq.8394.56	RNASE2	Non-secretory ribonuclease	0.106398	0.139305	0.390452
seq.6283.60	MCEMP1	Mast cell-expressed membrane protein 1	-0.107162	0.139348	0.390452
seq.4217.49	HSD17B10	3-hydroxyacyl-CoA dehydrogenase type-2	-0.244677	0.13945	0.390588
seq.3903.49	SNX4	Sorting nexin-4	-0.212195	0.139514	0.390617
seq.20116.30	OXSR1	Serine/threonine-protein kinase OSR1	-0.201745	0.139709	0.390809
seq.8659.68	MPIG6B_seq.8659.68	Protein G6b:Isoform B, Cytoplasmic domain	0.0600819	0.139779	0.390809
seq.21345.93	RDH12	Retinol dehydrogenase 12	-0.232263	0.1398	0.390809
seq.2796.62	FGA|FGB|FGG_seq.2796.62	Fibrinogen	0.0702544	0.139801	0.390809
seq.25215.1	TIMM10	Mitochondrial import inner membrane translocase subunit Tim10	-0.227543	0.13985	0.390809
seq.20390.4	HMGN3	High mobility group nucleosome-binding domain-containing protein 3	0.14159	0.139985	0.391036
seq.5598.3	GREM2	Gremlin-2	-0.109851	0.140056	0.391084
seq.6360.7	DEFB128	Beta-defensin 128	-0.0620974	0.140115	0.391099
seq.17769.28	PCNP	PEST proteolytic signal-containing nuclear protein	-0.191325	0.140271	0.391341
seq.23266.62	MITD1	MIT domain-containing protein 1	-0.225671	0.140309	0.391341
seq.6247.9	SIRPB1	Signal-regulatory protein beta-1	0.244771	0.140381	0.39139
seq.23637.55	RNF25	E3 ubiquitin-protein ligase RNF25	-0.107076	0.140445	0.391421
seq.21346.71	DHODH	Dihydroorotate dehydrogenase (quinone), mitochondrial	0.0610773	0.140758	0.392034
seq.22381.1	LACTB2	Endoribonuclease LACTB2	-0.165807	0.140773	0.392034
seq.21813.171	MGAT5_seq.21813.171	Alpha-1,6-mannosylglycoprotein 6-beta-N-acetylglucosaminyltransferase A	-0.0957391	0.140999	0.392513
seq.14687.6	PLIN3	Perilipin-3	-0.0827242	0.141079	0.392586
seq.13950.9	CERT1_seq.13950.9	Collagen type IV alpha-3-binding protein:StAR-related lipid-transfer domain, isoform 2	-0.189577	0.141219	0.392636
seq.6645.53	POSTN_seq.6645.53	Periostin	-0.129918	0.14124	0.392636
seq.14116.129	S100A4_seq.14116.129	Protein S100-A4	-0.111195	0.141298	0.392636
seq.13082.9	UNC45A_seq.13082.9	Protein unc-45 homolog A	-0.231176	0.141312	0.392636
seq.22404.4	IP6K1	Inositol hexakisphosphate kinase 1	-0.202636	0.141433	0.392771
seq.2944.66	NBL1	Neuroblastoma suppressor of tumorigenicity 1	0.200812	0.14147	0.392771
seq.6594.64	SAYSD1	SAYSvFN domain-containing protein 1	-0.0880708	0.141523	0.392771
seq.3187.52	CRISP3	Cysteine-rich secretory protein 3	0.200012	0.141644	0.392919
seq.18866.8	PPP3R2	Calcineurin subunit B type 2	-0.0737249	0.141684	0.392919
seq.21235.11	KPNA5	Importin subunit alpha-6	-0.203852	0.141794	0.392934
seq.18185.118	ALDOB	Fructose-bisphosphate aldolase B	-0.211287	0.141797	0.392934
seq.18324.61	SUOX	Sulfite oxidase, mitochondrial	0.104368	0.141935	0.393061
seq.18950.13	RAC2	Ras-related C3 botulinum toxin substrate 2	-0.156661	0.141951	0.393061
seq.10703.203	SUDS3	Sin3 histone deacetylase corepressor complex component SDS3	-0.0743067	0.142005	0.393061
seq.17400.71	ACOT8	Acyl-coenzyme A thioesterase 8	-0.2273	0.142239	0.393539
seq.17822.57	RERG	Ras-related and estrogen-regulated growth inhibitor	-0.0978541	0.1423	0.393539
seq.2742.68	SIGLEC7	Sialic acid-binding Ig-like lectin 7	0.124054	0.142339	0.393539
seq.8011.96	ACP7	Iron/zinc purple acid phosphatase-like protein	0.102433	0.142524	0.393901
seq.17734.13	ENSA	Alpha-endosulfine	-0.185177	0.14262	0.393935
seq.7779.86	CHST11	Carbohydrate sulfotransferase 11	-0.0921952	0.142645	0.393935
seq.13503.19	ARL6IP5	PRA1 family protein 3	-0.234972	0.142718	0.393987
seq.9058.1	TIMM21	Mitochondrial import inner membrane translocase subunit Tim21	0.0762742	0.142879	0.394033
seq.24050.26	GSK3B_seq.24050.26	Glycogen synthase kinase-3 beta	-0.223501	0.142896	0.394033
seq.6629.3	DEFB1	Beta-defensin 1	-0.156967	0.142896	0.394033
seq.9068.17	JAKMIP3	Janus kinase and microtubule-interacting protein 3	-0.0820065	0.143053	0.39424
seq.25042.3	ME2	NAD-dependent malic enzyme, mitochondrial	-0.160251	0.143093	0.39424
seq.17436.193	CSNK1G2_seq.17436.193	Casein kinase I isoform gamma-2	-0.226987	0.143134	0.39424
seq.23601.43	ACOT12	Acyl-coenzyme A thioesterase 12	-0.147505	0.143438	0.394929
seq.3773.15	TEK	Angiopoietin-1 receptor, soluble	-0.101532	0.143562	0.39512
seq.23615.4	TRMT112	TRM112-like protein	-0.150202	0.143671	0.395271
seq.9999.1	IRF6	Interferon regulatory factor 6	-0.18344	0.143804	0.395391
seq.12422.143	ALOX15B	Arachidonate 15-lipoxygenase B	0.173843	0.143823	0.395391
seq.16315.105	FLT1_seq.16315.105	Vascular endothelial growth factor receptor 1	-0.0707474	0.14399	0.395701
seq.18178.13	SARS1	Serine--tRNA ligase, cytoplasmic	-0.117108	0.144242	0.396245
seq.14615.46	KRTAP2-4	Keratin-associated protein 2-4	0.121858	0.144498	0.396799
seq.17843.30	PPCS	Phosphopantothenate--cysteine ligase	-0.18134	0.144689	0.397172
seq.7920.30	ST8SIA2	Alpha-2,8-sialyltransferase 8B	-0.0672008	0.144813	0.397296
seq.5018.68	PRDX6	Peroxiredoxin-6	-0.114068	0.144868	0.397296
seq.12894.3	PAXIP1	PAX-interacting protein 1	-0.0683789	0.144897	0.397296
seq.2643.57	CDH3	Cadherin-3	-0.109046	0.145112	0.397695
seq.18918.86	PDE4A	cAMP-specific 3',5'-cyclic phosphodiesterase 4A	0.0892752	0.145152	0.397695
seq.6641.60	UBB_seq.6641.60	PolyUbiquitin K48-linked	-0.132429	0.145291	0.397926
seq.16561.9	A1BG	Alpha-1B-glycoprotein	0.0832939	0.145361	0.397968
seq.19125.26	PRKAR2A	cAMP-dependent protein kinase type II-alpha regulatory subunit	-0.0826742	0.145544	0.398321
seq.15363.32	APOA5_seq.15363.32	Apolipoprotein A-V	-0.214651	0.145617	0.398369
seq.4991.12	GPC5	Glypican-5	-0.136563	0.145815	0.398406
seq.3766.51	STX1A_seq.3766.51	Syntaxin-1A	0.0843221	0.145836	0.398406
seq.15297.3	S100A3	Protein S100-A3	-0.118886	0.145849	0.398406
seq.23542.8	GOLPH3L	Golgi phosphoprotein 3-like	-0.205473	0.145873	0.398406
seq.18166.4	RHOB	Rho-related GTP-binding protein RhoB	-0.0877859	0.145918	0.398406
seq.4717.55	IL3	Interleukin-3	-0.0761181	0.145958	0.398406
seq.13013.41	PRKN	E3 ubiquitin-protein ligase parkin	-0.11327	0.14619	0.398833
seq.5713.9	IFNL3	Interferon lambda-3	0.133556	0.146224	0.398833
seq.19794.10	NUDT14	Uridine diphosphate glucose pyrophosphatase	-0.116664	0.14634	0.399
seq.17854.33	NAA10	N-alpha-acetyltransferase 10	-0.172745	0.146448	0.399145
seq.25048.30	PACSIN2	Protein kinase C and casein kinase substrate in neurons protein 2	-0.160081	0.146516	0.399181
seq.10075.75	ACBD6_seq.10075.75	Acyl-CoA-binding domain-containing protein 6	-0.242436	0.146625	0.399327
seq.19249.18	KARS1	Lysine--tRNA ligase	-0.167714	0.146753	0.399402
seq.13482.14	CNOT1	CCR4-NOT transcription complex subunit 1	-0.18364	0.146762	0.399402
seq.25491.54	LNPK	Endoplasmic reticulum junction formation protein lunapark	-0.121368	0.146947	0.399709
seq.8353.15	SCN2B	Sodium channel subunit beta-2	-0.0956734	0.146984	0.399709
seq.16297.14	ROBO4_seq.16297.14	Roundabout homolog 4	-0.244338	0.147153	0.40002
seq.21707.15	C1QL3	Complement C1q-like protein 3	-0.119727	0.14731	0.400262
seq.25910.1	FCGBP	IgGFc-binding protein	-0.0782262	0.147376	0.400262
seq.7153.66	NGRN	Neugrin	0.0964725	0.147428	0.400262
seq.11633.89	AHSA1	Activator of 90 kDa heat shock protein ATPase homolog 1	-0.141107	0.147547	0.400262
seq.19614.8	TCN1_seq.19614.8	Transcobalamin-1	-0.240144	0.147552	0.400262
seq.16836.1	CFHR3	Complement factor H-related protein 3	0.0575377	0.147572	0.400262
seq.18191.23	RANBP1	Ran-specific GTPase-activating protein	-0.143463	0.147712	0.400492
seq.9378.6	FIBCD1	Fibrinogen C domain-containing protein 1	-0.080225	0.147869	0.400743
seq.7143.9	GCNT2	N-acetyllactosaminide beta-1,6-N-acetylglucosaminyl-transferase, isoform C	0.0581284	0.147914	0.400743
seq.9997.12	UBXN4_seq.9997.12	UBX domain-containing protein 4:Cytoplasmic domain 1	-0.18355	0.14809	0.400944
seq.24470.20	PCBP3	Poly(rC)-binding protein 3	-0.157082	0.1481	0.400944
seq.8882.1	ADAM17_seq.8882.1	Disintegrin and metalloproteinase domain-containing protein 17:Cytoplasmic domain	0.221033	0.148189	0.400944
seq.12779.30	PRDM4	PR domain zinc finger protein 4	-0.160327	0.148222	0.400944
seq.23300.3	RBPMS2	RNA-binding protein with multiple splicing 2	-0.241934	0.148263	0.400944
seq.11333.82	ARHGAP25	Rho GTPase-activating protein 25	-0.179807	0.148384	0.40112
seq.13574.50	RND1	Rho-related GTP-binding protein Rho6	-0.172277	0.148487	0.40125
seq.5085.18	IL20RA	Interleukin-20 receptor subunit alpha	0.0902397	0.148678	0.401617
seq.21501.30	FDPS	Farnesyl pyrophosphate synthetase	-0.0810652	0.148937	0.402169
seq.3365.7	DKK4_seq.3365.7	Dickkopf-related protein 4	-0.189	0.149004	0.402201
seq.24681.2	PSPH	Phosphoserine phosphatase	-0.12948	0.149231	0.402596
seq.7748.11	NDUFV2	NADH dehydrogenase [ubiquinone] flavoprotein 2, mitochondrial	-0.194356	0.149261	0.402596
seq.11325.8	BTG2	Protein BTG2	-0.0957311	0.149407	0.402755
seq.6361.49	PTPRR	Receptor-type tyrosine-protein phosphatase R	-0.155083	0.149431	0.402755
seq.9993.11	ZNF264	Zinc finger protein 264	-0.0872339	0.149557	0.402946
seq.8900.28	NEO1	Neogenin	-0.119119	0.149668	0.403046
seq.2855.49	MAPK3	Mitogen-activated protein kinase 3	-0.180938	0.149705	0.403046
seq.22802.13	TEX30	Testis-expressed protein 30	0.0728269	0.149822	0.403214
seq.24923.27	SCRN3	Secernin-3	-0.0841408	0.149988	0.403455
seq.18181.2	TSSC4	Protein TSSC4	-0.168227	0.150026	0.403455
seq.21768.9	MGAT5_seq.21768.9	Alpha-1,6-mannosylglycoprotein 6-beta-N-acetylglucosaminyltransferase A	-0.0988695	0.150078	0.403455
seq.13969.24	KPNA6	Importin subunit alpha-7	-0.20824	0.150152	0.403505
seq.4491.4	IL5RA_seq.4491.4	Interleukin-5 receptor subunit alpha	-0.112876	0.150365	0.403929
seq.22432.83	SRPK1	Serine/threonine-protein kinase SRPK1	-0.137237	0.150622	0.404471
seq.10553.8	TOR1AIP2	Torsin-1A-interacting protein 2	-0.175321	0.150708	0.404554
seq.20388.8	TSR2	Pre-rRNA-processing protein TSR2 homolog	-0.104977	0.150913	0.404771
seq.6464.40	PVRIG	Transmembrane protein PVRIG	0.0572719	0.150936	0.404771
seq.19371.18	MAPRE1_seq.19371.18	Microtubule-associated protein RP/EB family member 1	-0.215871	0.151024	0.404771
seq.16081.38	AKR1B10	Aldo-keto reductase family 1 member B10	-0.130248	0.151096	0.404771
seq.16610.13	LRP10	Low-density lipoprotein receptor-related protein 10	-0.111133	0.151101	0.404771
seq.21310.37	MRTO4	mRNA turnover protein 4 homolog	0.181537	0.15113	0.404771
seq.21905.10	ITGA2|ITGB1	Integrin alpha-2/b1	0.118953	0.151213	0.404771
seq.2711.6	CNTFR_seq.2711.6	Ciliary neurotrophic factor receptor subunit alpha	-0.168781	0.151269	0.404771
seq.9984.12	YIPF6	Protein YIPF6	-0.0436496	0.151479	0.404771
seq.18261.34	NATD1	Protein NATD1	0.122435	0.151497	0.404771
seq.12618.50	AKR1C1	Aldo-keto reductase family 1 member C1	-0.0786315	0.151511	0.404771
seq.9971.5	CSMD2	CUB and sushi domain-containing protein 2	-0.142489	0.151524	0.404771
seq.9242.11	BTC_seq.9242.11	Betacellulin	-0.134096	0.151649	0.404771
seq.22083.60	BEX5	Protein BEX5	0.0591698	0.151805	0.404771
seq.5114.65	PRLR_seq.5114.65	Prolactin receptor	-0.073914	0.151818	0.404771
seq.19819.7	RGS21_seq.19819.7	Regulator of G-protein signaling 21	-0.0993241	0.151862	0.404771
seq.7932.23	SYT8	Synaptotagmin-8	0.0976311	0.151879	0.404771
seq.23008.4	RAB2A_seq.23008.4	Ras-related protein Rab-2A	-0.2141	0.151934	0.404771
seq.22019.21	SH2B3	SH2B adapter protein 3	-0.142819	0.151935	0.404771
seq.5621.64	THSD1	Thrombospondin type-1 domain-containing protein 1	0.114644	0.151967	0.404771
seq.12432.23	CACYBP	Calcyclin-binding protein	-0.194793	0.151971	0.404771
seq.21957.12	PIK3AP1	Phosphoinositide 3-kinase adapter protein 1	0.0478923	0.152011	0.404771
seq.11563.51	SYTL4_seq.11563.51	Synaptotagmin-like protein 4:Ca2+-dependent membrane-targeting module 2	-0.105878	0.152077	0.404798
seq.21916.82	OTULIN	Ubiquitin thioesterase otulin	-0.117005	0.152195	0.404964
seq.13577.25	U2AF2	Splicing factor U2AF 65 kDa subunit	0.207131	0.152266	0.405005
seq.7953.20	SLAMF1	Signaling lymphocytic activation molecule	0.138161	0.152385	0.405174
seq.4250.23	NSFL1C	NSFL1 cofactor p47	-0.163854	0.152622	0.405621
seq.21133.33	CMC4	Cx9C motif-containing protein 4	-0.0753513	0.152699	0.405621
seq.3836.51	UFM1	Ubiquitin-fold modifier 1	-0.148492	0.15272	0.405621
seq.13495.48	HCAR2	Hydroxycarboxylic acid receptor 2	-0.127285	0.15294	0.406031
seq.6506.54	TMED10	Transmembrane emp24 domain-containing protein 10	0.191119	0.152986	0.406031
seq.13660.76	ANGPT2_seq.13660.76	Angiopoietin-2	0.189223	0.153068	0.406101
seq.24253.5	GSPT2	Eukaryotic peptide chain release factor GTP-binding subunit ERF3B	-0.110132	0.153314	0.406606
seq.25898.4	CHID1	Chitinase domain-containing protein 1	-0.0742417	0.153423	0.40666
seq.10438.19	CSF2RA	Granulocyte-macrophage colony-stimulating factor receptor subunit alpha	0.0721509	0.153446	0.40666
seq.21662.121	DYRK3_seq.21662.121	Dual specificity tyrosine-phosphorylation-regulated kinase 3	0.0735426	0.153563	0.406758
seq.19622.7	INHBA_seq.19622.7	Activin A	0.189736	0.153595	0.406758
seq.9991.112	EMILIN3_seq.9991.112	EMILIN-3:region 2	-0.291537	0.153702	0.406894
seq.7921.65	FJX1	Four-jointed box protein 1	0.143577	0.153934	0.407361
seq.6993.8	NT5E_seq.6993.8	5'-Nucleotidase	0.0758382	0.154252	0.408054
seq.21009.28	SNTN	Sentan	-0.0972579	0.154508	0.408415
seq.11109.56	SVEP1_seq.11109.56	Sushi, von Willebrand factor type A, EGF and pentraxin domain-containing protein 1:Sushi 15-18	0.198739	0.154542	0.408415
seq.9231.23	BPNT2	Inositol monophosphatase 3	-0.131695	0.154587	0.408415
seq.3813.3	FYN	Tyrosine-protein kinase Fyn	-0.206793	0.154613	0.408415
seq.8750.46	VCL	Vinculin	0.17941	0.154742	0.408496
seq.14192.31	PDCL2	Phosducin-like protein 2	-0.0826436	0.154766	0.408496
seq.6230.56	CER1	Cerberus	0.0915179	0.154821	0.408496
seq.13934.3	MCF2L	Guanine nucleotide exchange factor DBS	-0.129375	0.154868	0.408496
seq.12637.7	CRAT	Carnitine O-acetyltransferase	-0.231643	0.154994	0.408683
seq.14246.50	DOK2_seq.14246.50	Docking protein 2	-0.217332	0.155098	0.408769
seq.4209.60	VTA1	Vacuolar protein sorting-associated protein VTA1 homolog	-0.182308	0.155143	0.408769
seq.21670.52	WWP2	NEDD4-like E3 ubiquitin-protein ligase WWP2	-0.152209	0.155196	0.408769
seq.6612.90	BRICD5	BRICHOS domain-containing protein 5	-0.149187	0.155286	0.40886
seq.11380.84	RBM24	RNA-binding protein 24	-0.0733699	0.155549	0.409307
seq.2622.18	HMOX2	Heme oxygenase 2	0.0898347	0.155606	0.409307
seq.5250.53	IMPDH2	Inosine-5'-monophosphate dehydrogenase 2	-0.175847	0.155624	0.409307
seq.9468.8	LMAN2_seq.9468.8	Vesicular integral-membrane protein VIP36	0.118142	0.155761	0.409393
seq.22814.1	TRIM27	Zinc finger protein RFP	-0.0730135	0.155807	0.409393
seq.21241.1	NAA80	N-acetyltransferase 6	-0.214659	0.155825	0.409393
seq.19328.51	CHEK2_seq.19328.51	Serine/threonine-protein kinase Chk2	0.0646418	0.155984	0.409663
seq.2731.29	POR	NADPH--cytochrome P450 reductase	0.219862	0.156087	0.409731
seq.25059.18	HDAC6	Histone deacetylase 6	-0.187671	0.156123	0.409731
seq.3466.8	PRKACA	cAMP-dependent protein kinase catalytic subunit alpha	-0.152071	0.156234	0.409875
seq.10900.272	STMN2	Stathmin-2	-0.13946	0.156356	0.409898
seq.21858.25	SIAH1	E3 ubiquitin-protein ligase SIAH1	-0.123582	0.15638	0.409898
seq.22387.26	PITX3	Pituitary homeobox 3	0.0931398	0.156455	0.409898
seq.24463.1	NDRG2	Protein NDRG2	-0.125288	0.156492	0.409898
seq.3291.30	FCER2	Low affinity immunoglobulin epsilon Fc receptor	0.299253	0.156524	0.409898
seq.13532.25	CNEP1R1	Nuclear envelope phosphatase-regulatory subunit 1	0.0630174	0.156616	0.409991
seq.9544.24	C7orf69	Uncharacterized protein C7orf69	-0.0965753	0.156708	0.410031
seq.14662.6	MZF1	Myeloid zinc finger 1	-0.131789	0.156828	0.410031
seq.12449.16	PPIH	Peptidyl-prolyl cis-trans isomerase H	-0.166718	0.15687	0.410031
seq.19118.47	OSTF1	Osteoclast-stimulating factor 1	-0.0968691	0.156889	0.410031
seq.3206.4	LYVE1	Lymphatic vessel endothelial hyaluronic acid receptor 1	-0.157448	0.15698	0.410031
seq.12772.8	NUP98	Nuclear pore complex protein Nup98-Nup96	0.115597	0.157014	0.410031
seq.13403.5	ETV5	ETS translocation variant 5	0.0905188	0.157025	0.410031
seq.5112.73	CD200	OX-2 membrane glycoprotein	0.0574512	0.157221	0.410212
seq.10419.1	SCARA5	Scavenger receptor class A member 5	-0.197067	0.157252	0.410212
seq.5060.62	CD274	Programmed cell death 1 ligand 1	0.104002	0.157263	0.410212
seq.12563.2	TNFAIP8	Tumor necrosis factor alpha-induced protein 8	-0.195187	0.157559	0.410837
seq.21647.9	SRM	Spermidine synthase	0.0940753	0.15769	0.411033
seq.15299.102	MESD_seq.15299.102	LDLR chaperone MESD	-0.181398	0.158143	0.41195
seq.6555.58	STOML2	Stomatin-like protein 2, mitochondrial	-0.138269	0.158234	0.41195
seq.2696.87	PSPN	Persephin	0.0700841	0.158249	0.41195
seq.18934.50	TGM2	Protein-glutamine gamma-glutamyltransferase 2	-0.281117	0.158268	0.41195
seq.12880.1	SV2A	Synaptic vesicle glycoprotein 2A	-0.103208	0.158341	0.411991
seq.12851.5	POLM	DNA-directed DNA/RNA polymerase mu	0.0963143	0.158522	0.412317
seq.19240.265	PDAP1	28 kDa heat- and acid-stable phosphoprotein	-0.219379	0.158785	0.412552
seq.11592.1	ELAVL1	ELAV-like protein 1	-0.141797	0.158785	0.412552
seq.14064.21	PGLYRP1_seq.14064.21	Peptidoglycan recognition protein 1	-0.0470777	0.158819	0.412552
seq.21989.12	MAP4K5	Mitogen-activated protein kinase kinase kinase kinase 5	-0.209134	0.158839	0.412552
seq.24721.17	GOLPH3	Golgi phosphoprotein 3	-0.181076	0.159081	0.413032
seq.23275.9	SSPN	Sarcospan	-0.171517	0.159293	0.413422
seq.10342.55	PIAS4	E3 SUMO-protein ligase PIAS4	-0.117678	0.159396	0.413422
seq.3043.49	SPARC_seq.3043.49	SPARC	-0.126131	0.159431	0.413422
seq.21717.44	UBE2Q2	Ubiquitin-conjugating enzyme E2 Q2	-0.168295	0.159458	0.413422
seq.25236.11	METTL26	Methyltransferase-like 26	-0.149799	0.159555	0.413527
seq.3390.72	PIK3CA|PIK3R1	PIK3CA/PIK3R1	-0.151737	0.159721	0.41381
seq.9259.35	TNFRSF21_seq.9259.35	Tumor necrosis factor receptor superfamily member 21	0.170185	0.159812	0.413873
seq.8925.25	RRM2B_seq.8925.25	Ribonucleoside-diphosphate reductase subunit M2 B	-0.148104	0.159859	0.413873
seq.8476.11	CHGA_seq.8476.11	Chromogranin-A	-0.194551	0.160004	0.413981
seq.20426.34	LRATD1	Protein FAM84A	-0.162303	0.160025	0.413981
seq.21438.45	TRIM5	Tripartite motif-containing protein 5	-0.152811	0.160124	0.413981
seq.14024.196	EDA_seq.14024.196	Ectodysplasin-A, secreted form	-0.129963	0.160143	0.413981
seq.3310.62	FCGR2B_seq.3310.62	Low affinity immunoglobulin gamma Fc region receptor II-b	0.276577	0.160218	0.413981
seq.7919.278	FAM3D_seq.7919.278	Protein FAM3D	-0.079237	0.16027	0.413981
seq.21732.78	UBE2Q1_seq.21732.78	Ubiquitin-conjugating enzyme E2 Q1	0.133601	0.160326	0.413981
seq.13450.49	USP8	Ubiquitin carboxyl-terminal hydrolase 8	-0.195961	0.160406	0.413981
seq.4807.13	COL8A1	Collagen alpha-1(VIII) chain	0.255378	0.160598	0.413981
seq.12536.46	MTMR6	Myotubularin-related protein 6	0.0651141	0.160604	0.413981
seq.19110.6	MEMO1	Protein MEMO1	-0.134143	0.160783	0.413981
seq.9188.119	CXCL9_seq.9188.119	C-X-C motif chemokine 9	0.187985	0.160801	0.413981
seq.9859.180	SAT1	Diamine acetyltransferase 1	-0.0891796	0.160845	0.413981
seq.11626.7	UBE2V1	Ubiquitin-conjugating enzyme E2 variant 1	-0.155983	0.160854	0.413981
seq.6362.6	ECRG4	Augurin	-0.12029	0.160909	0.413981
seq.6975.52	SNAPIN	SNARE-associated protein Snapin	-0.0750662	0.160933	0.413981
seq.2835.1	XRCC6	X-ray repair cross-complementing protein 6	-0.0994388	0.160995	0.413981
seq.13131.5	HK1	Hexokinase-1	-0.130414	0.161035	0.413981
seq.11178.21	SVEP1_seq.11178.21	Sushi, von Willebrand factor type A, EGF and pentraxin domain-containing protein 1:EGF-like domains 4-6	0.209673	0.161099	0.413981
seq.6620.82	LINGO1	Leucine-rich repeat and immunoglobulin-like domain-containing nogo receptor-interacting protein 1	-0.135428	0.161122	0.413981
seq.9913.4	RRBP1	Ribosome-binding protein 1	-0.0848136	0.161138	0.413981
seq.24459.15	COPB2	Coatomer subunit beta'	-0.180369	0.16115	0.413981
seq.6086.15	CHRDL2	Chordin-like protein 2	0.208277	0.161432	0.414454
seq.22528.1	PHF11	PHD finger protein 11	-0.112211	0.161448	0.414454
seq.15584.9	CFHR2	Complement factor H-related protein 2	0.185044	0.161517	0.414486
seq.5756.66	PAPPA2	Pappalysin-2	-0.0632129	0.161622	0.414545
seq.7980.72	B3GNT2	N-acetyllactosaminide beta-1,3-N-acetylglucosaminyltransferase 2	-0.0892509	0.161654	0.414545
seq.13526.5	SSB_seq.13526.5	Lupus La protein:RNA recognition motif	0.126489	0.161802	0.414778
seq.13083.18	VARS1	Valine--tRNA ligase	-0.126202	0.161899	0.414881
seq.22782.80	SPC25	Kinetochore protein Spc25	-0.0921017	0.162089	0.415003
seq.13639.101	USO1	General vesicular transport factor p115	-0.183431	0.162099	0.415003
seq.23284.5	LMO4	LIM domain only transcription factor protein 4	-0.158336	0.162189	0.415003
seq.5825.49	IFNGR1	Interferon gamma receptor 1	0.104806	0.162225	0.415003
seq.11572.4	DNM2	Dynamin-2	-0.189859	0.162232	0.415003
seq.21555.17	FAM3A	Protein FAM3A	-0.123329	0.162338	0.415098
seq.5748.20	ASAH1	Acid ceramidase	-0.192775	0.162449	0.415098
seq.13059.33	RFK	Riboflavin kinase	-0.0828882	0.16254	0.415098
seq.18204.1	TCEA1	Transcription elongation factor A protein 1	-0.157515	0.162541	0.415098
seq.24954.83	AP1B1	AP-1 complex subunit beta-1	-0.160479	0.162554	0.415098
seq.7233.73	P2RX6	P2X purinoceptor 6	0.0635536	0.16264	0.415174
seq.24479.25	TMEM225B	Transmembrane protein 225B	-0.0804998	0.162793	0.415418
seq.4920.10	LYZ	Lysozyme C	0.219166	0.162854	0.415428
seq.20993.13	BEND6	BEN domain-containing protein 6	-0.0519947	0.162973	0.415586
seq.9064.12	RNF215_seq.9064.12	RING finger protein 215:Cytoplasmic domain	-0.185552	0.163381	0.416482
seq.12452.32	KMT5C	Histone-lysine N-methyltransferase SUV420H2	-0.0509349	0.16354	0.416742
seq.7152.5	HAVCR2_seq.7152.5	Hepatitis A virus cellular receptor 2	0.0858858	0.163672	0.416897
seq.16320.139	CD320	CD320 antigen	0.198741	0.16373	0.416897
seq.4834.61	EPHA2	Ephrin type-A receptor 2	0.159301	0.163773	0.416897
seq.12764.3	ELMO1	Engulfment and cell motility protein 1	0.19003	0.163931	0.416974
seq.3312.64	FCGR1A	High affinity immunoglobulin gamma Fc receptor I	0.0773835	0.16394	0.416974
seq.7197.2	DNAJC15	DnaJ homolog subfamily C member 15	0.101645	0.163975	0.416974
seq.23361.20	RBM4	RNA-binding protein 4	-0.195759	0.164224	0.417458
seq.22842.85	ZNF69	Zinc finger protein 69	-0.0943078	0.16431	0.417458
seq.6520.87	MGP	Matrix Gla protein	0.13515	0.164346	0.417458
seq.2888.49	C7_seq.2888.49	Complement component C7	-0.109639	0.164394	0.417458
seq.7803.4	CHST1	Carbohydrate sulfotransferase 1	-0.0395578	0.164471	0.417508
seq.13972.4	HSD17B14	17-beta-hydroxysteroid dehydrogenase 14	0.0818967	0.164695	0.417701
seq.3170.6	METAP2	Methionine aminopeptidase 2	-0.156558	0.164709	0.417701
seq.14009.65	TNFAIP3	Tumor necrosis factor alpha-induced protein 3	-0.13556	0.164719	0.417701
seq.2638.12	CSF1R_seq.2638.12	Macrophage colony-stimulating factor 1 receptor	0.17657	0.165006	0.418284
seq.21722.21	GALNT4	Polypeptide N-acetylgalactosaminyltransferase 4	-0.109514	0.165228	0.418701
seq.18887.7	ENTPD2	Ectonucleoside triphosphate diphosphohydrolase 2	0.135584	0.165488	0.419214
seq.17728.61	CHMP2A	Charged multivesicular body protein 2a	-0.195982	0.165617	0.419395
seq.18928.10	S100Z	Protein S100-Z	0.148682	0.165808	0.419732
seq.11155.16	COL6A5	Collagen alpha-5(VI) chain	0.134769	0.165888	0.419789
seq.7871.16	TMEM132A	Transmembrane protein 132A	-0.137053	0.166031	0.41988
seq.9947.22	TOPBP1	DNA topoisomerase 2-binding protein 1	0.0867815	0.16611	0.41988
seq.3000.66	MBL2	Mannose-binding protein C	0.162741	0.166155	0.41988
seq.24449.11	CRYGA	Gamma-crystallin A	0.103747	0.166199	0.41988
seq.12439.67	IRF9	Interferon regulatory factor 9	0.0923979	0.166212	0.41988
seq.9918.23	CALB1	Calbindin	-0.13668	0.166365	0.420122
seq.3518.54	CPB2	Carboxypeptidase B2	-0.0679391	0.166599	0.420566
seq.7827.20	ADAM32	Disintegrin and metalloproteinase domain-containing protein 32	0.0979524	0.166685	0.420613
seq.12939.1	POLR1C	DNA-directed RNA polymerases I and III subunit RPAC1	-0.121542	0.166733	0.420613
seq.5115.31	RELT_seq.5115.31	Tumor necrosis factor receptor superfamily member 19L	0.143746	0.166927	0.420816
seq.9288.7	FKBP7	Peptidyl-prolyl cis-trans isomerase FKBP7	-0.180075	0.166929	0.420816
seq.21946.79	IL6|IL6R	IL-6/IL-6 sRa Complex	0.0746311	0.167134	0.421187
seq.8633.18	RNF128_seq.8633.18	E3 ubiquitin-protein ligase RNF128:region 2	-0.0418836	0.167408	0.421731
seq.12569.25	CCT5	T-complex protein 1 subunit epsilon	-0.168	0.167482	0.421773
seq.6119.14	MAMDC2	MAM domain-containing protein 2	-0.049234	0.167696	0.422162
seq.17758.79	DCXR	L-xylulose reductase	-0.172616	0.167753	0.422162
seq.25055.56	OSBP	Oxysterol-binding protein 1	-0.176896	0.16794	0.422488
seq.25497.35	SEC14L4	SEC14-like protein 4	-0.069222	0.168018	0.422539
seq.13680.3	NAB2	NGFI-A-binding protein 2	0.0832284	0.168265	0.423014
seq.10562.42	NETO2	Neuropilin and tolloid-like protein 2	-0.176893	0.168482	0.423346
seq.20231.23	UPP2	Uridine phosphorylase 2	0.137597	0.168514	0.423346
seq.5695.5	BPIFA2_seq.5695.5	BPI fold-containing family A member 2	-0.283803	0.168628	0.423376
seq.7991.54	IQCF1	IQ domain-containing protein F1	-0.150099	0.168642	0.423376
seq.19334.62	TXNDC12_seq.19334.62	Thioredoxin domain-containing protein 12	-0.174783	0.168786	0.423485
seq.5131.15	TNFRSF19	Tumor necrosis factor receptor superfamily member 19	0.141008	0.168845	0.423485
seq.7951.146	FCRL2	Fc receptor-like protein 2	0.0880266	0.169026	0.423485
seq.10693.43	KLRG2_seq.10693.43	Killer cell lectin-like receptor subfamily G member 2:C-term	-0.212215	0.169047	0.423485
seq.17456.53	GOLM1_seq.17456.53	Golgi membrane protein 1	0.202198	0.169068	0.423485
seq.7115.5	SEMG1	Semenogelin-1	-0.12458	0.169112	0.423485
seq.11538.216	MLYCD	Malonyl-CoA decarboxylase, mitochondrial	-0.128024	0.169147	0.423485
seq.9826.135	FHIT	Bis(5'-adenosyl)-triphosphatase	-0.180173	0.16915	0.423485
seq.3220.40	RET	Proto-oncogene tyrosine-protein kinase receptor Ret	-0.17599	0.16939	0.42381
seq.22824.53	ATP6V1C2	V-type proton ATPase subunit C 2	-0.169662	0.169396	0.42381
seq.19277.4	TSTD1	Thiosulfate sulfurtransferase/rhodanese-like domain-containing protein 1	-0.188542	0.169532	0.424004
seq.5725.1	OMD_seq.5725.1	Osteomodulin	-0.167033	0.169752	0.424304
seq.22009.1	PPM1B	Protein phosphatase 1B	-0.154857	0.169768	0.424304
seq.6377.54	LYZL2	Lysozyme-like protein 2	-0.107039	0.169835	0.424325
seq.9870.17	WARS1	Tryptophan--tRNA ligase, cytoplasmic	0.112163	0.170182	0.42472
seq.8403.18	FASN	Fatty acid synthase	-0.165557	0.170231	0.42472
seq.4188.1	AKR7A2	Aflatoxin B1 aldehyde reductase member 2	-0.177674	0.170266	0.42472
seq.22099.1	C4orf36	Uncharacterized protein C4orf36	0.0846997	0.170286	0.42472
seq.21975.22	ICA1	Islet cell autoantigen 1	-0.138856	0.170327	0.42472
seq.2833.20	KLK4	Kallikrein-4	0.127361	0.170343	0.42472
seq.23183.6	RNF31	E3 ubiquitin-protein ligase RNF31	-0.191905	0.170432	0.424799
seq.8232.90	JAML_seq.8232.90	Junctional adhesion molecule-like	0.200811	0.170588	0.42504
seq.8807.13	SNX1_seq.8807.13	Sorting nexin-1	0.131829	0.170861	0.425474
seq.3480.7	DUSP3	Dual specificity protein phosphatase 3	-0.167294	0.170879	0.425474
seq.3488.64	CAT	Catalase	-0.173205	0.171006	0.425645
seq.19251.56	SRGN	Serglycin	-0.166717	0.171097	0.425693
seq.16818.200	CDCP1_seq.16818.200	CUB domain-containing protein 1	0.195589	0.171199	0.425693
seq.11320.29	CHFR	E3 ubiquitin-protein ligase CHFR	-0.056749	0.171392	0.425693
seq.18228.30	NOP16	Nucleolar protein 16	0.0601683	0.171433	0.425693
seq.11590.5	RBM23	Probable RNA-binding protein 23	0.113702	0.171453	0.425693
seq.12394.53	C16orf54	Transmembrane protein C16orf54	0.0946366	0.171456	0.425693
seq.21184.1	BLOC1S2	Biogenesis of lysosome-related organelles complex 1 subunit 2	0.118922	0.171535	0.425693
seq.15314.49	CLIC4_seq.15314.49	Chloride intracellular channel protein 4	-0.150729	0.171592	0.425693
seq.18286.3	ZWINT	ZW10 interactor	-0.136559	0.171642	0.425693
seq.21483.155	PRKAR1A	cAMP-dependent protein kinase type I-alpha regulatory subunit	-0.154685	0.171664	0.425693
seq.12571.14	ARL3	ADP-ribosylation factor-like protein 3	-0.16785	0.171667	0.425693
seq.21544.4	ATL3	Atlastin-3	-0.185298	0.171797	0.425869
seq.23359.25	WTAP	Pre-mRNA-splicing regulator WTAP	-0.108843	0.172069	0.426398
seq.13739.3	FLRT1_seq.13739.3	Leucine-rich repeat transmembrane protein FLRT1	0.138543	0.172285	0.426788
seq.23576.46	BEX4	Protein BEX4	0.19696	0.172519	0.427077
seq.3397.7	PTPN11_seq.3397.7	Tyrosine-protein phosphatase non-receptor type 11	-0.16759	0.172521	0.427077
seq.10089.7	ASMTL	N-acetylserotonin O-methyltransferase-like protein	-0.195657	0.172577	0.427077
seq.3624.3	PRSS27_seq.3624.3	Serine protease 27	-0.101183	0.172702	0.427241
seq.7190.50	EPHA4_seq.7190.50	Ephrin type-A receptor 4	-0.158122	0.172914	0.427621
seq.23391.20	RP2	Protein XRP2	-0.145478	0.173095	0.427918
seq.6368.9	CSTL1	Cystatin-like 1	-0.209084	0.173152	0.427918
seq.25288.16	FMO3	Dimethylaniline monooxygenase [N-oxide-forming] 3	-0.076693	0.173326	0.428204
seq.23624.34	PSENEN	Gamma-secretase subunit PEN-2	0.101843	0.173626	0.4288
seq.20087.3	SELENOF	15 kDa selenoprotein	-0.129298	0.173696	0.428827
seq.14271.23	RAB6B	Ras-related protein Rab-6B	-0.178797	0.173763	0.428848
seq.7148.42	ANTKMT	Protein FAM173A	0.185835	0.173827	0.428859
seq.6374.7	MMP20_seq.6374.7	Matrix metalloproteinase-20	0.110698	0.174014	0.42903
seq.24485.32	BCAP31	B-cell receptor-associated protein 31	-0.216164	0.174018	0.42903
seq.3471.49	STK16	Serine/threonine-protein kinase 16	0.0946515	0.174073	0.42903
seq.12392.30	ARL1	ADP-ribosylation factor-like protein 1	-0.106694	0.174272	0.429376
seq.12427.8	CDC25B	M-phase inducer phosphatase 2	-0.09304	0.174365	0.42946
seq.8828.21	ESRP1	Epithelial splicing regulatory protein 1	0.0381812	0.174568	0.429815
seq.22990.20	LIN7B_seq.22990.20	Protein lin-7 homolog B	-0.107791	0.174631	0.429825
seq.11432.11	PQBP1	Polyglutamine-binding protein 1	-0.114327	0.174786	0.429993
seq.10708.3	GNRH2	Progonadoliberin-2	0.162781	0.174817	0.429993
seq.3640.14	LRPAP1	alpha-2-macroglobulin receptor-associated protein	-0.122777	0.175016	0.430097
seq.8404.102	BOLA2	BolA-like protein 2	0.178404	0.175046	0.430097
seq.25308.8	LIMK1	LIM domain kinase 1	-0.114992	0.175091	0.430097
seq.12697.30	PIP4K2A	Phosphatidylinositol 5-phosphate 4-kinase type-2 alpha	-0.185106	0.175172	0.430097
seq.6963.82	SELPLG_seq.6963.82	P-selectin glycoprotein ligand 1:Cytoplasmic domain	0.105865	0.175231	0.430097
seq.2836.68	LCN2	Neutrophil gelatinase-associated lipocalin	0.197947	0.17527	0.430097
seq.9952.57	TFAM	Transcription factor A, mitochondrial	-0.271495	0.175273	0.430097
seq.22564.5	LDLRAD3	Low-density lipoprotein receptor class A domain-containing protein 3	0.231035	0.175428	0.43017
seq.21206.218	HAX1	HCLS1-associated protein X-1	-0.154824	0.175532	0.43017
seq.22818.4	SLC25A1	Tricarboxylate transport protein, mitochondrial	-0.158511	0.175554	0.43017
seq.20073.22	KRAS_seq.20073.22	GTPase KRas	-0.0959809	0.175573	0.43017
seq.14060.67	NCF4	Neutrophil cytosol factor 4	-0.127911	0.175598	0.43017
seq.12372.50	TPM3_seq.12372.50	Tropomyosin alpha-3 chain	-0.0953617	0.175664	0.430172
seq.17150.8	HSPE1	10 kDa heat shock protein, mitochondrial	-0.176551	0.175717	0.430172
seq.23246.67	BLOC1S1	Biogenesis of lysosome-related organelles complex 1 subunit 1	-0.153458	0.175781	0.43018
seq.9495.10	CXCL17	C-X-C motif chemokine 17	0.0579328	0.175838	0.43018
seq.23418.66	CCDC92	Coiled-coil domain-containing protein 92	-0.217297	0.176078	0.430564
seq.9750.7	S100A4_seq.9750.7	Protein S100-A4	-0.15664	0.176113	0.430564
seq.12448.246	NMT1_seq.12448.246	Glycylpeptide N-tetradecanoyltransferase 1	-0.163537	0.176247	0.430659
seq.14250.115	BLMH	Bleomycin hydrolase	0.088434	0.17627	0.430659
seq.14125.5	APOM_seq.14125.5	Apolipoprotein M	-0.0878641	0.176637	0.431411
seq.12696.166	PRMT3	Protein arginine N-methyltransferase 3	-0.18448	0.176727	0.431487
seq.18186.15	TARS1	Threonine--tRNA ligase, cytoplasmic	-0.219394	0.176888	0.431735
seq.2647.66	GDI2	Rab GDP dissociation inhibitor beta	-0.132662	0.176999	0.431861
seq.7105.7	CABLES2	CDK5 and ABL1 enzyme substrate 2	-0.086926	0.177311	0.432437
seq.2333.72	TGFB1_seq.2333.72	Transforming growth factor beta-1	0.107313	0.177354	0.432437
seq.14143.8	H2BC21_seq.14143.8	Histone H2B type 2-E	-0.352054	0.17745	0.432526
seq.21163.21	TBC1D13	TBC1 domain family member 13	-0.185466	0.17767	0.432918
seq.9507.55	FGFBP1_seq.9507.55	Fibroblast growth factor-binding protein 1	-0.21606	0.177821	0.43311
seq.19760.26	CPA1_seq.19760.26	Carboxypeptidase A1	-0.147909	0.177868	0.43311
seq.3854.24	NACA	Nascent polypeptide-associated complex subunit alpha	-0.190606	0.178134	0.433615
seq.8265.225	TMPO	Lamina-associated polypeptide 2, isoforms beta/gamma	0.17811	0.178318	0.433917
seq.12957.62	UQCRB	Cytochrome b-c1 complex subunit 7	-0.0522874	0.178541	0.434303
seq.7266.4	SERPINA9	Serpin A9	-0.134259	0.178596	0.434303
seq.25307.8	WDR18	WD repeat-containing protein 18	-0.171542	0.178751	0.434535
seq.20572.6	MERTK_seq.20572.6	Proto-oncogene tyrosine-protein kinase MER	0.284117	0.17892	0.434724
seq.8892.14	PEAR1_seq.8892.14	Platelet endothelial aggregation receptor 1:Cytoplasmic domain	-0.205164	0.178948	0.434724
seq.3234.23	CCDC80	Coiled-coil domain-containing protein 80	0.113506	0.17933	0.435506
seq.12873.11	SPN	Leukosialin	-0.0504157	0.179543	0.435558
seq.24427.33	INPP4B	Type II inositol-3,4-bisphosphate 4-phosphatase	-0.144194	0.179585	0.435558
seq.17512.2	NMI	N-myc-interactor	0.237209	0.179646	0.435558
seq.2915.6	PCNA_seq.2915.6	Proliferating cell nuclear antigen	0.0951877	0.179678	0.435558
seq.5909.51	NME1	Nucleoside diphosphate kinase A	-0.139435	0.179721	0.435558
seq.5364.7	SET	Protein SET	-0.0633104	0.179811	0.435558
seq.23364.3	UCK1	Uridine-cytidine kinase 1	-0.208586	0.179898	0.435558
seq.25245.22	RIC8A	Synembryn-A	-0.130057	0.179899	0.435558
seq.12796.44	NUDT3	Diphosphoinositol polyphosphate phosphohydrolase 1	-0.143114	0.179901	0.435558
seq.22076.34	ATOH1	Protein atonal homolog 1	0.0912259	0.179949	0.435558
seq.6081.52	PCOLCE2	Procollagen C-endopeptidase enhancer 2	-0.119176	0.180018	0.435582
seq.12365.108	RUVBL1	RuvB-like 1	-0.0982758	0.180122	0.435689
seq.8307.47	C11orf68	UPF0696 protein C11orf68	-0.17067	0.180357	0.436113
seq.4907.56	FGA|FGB|FGG_seq.4907.56	D-dimer	0.133591	0.180481	0.436266
seq.19290.5	HPRT1	Hypoxanthine-guanine phosphoribosyltransferase	-0.102912	0.180679	0.436499
seq.3208.2	MATN3_seq.3208.2	Matrilin-3	-0.079457	0.180759	0.436499
seq.11137.43	CSF2RB_seq.11137.43	Cytokine receptor common subunit beta:Cytoplasmic domain	-0.0556905	0.18083	0.436499
seq.13983.27	CRYZ	Quinone oxidoreductase	-0.225856	0.180837	0.436499
seq.23290.3	SMN1	Survival motor neuron protein	-0.146579	0.180927	0.436499
seq.12340.17	AARS1	Alanine--tRNA ligase, cytoplasmic	-0.159347	0.180936	0.436499
seq.21380.77	QTRT1	Queuine tRNA-ribosyltransferase	-0.108035	0.181003	0.436516
seq.6925.26	SNX8	Sorting nexin-8	-0.199636	0.181312	0.437115
seq.4230.1	EIF4G2	Eukaryotic translation initiation factor 4 gamma 2	-0.215546	0.181404	0.437194
seq.15497.9	HS3ST1	Heparan sulfate glucosamine 3-O-sulfotransferase 1	0.0437342	0.181474	0.437219
seq.21239.31	CYTH1	Cytohesin-1	-0.112317	0.18157	0.437246
seq.15562.24	GUSB	Beta-glucuronidase	-0.166675	0.181606	0.437246
seq.20382.8	MOSPD1	Motile sperm domain-containing protein 1	0.0847429	0.181673	0.437264
seq.12352.70	ARRDC3	Arrestin domain-containing protein 3	0.191307	0.181766	0.4373
seq.13689.2	ODC1	Ornithine decarboxylase	-0.107945	0.181808	0.4373
seq.8756.41	KCNE5_seq.8756.41	Potassium voltage-gated channel subfamily E regulatory beta subunit 5:N-term, opposite side of membrane	0.067291	0.181886	0.437343
seq.12437.18	ULK3	Serine/threonine-protein kinase ULK3	-0.0627194	0.182081	0.437623
seq.15316.262	TXNL4B	Thioredoxin-like protein 4B	-0.220547	0.182123	0.437623
seq.12656.1	KLC1	Kinesin light chain 1	-0.219181	0.182245	0.437678
seq.23376.56	ARPC2	Actin-related protein 2/3 complex subunit 2	-0.164284	0.18229	0.437678
seq.4249.64	NME2	Nucleoside diphosphate kinase B	-0.148631	0.182326	0.437678
seq.2575.5	LEP_seq.2575.5	Leptin	-0.344865	0.182479	0.437901
seq.4842.62	GPC3	Glypican-3	-0.136719	0.182904	0.438332
seq.10854.15	GCNT4_seq.10854.15	Beta-1,3-galactosyl-O-glycosyl-glycoprotein beta-1,6-N-acetylglucosaminyltransferase 4	-0.0493735	0.18292	0.438332
seq.24970.117	SRRT	Serrate RNA effector molecule homolog	0.133515	0.182952	0.438332
seq.15495.9	FOLR3_seq.15495.9	Folate receptor gamma	-0.195096	0.182983	0.438332
seq.12385.4	CAPN3	Calpain-3	-0.118884	0.183057	0.438332
seq.19572.10	CEBPG	CCAAT/enhancer-binding protein gamma	0.121226	0.183095	0.438332
seq.22467.94	HHLA3	HERV-H LTR-associating protein 3	-0.0908964	0.183166	0.438332
seq.16769.20	RAC3	Ras-related C3 botulinum toxin substrate 3	-0.175045	0.183195	0.438332
seq.19808.26	RAB3D_seq.19808.26	Ras-related protein Rab-3D	-0.19076	0.183401	0.438332
seq.5440.26	TNNI2	Troponin I, fast skeletal muscle	0.266047	0.183401	0.438332
seq.3210.1	METAP1	Methionine aminopeptidase 1	-0.16609	0.183405	0.438332
seq.12691.44	SHMT2	Serine hydroxymethyltransferase, mitochondrial	-0.17937	0.183424	0.438332
seq.21523.71	ILKAP	Integrin-linked kinase-associated serine/threonine phosphatase 2C	-0.056727	0.183579	0.438332
seq.6565.68	CDCP1_seq.6565.68	CUB domain-containing protein 1	0.108267	0.183581	0.438332
seq.5988.49	TNFSF14_seq.5988.49	Tumor necrosis factor ligand superfamily member 14	-0.0850085	0.183606	0.438332
seq.5509.7	EGF_seq.5509.7	Epidermal growth factor:Extracellular domain	-0.185007	0.183621	0.438332
seq.17800.33	SCAND1	SCAN domain-containing protein 1	0.102816	0.183698	0.438373
seq.11646.4	CHST9	Carbohydrate sulfotransferase 9	-0.091018	0.184086	0.439155
seq.19131.184	TIAL1	Nucleolysin TIAR	-0.162876	0.184193	0.439199
seq.19121.3	UBQLN2	Ubiquilin-2	-0.170575	0.184229	0.439199
seq.9745.20	EIF4E2	Eukaryotic translation initiation factor 4E type 2	-0.151536	0.184285	0.439199
seq.5751.14	LETMD1	LETM1 domain-containing protein 1	0.0952814	0.184679	0.439995
seq.9127.4	SLC26A5	Prestin	0.103564	0.184762	0.440047
seq.22787.39	SPANXN3	Sperm protein associated with the nucleus on the X chromosome N3	0.10362	0.184872	0.440166
seq.5885.55	EIF4H	Eukaryotic translation initiation factor 4H	-0.184286	0.185166	0.440721
seq.21370.45	SKA1	Spindle and kinetochore-associated protein 1	-0.0906073	0.185394	0.441119
seq.8059.1	THPO_seq.8059.1	Thrombopoietin	-0.087515	0.185631	0.441389
seq.12426.19	MOB1A	MOB kinase activator 1A	-0.149694	0.185663	0.441389
seq.8876.51	NRXN2	Neurexin-2-beta	-0.0541452	0.185694	0.441389
seq.9345.436	WFDC13	WAP four-disulfide core domain protein 13	-0.112908	0.185749	0.441389
seq.21521.17	TPH1	Tryptophan 5-hydroxylase 1	-0.119565	0.185939	0.441695
seq.9392.43	MGAT4A	Alpha-1,3-mannosyl-glycoprotein 4-beta-N-acetylglucosaminyltransferase A	-0.0731044	0.186037	0.441773
seq.8329.166	CDH12_seq.8329.166	Cadherin-12:Cytoplasmic domain	0.148416	0.186108	0.441773
seq.8776.10	ERLIN1	Erlin-1	-0.0484464	0.186153	0.441773
seq.24476.18	ASCC2	Activating signal cointegrator 1 complex subunit 2	-0.181248	0.186384	0.442177
seq.9583.17	RNF24	RING finger protein 24	-0.0603394	0.186481	0.442233
seq.17153.46	KIR2DL3	Killer cell immunoglobulin-like receptor 2DL3	0.22203	0.186584	0.442233
seq.7117.21	SERPINI2	Serpin I2	-0.0530444	0.18663	0.442233
seq.16919.1	DBI	Acyl-CoA-binding protein	-0.136676	0.186675	0.442233
seq.12514.16	METTL1	tRNA (guanine-N(7)-)-methyltransferase	0.0313117	0.186711	0.442233
seq.19238.12	GLUL	Glutamine synthetase	-0.123868	0.186776	0.442242
seq.17751.68	CRYBB1	Beta-crystallin B1	-0.14689	0.186897	0.442386
seq.2607.54	CRLF1|CLCF1	Cytokine receptor-like factor 1:Cardiotrophin-like cytokine factor 1 Complex	0.110432	0.187055	0.442615
seq.18917.53	AMY2A	Pancreatic alpha-amylase	-0.15909	0.18739	0.443265
seq.21131.109	TYW5	tRNA wybutosine-synthesizing protein 5	-0.159132	0.18751	0.443406
seq.24647.3	APOBEC2	C->U-editing enzyme APOBEC-2	0.20264	0.187635	0.443556
seq.24412.1	SYCE1L	Synaptonemal complex central element protein 1-like	0.167646	0.187818	0.443844
seq.23521.29	NME7	Nucleoside diphosphate kinase 7	-0.182242	0.187974	0.44407
seq.23643.22	HSD17B4	Peroxisomal multifunctional enzyme type 2	-0.196425	0.188222	0.444356
seq.8852.10	SUN3	SUN domain-containing protein 3	0.146573	0.188269	0.444356
seq.3079.62	RARRES2	Retinoic acid receptor responder protein 2	0.123982	0.188278	0.444356
seq.16746.12	INHBB_seq.16746.12	Activin B	-0.0874228	0.188637	0.445059
seq.12540.25	RHOG	Rho-related GTP-binding protein RhoG	-0.0894416	0.189401	0.446717
seq.24259.24	FOXP4	Forkhead box protein P4	-0.151065	0.189651	0.446998
seq.21281.13	CAMK2N2	Calcium/calmodulin-dependent protein kinase II inhibitor 2	-0.0890414	0.189692	0.446998
seq.8624.16	UNC5D_seq.8624.16	Netrin receptor UNC5D	0.102738	0.189771	0.446998
seq.16809.1	NME4	Nucleoside diphosphate kinase, mitochondrial	-0.204249	0.189781	0.446998
seq.10069.2	PIN1_seq.10069.2	Peptidyl-prolyl cis-trans isomerase NIMA-interacting 1	-0.0672954	0.189883	0.446998
seq.11167.6	MTMR1	Myotubularin-related protein 1	-0.107059	0.189888	0.446998
seq.18860.2	CAMKK1	Calcium/calmodulin-dependent protein kinase kinase 1	-0.0765577	0.189968	0.447042
seq.17383.4	STARD5	StAR-related lipid transfer protein 5	0.138614	0.190143	0.447255
seq.21762.32	USP11	Ubiquitin carboxyl-terminal hydrolase 11	0.0650508	0.190181	0.447255
seq.19228.11	BAG2	BAG family molecular chaperone regulator 2	-0.09143	0.190341	0.447486
seq.4192.10	AKR1A1	Alcohol dehydrogenase [NADP(+)]	-0.143794	0.190435	0.447562
seq.20458.22	NDUFA2	NADH dehydrogenase [ubiquinone] 1 alpha subcomplex subunit 2	-0.17452	0.190569	0.447734
seq.15622.13	OPCML_seq.15622.13	Opioid-binding protein/cell adhesion molecule	-0.140776	0.19069	0.447859
seq.13539.131	KCNN1	Small conductance calcium-activated potassium channel protein 1	-0.0289961	0.190745	0.447859
seq.5225.50	CSNK2A1|CSNK2B	Casein kinase II 2-alpha:2-beta heterotetramer	-0.187703	0.19087	0.448007
seq.9229.9	CTRL	Chymotrypsin-like protease CTRL-1	-0.0899042	0.191025	0.448227
seq.21857.26	RACK1	Guanine nucleotide-binding protein subunit beta-2-like 1	-0.151791	0.191093	0.448242
seq.17722.5	FKBP4	Peptidyl-prolyl cis-trans isomerase FKBP4	-0.110023	0.19135	0.44869
seq.13474.40	GSTK1	Glutathione S-transferase kappa 1	-0.193975	0.191417	0.44869
seq.18198.51	HBQ1_seq.18198.51	Hemoglobin subunit theta-1	-0.0740202	0.191469	0.44869
seq.18174.79	PDCD6IP	Programmed cell death 6-interacting protein	-0.177638	0.191669	0.448852
seq.23663.28	ATP6V1C1	Vacuolar ATP synthase subunit C 1	-0.207654	0.191813	0.448852
seq.12430.78	PAIP1	Polyadenylate-binding protein-interacting protein 1	0.0483868	0.191824	0.448852
seq.6457.50	PCDHGA1	Protocadherin gamma-A1	-0.334614	0.19189	0.448852
seq.5604.30	HPSE	Heparanase	0.11873	0.191903	0.448852
seq.17773.26	NAPG	Gamma-soluble NSF attachment protein	-0.196516	0.191983	0.448852
seq.23278.13	MRPL12	39S ribosomal protein L12, mitochondrial	-0.192667	0.192012	0.448852
seq.16859.100	SH3GLB1	Endophilin-B1	-0.064399	0.192031	0.448852
seq.9841.197	PAICS	Multifunctional protein ADE2	-0.128535	0.192526	0.449864
seq.19373.3	MYL12A	Myosin regulatory light chain 12A	-0.185192	0.192763	0.450176
seq.25282.6	AZIN1	Antizyme inhibitor 1	-0.0709499	0.192782	0.450176
seq.4564.2	PLXNC1	Plexin-C1	-0.133755	0.193	0.450539
seq.9609.25	ZNF275	Zinc finger protein 275	-0.0812578	0.193158	0.450677
seq.19230.12	GSTT1	Glutathione S-transferase theta-1	-0.121691	0.193245	0.450677
seq.22579.93	NRXN1_seq.22579.93	Neurexin-1-beta	0.0803703	0.193288	0.450677
seq.10615.18	MPZ	Myelin protein P0	-0.123424	0.193367	0.450677
seq.12008.3	CD7	T-cell antigen CD7	0.19161	0.19337	0.450677
seq.21552.9	ACOX1	Peroxisomal acyl-coenzyme A oxidase 1	-0.172962	0.19343	0.450677
seq.15553.22	ACHE_seq.15553.22	Acetylcholinesterase	0.0927654	0.193586	0.450896
seq.21756.5	UBE2N|UBE2V2	UBE2N/UBE2V2 Complex	-0.147733	0.193655	0.450914
seq.10428.1	KIR2DS2	Killer cell immunoglobulin-like receptor 2DS2	0.204219	0.193872	0.451274
seq.5256.86	PDE5A_seq.5256.86	cGMP-specific 3',5'-cyclic phosphodiesterase	-0.175605	0.194057	0.451562
seq.25463.3	PRKAR2B	cAMP-dependent protein kinase type II-beta regulatory subunit	-0.179937	0.194318	0.451966
seq.21833.6	SIRT6	silent mating type information regulation 2 homolog	-0.0704806	0.194355	0.451966
seq.15433.4	SRC_seq.15433.4	Proto-oncogene tyrosine-protein kinase Src	-0.20143	0.194469	0.452087
seq.17672.184	CBLIF	Gastric intrinsic factor	-0.191294	0.194627	0.452236
seq.22091.14	UPB1	Beta-ureidopropionase	0.182301	0.194662	0.452236
seq.9232.1	ROBO4_seq.9232.1	Roundabout homolog 4	0.142315	0.19472	0.452236
seq.6262.14	IL17RB_seq.6262.14	Interleukin-17 receptor B	-0.180144	0.194824	0.452335
seq.3065.65	FGF5	Fibroblast growth factor 5	0.122791	0.195306	0.453213
seq.9872.23	CTNNA2	Catenin alpha-2	-0.0559455	0.195327	0.453213
seq.2876.74	TOP1	DNA topoisomerase 1	0.110873	0.195599	0.453701
seq.9831.12	G3BP2	Ras GTPase-activating protein-binding protein 2	-0.174289	0.195782	0.453837
seq.12970.35	STAU2	Double-stranded RNA-binding protein Staufen homolog 2	-0.0832304	0.195787	0.453837
seq.23309.11	PSMC3IP	Homologous-pairing protein 2 homolog	-0.0721332	0.195878	0.453837
seq.9459.7	FAS_seq.9459.7	Tumor necrosis factor receptor superfamily member 6	0.141285	0.195907	0.453837
seq.22554.101	MRPL10	39S ribosomal protein L10, mitochondrial	-0.209358	0.196075	0.453884
seq.12651.21	PDK2	[Pyruvate dehydrogenase (acetyl-transferring)] kinase isozyme 2, mitochondrial	-0.0806022	0.196075	0.453884
seq.15494.11	FGFBP1_seq.15494.11	Fibroblast growth factor-binding protein 1	-0.149335	0.196114	0.453884
seq.4128.27	CCL24	C-C motif chemokine 24	0.0824487	0.196235	0.454019
seq.3040.59	CCL3	C-C motif chemokine 3	0.182487	0.196372	0.454028
seq.5992.50	CD8A_seq.5992.50	T-cell surface glycoprotein CD8 alpha chain	0.143368	0.196407	0.454028
seq.4983.6	ERP29_seq.4983.6	Endoplasmic reticulum resident protein 29	-0.0834322	0.196446	0.454028
seq.12591.27	OPHN1	Oligophrenin-1	-0.206858	0.196488	0.454028
seq.18276.34	TCL1B	T-cell leukemia/lymphoma protein 1B	-0.0418233	0.19667	0.454304
seq.3453.87	LYN_seq.3453.87	Tyrosine-protein kinase Lyn	-0.207674	0.196792	0.454443
seq.6590.54	NRP2_seq.6590.54	Neuropilin-2	-0.128018	0.196869	0.454475
seq.7215.18	CYB5R3	NADH-cytochrome b5 reductase 3	-0.129607	0.197047	0.454743
seq.11126.102	TRIO	Triple functional domain protein	0.132822	0.197603	0.455301
seq.9255.5	IL17C	Interleukin-17C	-0.0735527	0.197618	0.455301
seq.5676.54	ASIP	Agouti-signaling protein	-0.0725068	0.197635	0.455301
seq.13596.3	RAB27B	Ras-related protein Rab-27B	-0.0933259	0.197702	0.455301
seq.7864.3	SIGLEC8	Sialic acid-binding Ig-like lectin 8	-0.0663802	0.197755	0.455301
seq.19170.25	POLE3	DNA polymerase epsilon subunit 3	-0.0390536	0.197764	0.455301
seq.19361.78	MATN3_seq.19361.78	Matrilin-3	0.169345	0.197781	0.455301
seq.13412.5	WFDC6	WAP four-disulfide core domain protein 6	0.139932	0.197789	0.455301
seq.20423.40	CIB1	Calcium and integrin-binding protein 1	-0.127554	0.197943	0.455376
seq.4306.4	TKT	Transketolase	-0.107315	0.198031	0.455376
seq.10081.17	SATB2	DNA-binding protein SATB2	-0.0620834	0.198042	0.455376
seq.23287.109	NDUFB6	NADH dehydrogenase	-0.216458	0.198082	0.455376
seq.5076.53	EPHA10_seq.5076.53	Ephrin type-A receptor 10	0.0887041	0.19814	0.455376
seq.19560.23	PLXNA4	Plexin-A4	-0.238153	0.198196	0.455376
seq.16594.44	FAIM_seq.16594.44	Fas apoptotic inhibitory molecule 1	0.152311	0.198377	0.455514
seq.23303.131	TXNDC9	Thioredoxin domain-containing protein 9	-0.235492	0.198459	0.455514
seq.24901.4	VIL1	Villin-1	-0.23641	0.198492	0.455514
seq.12740.55	FEV	Protein FEV	-0.130901	0.198553	0.455514
seq.3026.5	CAST	Calpastatin	0.154775	0.198569	0.455514
seq.7124.18	IL21	Interleukin-21	-0.0588396	0.198647	0.455551
seq.19586.89	RAB3C	Ras-related protein Rab-3C	-0.172181	0.198724	0.455583
seq.24687.18	TTPAL	Alpha-tocopherol transfer protein-like	-0.161119	0.198811	0.455641
seq.25057.2	ACTN4	Alpha-actinin-4	-0.162045	0.199126	0.456077
seq.15617.8	XCL2	Cytokine SCM-1 beta	0.129675	0.199141	0.456077
seq.21166.1	CTDSP1	Carboxy-terminal domain RNA polymerase II polypeptide A small phosphatase 1	-0.189801	0.19919	0.456077
seq.21172.11	TLNRD1	Mesoderm development candidate 1	-0.13947	0.199535	0.456725
seq.12510.3	STAP1	Signal-transducing adaptor protein 1	0.0660049	0.199624	0.456784
seq.24685.12	SNX11	Sorting nexin-11	-0.169555	0.199697	0.456808
seq.18255.6	CYB5R1	NADH-cytochrome b5 reductase 1	-0.0873344	0.199872	0.457065
seq.23611.16	MARVELD2	MARVEL domain-containing protein 2	-0.151027	0.199956	0.457114
seq.14095.1	KLRK1_seq.14095.1	NKG2-D type II integral membrane protein	0.0773926	0.200136	0.457383
seq.4984.83	ESD	S-formylglutathione hydrolase	-0.115767	0.200227	0.45744
seq.17673.34	CA5B	Carbonic anhydrase 5B, mitochondrial	-0.0938689	0.200326	0.45744
seq.20173.39	CAPN9	Calpain-9	-0.068429	0.20035	0.45744
seq.8088.56	C1orf210	Type III endosome membrane protein TEMP	0.101322	0.200497	0.457633
seq.4294.16	SPHK1	Sphingosine kinase 1	-0.199717	0.200589	0.457633
seq.10748.216	PCDHB2	Protocadherin beta-2	-0.140638	0.200647	0.457633
seq.12826.5	SLC5A5	Sodium/iodide cotransporter	0.307804	0.200685	0.457633
seq.6075.61	HEXB_seq.6075.61	Beta-hexosaminidase subunit beta	-0.0972713	0.200809	0.457772
seq.15533.97	MSR1_seq.15533.97	Macrophage scavenger receptor types I and II:Extracellular domain	0.193269	0.200878	0.457787
seq.10499.1	TMEM106A	Transmembrane protein 106A	-0.145638	0.201012	0.457933
seq.7959.34	CDH7	Cadherin-7	-0.107318	0.201068	0.457933
seq.11659.31	CLINT1	Clathrin interactor 1	-0.213243	0.201344	0.458417
seq.3352.80	CA6_seq.3352.80	Carbonic anhydrase 6	-0.260199	0.201488	0.458603
seq.18401.18	ALKBH3	Alpha-ketoglutarate-dependent dioxygenase alkB homolog 3	-0.162163	0.201744	0.458997
seq.24661.4	MAP6D1	MAP6 domain-containing protein 1	-0.113697	0.201787	0.458997
seq.3323.37	LRP8	Low-density lipoprotein receptor-related protein 8	-0.104537	0.201862	0.459024
seq.5410.53	CDH15_seq.5410.53	Cadherin-15:Extracellular domain	-0.0848837	0.202043	0.459292
seq.13625.19	SSB_seq.13625.19	Lupus La protein:HTH La-type RNA-binding domain	0.0879435	0.202153	0.459398
seq.8923.94	GALNT16	Polypeptide N-acetylgalactosaminyltransferase 16	0.135503	0.202266	0.459426
seq.3179.51	CTSA	Lysosomal protective protein	-0.143041	0.202302	0.459426
seq.6225.3	PRSS8_seq.6225.3	Prostasin	-0.0995645	0.202386	0.459426
seq.25037.4	DNPEP	Aspartyl aminopeptidase	-0.125118	0.202417	0.459426
seq.22967.15	GDF7_seq.22967.15	Growth/differentiation factor 7	0.131034	0.202796	0.460143
seq.18226.148	COX5A	Cytochrome c oxidase subunit 5A, mitochondrial	-0.207966	0.203108	0.460691
seq.15607.56	PKLR_seq.15607.56	Pyruvate kinase PKLR	-0.173839	0.203224	0.460691
seq.17675.17	ACOT13	Acyl-coenzyme A thioesterase 13	-0.17721	0.203229	0.460691
seq.11352.42	TTN	Titin	0.085021	0.203291	0.460691
seq.10636.1	CD200R1_seq.10636.1	Cell surface glycoprotein CD200 receptor 1:Isoform 4, Cytoplasmic Domain	0.165309	0.203663	0.461392
seq.4459.68	PCSK7	Proprotein convertase subtilisin/kexin type 7	0.0642142	0.203784	0.461431
seq.10039.32	PNP_seq.10039.32	Purine nucleoside phosphorylase	-0.18016	0.203807	0.461431
seq.15413.3	LCAT	Phosphatidylcholine-sterol acyltransferase	-0.106927	0.204358	0.462534
seq.10955.4	CLEC10A	C-type lectin domain family 10 member A	0.0630759	0.204747	0.463134
seq.22491.10	LDB2	LIM domain-binding protein 2	0.120677	0.204796	0.463134
seq.2523.31	CCL5_seq.2523.31	C-C motif chemokine 5	-0.127192	0.20485	0.463134
seq.11643.73	DTX3L	E3 ubiquitin-protein ligase DTX3L	0.12475	0.204925	0.463134
seq.11456.2	MAGEB10	Melanoma-associated antigen B10	-0.104128	0.204942	0.463134
seq.13587.10	RACGAP1	Rac GTPase-activating protein 1	0.22301	0.205004	0.463134
seq.10070.22	PLCG2	1-phosphatidylinositol 4,5-bisphosphate phosphodiesterase gamma-2	-0.163209	0.205464	0.46403
seq.13488.3	ARFIP1	Arfaptin-1	-0.183706	0.20569	0.464273
seq.6035.2	ST6GAL1	Beta-galactoside alpha-2,6-sialyltransferase 1	0.0697273	0.205699	0.464273
seq.11682.7	TXNIP	Thioredoxin-interacting protein	-0.0904894	0.205997	0.464801
seq.10435.2	AGA	N(4)-(beta-N-acetylglucosaminyl)-L-asparaginase	-0.0679758	0.206166	0.464858
seq.4278.14	P4HB_seq.4278.14	Protein disulfide-isomerase	0.068519	0.20617	0.464858
seq.19262.219	ACADVL	Very long-chain specific acyl-CoA dehydrogenase, mitochondrial	-0.201219	0.206214	0.464858
seq.23253.5	COMTD1	Catechol O-methyltransferase domain-containing protein 1	-0.12125	0.206663	0.465579
seq.10558.26	PCDH9	Protocadherin-9	-0.132698	0.206676	0.465579
seq.19158.1	PCLAF	PCNA-associated factor	0.169258	0.206743	0.465579
seq.17505.125	NAALADL1	N-acetylated-alpha-linked acidic dipeptidase-like protein	-0.0707683	0.206792	0.465579
seq.7065.1	MPIG6B_seq.7065.1	Protein G6b:Isoform A, Extracellular domain	-0.159149	0.206857	0.465579
seq.23350.66	FAM118B	Protein FAM118B	-0.169312	0.206917	0.465579
seq.18824.7	EIF4A2_seq.18824.7	Eukaryotic initiation factor 4A-II	-0.14599	0.207055	0.465729
seq.6528.95	EXTL2	Exostosin-like 2	-0.132358	0.207111	0.465729
seq.13378.80	C5orf63	Glutaredoxin-like protein C5orf63	-0.057367	0.207439	0.466209
seq.6587.6	LRFN5	Leucine-rich repeat and fibronectin type-III domain-containing protein 5	-0.0831828	0.207484	0.466209
seq.5630.48	CD300A	CMRF35-like molecule 8	0.153391	0.207517	0.466209
seq.18206.18	ADH6	Alcohol dehydrogenase 6	-0.160254	0.207711	0.466501
seq.7157.22	PCDHA4	Protocadherin alpha-4	0.161013	0.207914	0.466814
seq.5930.54	TNNI3_seq.5930.54	Troponin I, cardiac muscle	-0.105975	0.208015	0.466897
seq.5350.14	GPC6	Glypican-6	0.0575867	0.208461	0.467754
seq.24945.16	SNX27	Sorting nexin-27	-0.148781	0.208529	0.467762
seq.10892.8	OSMR	Oncostatin-M-specific receptor subunit beta	-0.105969	0.208653	0.467896
seq.11122.97	SPG21	Maspardin	-0.174645	0.208872	0.468146
seq.4996.66	HRG	Histidine-rich glycoprotein	-0.137066	0.208936	0.468146
seq.20402.11	TRAPPC2	Trafficking protein particle complex subunit 2	-0.185455	0.208957	0.468146
seq.20130.144	CSNK1G1	Casein kinase I isoform gamma-1	-0.19987	0.209257	0.468673
seq.24698.12	PRPF18	Pre-mRNA-splicing factor 18	-0.120313	0.209327	0.468673
seq.3221.54	SFRP1_seq.3221.54	Secreted frizzled-related protein 1	-0.155341	0.209411	0.468673
seq.2211.9	TIMP1_seq.2211.9	Metalloproteinase inhibitor 1	0.122059	0.209484	0.468673
seq.11671.19	BRPF1	Peregrin	-0.0999409	0.209514	0.468673
seq.6895.1	TFRC_seq.6895.1	Transferrin receptor protein 1:Cytoplasmic domain	-0.173566	0.209627	0.468679
seq.9490.3	FAM241A	Uncharacterized protein C4orf32	-0.0733639	0.209645	0.468679
seq.12488.9	MCTS1	Malignant T-cell-amplified sequence 1	-0.153251	0.209792	0.468863
seq.11282.16	MSR1_seq.11282.16	Macrophage scavenger receptor types I and II:Extracellular domain	0.101118	0.209958	0.469092
seq.21355.4	USF1	Upstream stimulatory factor 1	-0.0818113	0.21008	0.469104
seq.8080.24	MSMP	Prostate-associated microseminoprotein	-0.216954	0.210093	0.469104
seq.25247.12	ARMC8	Armadillo repeat-containing protein 8	0.0628252	0.210218	0.46924
seq.21764.99	USP30	Ubiquitin carboxyl-terminal hydrolase 30	-0.0982814	0.210344	0.469378
seq.19392.6	DDAH1	N(G),N(G)-dimethylarginine dimethylaminohydrolase 1	-0.184311	0.210588	0.469687
seq.10418.36	STX12	Syntaxin-12	-0.155945	0.210622	0.469687
seq.10600.24	CLGN	Calmegin	-0.159433	0.210676	0.469687
seq.25453.57	ROPN1B	Ropporin-1B	0.0803927	0.210807	0.469836
seq.23405.33	HORMAD2	HORMA domain-containing protein 2	-0.112434	0.210981	0.47008
seq.14042.11	SFRP1_seq.14042.11	Secreted frizzled-related protein 1	-0.174303	0.211091	0.47018
seq.8768.4	BCL10	B-cell lymphoma/leukemia 10	-0.0752433	0.21137	0.470507
seq.21406.25	MAP3K11	Mitogen-activated protein kinase kinase kinase 11	-0.0931333	0.211427	0.470507
seq.8817.29	CENPV	Centromere protein V	-0.14253	0.211473	0.470507
seq.17209.27	SULT2B1	Sulfotransferase family cytosolic 2B member 1	-0.0739966	0.211539	0.470507
seq.4301.58	TK1	Thymidine kinase, cytosolic	0.0711511	0.21156	0.470507
seq.9772.153	NLGN2_seq.9772.153	Neuroligin-2:Extracellular domain	0.12279	0.211663	0.470537
seq.12537.88	PURA	Transcriptional activator protein Pur-alpha	-0.0861309	0.211703	0.470537
seq.23281.29	ARL8A	ADP-ribosylation factor-like protein 8A	-0.221547	0.211797	0.470604
seq.13623.4	KMT2D	Histone-lysine N-methyltransferase 2D	-0.0448961	0.212156	0.471258
seq.2878.66	YES1	Tyrosine-protein kinase Yes	-0.109322	0.212287	0.471312
seq.6611.8	POGLUT2	KDEL motif-containing protein 1	-0.110792	0.21231	0.471312
seq.24309.14	SYTL2	Synaptotagmin-like protein 2	-0.0899906	0.212608	0.471765
seq.21849.2	UBQLN3	Ubiquilin-3	-0.141238	0.212644	0.471765
seq.18402.1	AMMECR1L	AMMECR1-like protein	-0.124672	0.212827	0.472028
seq.4588.1	PPY	Pancreatic hormone	-0.17014	0.212913	0.472075
seq.4874.3	ANG	Angiogenin	0.12565	0.213088	0.472108
seq.5272.55	SHC1_seq.5272.55	SHC-transforming protein 1:Src Homology domain	-0.155884	0.213108	0.472108
seq.10624.45	SPINK13	Serine protease inhibitor Kazal-type 13	0.0993485	0.213176	0.472108
seq.20958.13	RAB23	Ras-related protein Rab-23	-0.178554	0.213192	0.472108
seq.23304.1	NIPSNAP3B	Protein NipSnap homolog 3B	-0.157372	0.213252	0.472108
seq.11382.5	BLVRA	Biliverdin reductase A	-0.140783	0.213377	0.472241
seq.20589.5	CDH4	Cadherin-4	-0.123532	0.213466	0.472295
seq.21929.53	UBE2D3|UBB	UB2D3/PolyUbiquitin K48	-0.155863	0.213587	0.472421
seq.13645.14	DHX38	Pre-mRNA-splicing factor ATP-dependent RNA helicase PRP16	-0.0579951	0.213981	0.473147
seq.25948.18	PKN2	Serine/threonine-protein kinase N2	0.224899	0.214202	0.473434
seq.17403.14	ACADSB	Short/branched chain specific acyl-CoA dehydrogenase, mitochondrial	-0.176352	0.214241	0.473434
seq.18194.18	FABP9	Fatty acid-binding protein 9	-0.0502487	0.214468	0.473673
seq.12406.119	DIRAS3	GTP-binding protein Di-Ras3	0.116249	0.21454	0.473673
seq.14283.12	RAB14	Ras-related protein Rab-14	-0.0995584	0.214544	0.473673
seq.21769.10	XYLB	Xylulose kinase	-0.0853646	0.21464	0.473741
seq.24947.40	NUMBL	Numb-like protein	0.177986	0.215155	0.474631
seq.6421.52	IFNA16	Interferon alpha-16	-0.0967433	0.215229	0.474631
seq.3431.54	EPHA1	Ephrin type-A receptor 1	0.188968	0.215238	0.474631
seq.8355.80	ISM1	Isthmin-1	0.0673335	0.215415	0.474836
seq.10496.11	CLCA1	Calcium-activated chloride channel regulator 1	0.129115	0.215462	0.474836
seq.3378.49	KLK7	Kallikrein-7	0.145605	0.215617	0.474926
seq.5936.53	TNF_seq.5936.53	Tumor necrosis factor	0.0551934	0.215669	0.474926
seq.21508.7	ST8SIA1_seq.21508.7	Alpha-N-acetylneuraminide alpha-2,8-sialyltransferase	0.0753371	0.215698	0.474926
seq.5360.9	AKT2_seq.5360.9	RAC-beta serine/threonine-protein kinase	-0.212861	0.215901	0.475078
seq.14120.2	RNF43_seq.14120.2	E3 ubiquitin-protein ligase RNF43	-0.10643	0.21597	0.475078
seq.19511.8	DCUN1D2	DCN1-like protein 2	-0.0972601	0.215997	0.475078
seq.20927.43	GTF2F2	General transcription factor IIF subunit 2	-0.0372137	0.216028	0.475078
seq.9598.23	CSMD1	CUB and sushi domain-containing protein 1	-0.0475183	0.216162	0.475159
seq.19124.9	UBLCP1	Ubiquitin-like domain-containing CTD phosphatase 1	0.16603	0.216292	0.475159
seq.11677.17	ZDHHC14	Probable palmitoyltransferase ZDHHC14	0.121268	0.216302	0.475159
seq.24946.9	ARHGAP22	Rho GTPase-activating protein 22	0.050824	0.216325	0.475159
seq.24436.23	DLGAP4	Disks large-associated protein 4	-0.175004	0.216587	0.475587
seq.20535.68	IL17RE	Interleukin-17 receptor E	-0.171088	0.216677	0.475587
seq.24658.98	CCDC115	Coiled-coil domain-containing protein 115	-0.0652228	0.216716	0.475587
seq.11303.7	SAMHD1	Deoxynucleoside triphosphate triphosphohydrolase SAMHD1	-0.0551279	0.216838	0.475712
seq.13650.11	KCNIP1	Kv channel-interacting protein 1	-0.119231	0.217183	0.476323
seq.9175.48	DSCAM	Down syndrome cell adhesion molecule	0.113972	0.217247	0.476323
seq.8017.23	FOXRED1	FAD-dependent oxidoreductase domain-containing protein 1	-0.10447	0.217384	0.47648
seq.22155.44	GEMIN7	Gem-associated protein 7	-0.106645	0.217542	0.476648
seq.17396.23	ADH1A	Alcohol dehydrogenase 1A	-0.149256	0.217636	0.476648
seq.19175.18	MARCKSL1	MARCKS-related protein	0.0953035	0.217657	0.476648
seq.5351.52	HNRNPA2B1	Heterogeneous nuclear ribonucleoproteins A2/B1	0.180945	0.217813	0.476847
seq.24910.18	NONO	Non-POU domain-containing octamer-binding protein	-0.151091	0.218023	0.477164
seq.6357.83	CELA3B	Chymotrypsin-like elastase family member 3B	0.113115	0.218099	0.477186
seq.10948.14	PLD3	Phospholipase D3	-0.16745	0.218329	0.477546
seq.15521.4	CLSTN1	Calsyntenin-1	-0.0890882	0.218518	0.477816
seq.2985.35	CXCL1	Growth-regulated alpha protein	0.288694	0.218624	0.477901
seq.22383.21	MITF	MITF	-0.151907	0.218688	0.477901
seq.4140.3	IL7_seq.4140.3	Interleukin-7	0.062449	0.218851	0.477998
seq.25105.87	EIF2A_seq.25105.87	Eukaryotic translation initiation factor 2A	-0.179319	0.218864	0.477998
seq.4148.49	PAPPA	Pappalysin-1	0.206254	0.219008	0.478169
seq.13975.56	PPFIA1	Liprin-alpha-1	-0.196356	0.219095	0.478172
seq.15435.4	PNP_seq.15435.4	Purine nucleoside phosphorylase	-0.167181	0.219141	0.478172
seq.2683.1	C3_seq.2683.1	Complement C3b, inactivated	-0.134874	0.219697	0.479118
seq.10880.38	FAM163B	Protein FAM163B	-0.144974	0.219705	0.479118
seq.6929.10	ST8SIA3	Sia-alpha-2,3-Gal-beta-1,4-GlcNAc-R:alpha 2,8-sialyltransferase	0.107099	0.219985	0.479585
seq.8927.6	STMP1	Uncharacterized protein C7orf73	0.0826811	0.220079	0.479647
seq.20453.9	NSMCE1	Non-structural maintenance of chromosomes element 1 homolog	-0.0567502	0.220444	0.480163
seq.21115.48	BCDIN3D	Pre-miRNA 5'-monophosphate methyltransferase	0.149773	0.220448	0.480163
seq.7258.5	PRG2	Bone marrow proteoglycan	0.0925246	0.220922	0.481046
seq.11184.51	CHGA_seq.11184.51	Chromogranin-A	-0.260806	0.220985	0.481046
seq.6406.3	NMES1	Normal mucosa of esophagus-specific gene 1 protein	-0.138558	0.22123	0.481415
seq.12594.5	GCA	Grancalcin	-0.11035	0.221287	0.481415
seq.12423.38	A1CF	APOBEC1 complementation factor	0.165034	0.221459	0.481528
seq.12574.36	EDN2	Endothelin-2	0.172981	0.221501	0.481528
seq.15483.377	AGRN	Agrin	0.117118	0.221537	0.481528
seq.5939.42	TNFSF12	Tumor necrosis factor ligand superfamily member 12	-0.0699805	0.221606	0.481534
seq.7693.13	TNFRSF10B_seq.7693.13	Tumor necrosis factor receptor superfamily member 10B	-0.0513622	0.221724	0.481574
seq.8748.45	CD74_seq.8748.45	HLA class II histocompatibility antigen gamma chain	0.121379	0.221757	0.481574
seq.15389.1	FXN_seq.15389.1	Frataxin, mitochondrial	-0.0626561	0.221963	0.481879
seq.18275.5	CRIP1	Cysteine-rich protein 1	0.113808	0.222243	0.482271
seq.22402.12	H2AC1	Histone H2A type 1-A	-0.287116	0.222276	0.482271
seq.15385.116	FABP2	Fatty acid-binding protein, intestinal	-0.0815042	0.222491	0.482593
seq.24226.30	FSCN1	Fascin	-0.09693	0.222589	0.482663
seq.22772.125	SAMM50	Sorting and assembly machinery component 50 homolog	-0.0964799	0.222697	0.482753
seq.3232.28	ACP5	Tartrate-resistant acid phosphatase type 5	-0.110909	0.222934	0.483033
seq.18921.30	PHEX	Phosphate-regulating neutral endopeptidase	0.0689434	0.222959	0.483033
seq.22488.17	KLF9	Krueppel-like factor 9	-0.174783	0.223043	0.483071
seq.25879.6	KAT5	Histone acetyltransferase KAT5	-0.166063	0.22343	0.483694
seq.10439.57	AMY2B_seq.10439.57	Alpha-amylase 2B	-0.155638	0.223463	0.483694
seq.4963.19	ARPP19	cAMP-regulated phosphoprotein 19	-0.056879	0.223616	0.483791
seq.13985.12	SMURF2	E3 ubiquitin-protein ligase SMURF2	-0.045842	0.22364	0.483791
seq.11071.1	IL5_seq.11071.1	Interleukin-5	-0.0689019	0.223715	0.483808
seq.19166.15	RPS19	40S ribosomal protein S19	-0.17914	0.224033	0.484335
seq.5753.21	TAFA1	Protein FAM19A1	-0.109719	0.224091	0.484335
seq.13738.8	INHBA_seq.13738.8	Inhibin beta A chain	0.126439	0.224223	0.484336
seq.11672.17	KIF16B	Kinesin-like protein KIF16B	-0.067233	0.224243	0.484336
seq.7866.11	DNAJC30	DnaJ homolog subfamily C member 30	-0.10617	0.224308	0.484336
seq.18458.4	PTGES2	Prostaglandin E synthase 2	-0.177221	0.224358	0.484336
seq.3236.12	GSK3B_seq.3236.12	Glycogen synthase kinase-3 beta	-0.17318	0.225024	0.48539
seq.6384.19	WFDC3	WAP four-disulfide core domain protein 3	-0.175972	0.225056	0.48539
seq.3620.67	IL22RA1_seq.3620.67	Interleukin-22 receptor subunit alpha-1	0.0781079	0.225067	0.48539
seq.21134.9	CREBZF	CREB/ATF bZIP transcription factor	0.106198	0.225112	0.48539
seq.13453.2	MRPL33	39S ribosomal protein L33, mitochondrial	-0.0496324	0.225387	0.485839
seq.19294.26	CRIPT	Cysteine-rich PDZ-binding protein	-0.0646977	0.225479	0.485893
seq.23258.56	COA7	Cytochrome c oxidase assembly factor 7	-0.0985273	0.225598	0.486006
seq.13730.18	CTSC_seq.13730.18	Dipeptidyl peptidase 1	-0.0951517	0.226011	0.486751
seq.19253.82	RAB2B	Ras-related protein Rab-2B	-0.076175	0.226171	0.486954
seq.25918.60	HLA-E	HLA class I histocompatibility antigen, alpha chain E	-0.0800553	0.226431	0.487369
seq.13688.2	CAPSL	Calcyphosin-like protein	0.0924222	0.22663	0.487641
seq.5013.2	CLIC1	Chloride intracellular channel protein 1	-0.130971	0.226721	0.487641
seq.24699.20	ARL6IP1	ADP-ribosylation factor-like protein 6-interacting protein 1	-0.170498	0.226758	0.487641
seq.22568.7	DSG4	Desmoglein-4	-0.226864	0.227013	0.488044
seq.3358.51	CDK5|CDK5R1	Cyclin-dependent kinase 5:Cyclin-dependent kinase 5 activator 1 complex	-0.0589714	0.227698	0.489372
seq.4149.8	PDGFB	Platelet-derived growth factor subunit B	-0.208764	0.227886	0.489633
seq.24701.21	DTNA_seq.24701.21	Dystrobrevin alpha	0.119848	0.228183	0.490023
seq.23006.19	PIP4K2B_seq.23006.19	Phosphatidylinositol 5-phosphate 4-kinase type-2 beta	-0.145467	0.22828	0.490023
seq.8887.21	NUDC_seq.8887.21	Nuclear migration protein nudC:CS domain	-0.143718	0.228303	0.490023
seq.23243.120	RPS25	40S ribosomal protein S25	-0.157694	0.228389	0.490023
seq.11363.58	AQP4	Aquaporin-4	-0.106374	0.228404	0.490023
seq.13093.6	SECTM1	Secreted and transmembrane protein 1	0.0832243	0.228692	0.490448
seq.13986.6	LANCL1	LanC-like protein 1	-0.157748	0.228739	0.490448
seq.21524.14	USP5	Ubiquitin carboxyl-terminal hydrolase 5	-0.161457	0.228804	0.490448
seq.14273.19	PREP	Prolyl endopeptidase	-0.166014	0.229027	0.490613
seq.6600.70	RELL2	RELT-like protein 2	0.13128	0.229071	0.490613
seq.4905.63	COTL1	Coactosin-like protein	-0.0755213	0.229119	0.490613
seq.13599.15	RABEPK	Rab9 effector protein with kelch motifs	-0.0534907	0.22915	0.490613
seq.20935.4	PDCL3	Phosducin-like protein 3	-0.155277	0.229316	0.490825
seq.11544.39	PHF3	PHD finger protein 3	0.0986661	0.229445	0.490956
seq.13573.5	ARPC3	Actin-related protein 2/3 complex subunit 3	-0.144696	0.229704	0.491263
seq.17683.2	COMMD9	COMM domain-containing protein 9	-0.149718	0.229723	0.491263
seq.12727.7	PTGFRN	Prostaglandin F2 receptor negative regulator	-0.111236	0.230036	0.491787
seq.9864.38	TTC1	Tetratricopeptide repeat protein 1	-0.146655	0.230363	0.492342
seq.9257.14	TACO1	Translational activator of cytochrome c oxidase 1	-0.203091	0.230482	0.492452
seq.20245.13	RXRA	Retinoic acid receptor RXR-alpha	0.0444876	0.230656	0.492679
seq.2670.67	CKM	Creatine kinase M-type	-0.188594	0.23075	0.492736
seq.7183.102	ANGPTL8	Angiopoietin-like protein 8	-0.0713782	0.231021	0.493162
seq.13393.46	DERL1	Derlin-1	-0.20676	0.231085	0.493162
seq.11448.34	GALK1	Galactokinase	-0.151323	0.231313	0.493505
seq.15462.28	CD8A_seq.15462.28	T-cell surface glycoprotein CD8 alpha chain	0.162411	0.231445	0.49364
seq.21747.8	UBE2N|UBE2V1_seq.21747.8	UBE2N (Ubc13)/Uev1a Complex	-0.160752	0.231538	0.493694
seq.25217.35	SPANXA1	Sperm protein associated with the nucleus on the X chromosome A	0.242998	0.231863	0.494243
seq.3651.50	KDR	Vascular endothelial growth factor receptor 2	-0.0910233	0.232439	0.495327
seq.13549.15	ADAM29	Disintegrin and metalloproteinase domain-containing protein 29	0.0774706	0.232673	0.49557
seq.3896.5	PGAM1	Phosphoglycerate mutase 1	-0.358846	0.232745	0.49557
seq.20437.9	DNALI1	Axonemal dynein light intermediate polypeptide 1	0.0934355	0.232838	0.49557
seq.13580.2	UAP1	UDP-N-acetylhexosamine pyrophosphorylase	-0.060078	0.232861	0.49557
seq.20942.4	DNAJB8	DnaJ homolog subfamily B member 8	-0.184162	0.232893	0.49557
seq.4989.7	FGG	Fibrinogen gamma chain	0.114641	0.232975	0.495599
seq.8878.48	YTHDC1	YTH domain-containing protein 1	0.0529907	0.233082	0.495633
seq.9536.16	EDDM3A	Epididymal secretory protein E3-alpha	-0.111969	0.233179	0.495633
seq.10512.13	CSF2RB_seq.10512.13	Cytokine receptor common subunit beta:Extracellular domain	0.108245	0.233195	0.495633
seq.13427.66	MAN1C1	Mannosyl-oligosaccharide 1,2-alpha-mannosidase IC	-0.0760459	0.233286	0.495683
seq.10561.5	PGLYRP3	Peptidoglycan recognition protein 3	-0.111306	0.233683	0.496381
seq.23685.132	M1AP	Meiosis 1 arrest protein	-0.0980311	0.233833	0.496546
seq.11266.8	SELPLG_seq.11266.8	P-selectin glycoprotein ligand 1:Extracellular domain	-0.130172	0.233922	0.496546
seq.9524.46	SPATA31D4	Putative spermatogenesis-associated protein 31D4	-0.13047	0.23399	0.496546
seq.7916.10	S100A7	Protein S100-A7	0.172436	0.234091	0.496546
seq.22589.3	FZD2	Frizzled-2	0.170041	0.234101	0.496546
seq.9835.16	ALDH1A3	Aldehyde dehydrogenase family 1 member A3	-0.162431	0.234362	0.496926
seq.20408.11	TOMM20	Mitochondrial import receptor subunit TOM20 homolog	-0.207204	0.234423	0.496926
seq.19325.21	ABHD14B	Protein ABHD14B	0.223825	0.234507	0.496926
seq.2819.23	CDH5	Cadherin-5	0.106944	0.234554	0.496926
seq.20185.44	DLAT	Dihydrolipoyllysine-residue acetyltransferase component of pyruvate dehydrogenase complex, mitochondrial	-0.138944	0.234686	0.497061
seq.8296.117	POGLUT3	KDEL motif-containing protein 2	-0.189322	0.234926	0.497426
seq.3837.6	ZAP70_seq.3837.6	Tyrosine-protein kinase ZAP-70	-0.0635275	0.235011	0.497461
seq.16612.28	SDC3	Syndecan-3	-0.070045	0.235407	0.497908
seq.2358.19	FLT4_seq.2358.19	Vascular endothelial growth factor receptor 3	0.114265	0.23541	0.497908
seq.7227.75	COCH	Cochlin	-0.232131	0.235427	0.497908
seq.11368.32	AK2	Adenylate kinase 2, mitochondrial	-0.125545	0.235617	0.498033
seq.23536.14	C19orf84	Uncharacterized protein C19orf84	0.0554483	0.235623	0.498033
seq.9097.5	ELAPOR1_seq.9097.5	UPF0577 protein KIAA1324:Cytoplasmic domain	-0.0460491	0.235759	0.498177
seq.9762.14	VASP	Vasodilator-stimulated phosphoprotein	-0.102409	0.235855	0.498235
seq.12499.108	SH3GL2_seq.12499.108	Endophilin-A1	-0.159568	0.235925	0.498238
seq.9352.86	REG3G_seq.9352.86	Regenerating islet-derived protein 3-gamma	-0.0710109	0.236127	0.498521
seq.19802.22	EBAG9_seq.19802.22	Receptor-binding cancer antigen expressed on SiSo cells	-0.158002	0.236309	0.49876
seq.21357.12	FBLIM1	Filamin-binding LIM protein 1	0.116581	0.236556	0.499033
seq.16606.85	AKR1B1_seq.16606.85	Aldose reductase	-0.107615	0.236575	0.499033
seq.20203.45	C1S_seq.20203.45	Complement C1s subcomponent	-0.0751468	0.236707	0.499063
seq.8064.125	PVR	Poliovirus receptor	-0.0859187	0.236726	0.499063
seq.6599.5	APCDD1	Protein APCDD1	-0.0313564	0.236971	0.499434
seq.8841.65	CILP2	Cartilage intermediate layer protein 2	-0.139316	0.237177	0.499673
seq.3852.19	DNAJB1	DnaJ homolog subfamily B member 1	-0.154137	0.237221	0.499673
seq.10842.7	GCNT4_seq.10842.7	Beta-1,3-galactosyl-O-glycosyl-glycoprotein beta-1,6-N-acetylglucosaminyltransferase 4	-0.0430913	0.237496	0.499941
seq.8428.102	NTM_seq.8428.102	Neurotrimin	-0.114442	0.237558	0.499941
seq.25280.2	LIMD1	LIM domain-containing protein 1	-0.176511	0.237588	0.499941
seq.10704.91	IRAG2_seq.10704.91	Lymphoid-restricted membrane protein	0.152287	0.237623	0.499941
seq.18338.26	IDH1	Isocitrate dehydrogenase [NADP] cytoplasmic	-0.166728	0.237835	0.500243
seq.21958.4	ABR	Active breakpoint cluster region-related protein	-0.134624	0.238098	0.500567
seq.12576.21	MAGEA3_seq.12576.21	Melanoma-associated antigen 3	-0.0603796	0.238348	0.500567
seq.9846.32	ARHGDIB	Rho GDP-dissociation inhibitor 2	-0.0973358	0.238367	0.500567
seq.4913.78	CCL16	C-C motif chemokine 16	-0.244992	0.238502	0.500567
seq.23330.12	GUCD1	Uncharacterized protein C22orf13	0.031746	0.238574	0.500567
seq.24487.95	BLOC1S3	Biogenesis of lysosome-related organelles complex 1 subunit 3	-0.105778	0.23859	0.500567
seq.17175.5	MAP2K6	Dual specificity mitogen-activated protein kinase kinase 6	-0.0809524	0.238603	0.500567
seq.10453.7	CEACAM20	Carcinoembryonic antigen-related cell adhesion molecule 20	0.154123	0.238664	0.500567
seq.12820.1	GRAP	GRB2-related adapter protein	-0.132848	0.238813	0.500567
seq.23153.14	BIK	BIK	-0.113833	0.238841	0.500567
seq.12698.72	KPNA4	Importin subunit alpha-3	-0.0789916	0.23889	0.500567
seq.2474.54	APCS	Serum amyloid P-component	-0.0852342	0.238928	0.500567
seq.23398.1	POLR2M	DNA-directed RNA polymerase II subunit GRINL1A	-0.145334	0.238948	0.500567
seq.14294.61	MBD1	Methyl-CpG-binding domain protein 1	-0.15095	0.238951	0.500567
seq.11516.7	FABP1	Fatty acid-binding protein, liver	-0.0620293	0.239136	0.500812
seq.17778.19	RAB32	Ras-related protein Rab-32	-0.209298	0.23971	0.501452
seq.24912.40	WDR26	WD repeat-containing protein 26	0.0738685	0.239738	0.501452
seq.10621.26	PRR16	Protein Largen	-0.110019	0.239739	0.501452
seq.20557.19	VSIG8	V-set and immunoglobulin domain-containing protein 8	0.149413	0.239791	0.501452
seq.11449.22	CAPZA1	F-actin-capping protein subunit alpha-1	-0.133958	0.239843	0.501452
seq.12720.71	UBQLN4	Ubiquilin-4	-0.149962	0.239855	0.501452
seq.11081.1	GPD1_seq.11081.1	Glycerol-3-phosphate dehydrogenase [NAD(+)], cytoplasmic	-0.106653	0.240017	0.501648
seq.2567.5	CFI	Complement factor I	0.0428773	0.24018	0.501843
seq.9808.41	TNRC6B	Trinucleotide repeat-containing gene 6B protein	-0.0818331	0.240383	0.501983
seq.21140.19	CAMLG	Calcium signal-modulating cyclophilin ligand	-0.195426	0.24048	0.501983
seq.11593.21	CXCL9_seq.11593.21	C-X-C motif chemokine 9	0.0508924	0.240506	0.501983
seq.23683.79	TRIM55	Tripartite motif-containing protein 55	0.0770137	0.240522	0.501983
seq.10866.60	PPP4R3A	Serine/threonine-protein phosphatase 4 regulatory subunit 3A	0.146474	0.240596	0.501994
seq.20593.10	B3GALT5	Beta-1,3-galactosyltransferase 5	-0.0792796	0.240727	0.502123
seq.14082.56	TLN2	Talin-2	-0.144808	0.241125	0.502643
seq.6617.12	FCRL6	Fc receptor-like protein 6	-0.0537988	0.241155	0.502643
seq.25267.10	HSPA12A	Heat shock 70 kDa protein 12A	-0.0550983	0.241183	0.502643
seq.6398.12	LONP1	Lon protease homolog, mitochondrial	-0.171395	0.241256	0.502652
seq.15333.11	SDF2	Stromal cell-derived factor 2	-0.121787	0.241412	0.502806
seq.3082.9	ULBP2_seq.3082.9	NKG2D ligand 2	0.0556537	0.241539	0.502806
seq.21742.43	OTUD7B	OTU domain-containing protein 7B	-0.139697	0.241675	0.502806
seq.12529.32	FKBP6	Inactive peptidyl-prolyl cis-trans isomerase FKBP6	-0.0887053	0.241698	0.502806
seq.21342.25	RGS14	Regulator of G-protein signaling 14	0.0648069	0.24174	0.502806
seq.5139.32	UNC5C	Netrin receptor UNC5C	0.1338	0.241799	0.502806
seq.21359.17	NREP	Neuronal regeneration-related protein	0.122823	0.241813	0.502806
seq.9757.29	ENAH	Protein enabled homolog	-0.149289	0.242037	0.503111
seq.3049.61	PRSS1	Trypsin-1	-0.166258	0.242116	0.503111
seq.20068.61	GAGE12F	G antigen 12F	-0.119794	0.242176	0.503111
seq.22007.1	RETNLB	Resistin-like beta	0.0858298	0.242236	0.503111
seq.25256.23	EEF1A1_seq.25256.23	Elongation factor 1-alpha 1	-0.153287	0.24242	0.503331
seq.8853.2	CLEC4A	C-type lectin domain family 4 member A	-0.0761332	0.242514	0.503331
seq.9884.8	PPIL1	Peptidyl-prolyl cis-trans isomerase-like 1	-0.14484	0.242619	0.503331
seq.10980.11	ACHE_seq.10980.11	Acetylcholinesterase	-0.14366	0.242665	0.503331
seq.11837.7	TNFRSF18_seq.11837.7	Tumor necrosis factor receptor superfamily member 18	-0.104188	0.242687	0.503331
seq.5957.30	SST	Somatostatin-28	-0.0527176	0.243009	0.503747
seq.19562.8	USP28	Ubiquitin carboxyl-terminal hydrolase 28	0.05576	0.243026	0.503747
seq.24951.3	VAC14	Protein VAC14 homolog	0.0789862	0.243369	0.504315
seq.9004.24	LDLRAD4	Low-density lipoprotein receptor class A domain-containing protein 4	-0.190357	0.243539	0.504474
seq.24648.8	SLBP	Histone RNA hairpin-binding protein	-0.114955	0.243584	0.504474
seq.23366.15	UBL7	Ubiquitin-like protein 7	-0.183411	0.243663	0.504493
seq.5089.11	IL7R	Interleukin-7 receptor subunit alpha	0.0526028	0.243811	0.504622
seq.9461.2	ICAM4_seq.9461.2	Intercellular adhesion molecule 4	-0.150871	0.243863	0.504622
seq.16591.71	CHIA	Acidic mammalian chitinase	-0.112088	0.244062	0.50475
seq.19774.8	HBG2	Hemoglobin subunit gamma-2	-0.161947	0.244128	0.50475
seq.12766.33	GPR142	Probable G-protein coupled receptor 142	0.122602	0.244133	0.50475
seq.11567.23	ZNF10	Zinc finger protein 10	0.0418917	0.244278	0.504906
seq.13589.10	APBB3_seq.13589.10	Amyloid beta A4 precursor protein-binding family B member 3:Phosphotyrosine Interaction Domain 2, Isoform IV	0.0945655	0.244357	0.504927
seq.24723.58	EIF2S2	Eukaryotic translation initiation factor 2 subunit 2	-0.183879	0.244444	0.504963
seq.20541.73	CD1B	T-cell surface glycoprotein CD1b	0.138074	0.244666	0.505056
seq.10749.18	HSPA1A_seq.10749.18	Heat shock 70 kDa protein 1A	0.100564	0.244739	0.505056
seq.12754.14	CSDC2	Cold shock domain-containing protein C2	-0.0963345	0.245001	0.505056
seq.8073.3	CD84_seq.8073.3	SLAM family member 5	-0.0543579	0.245002	0.505056
seq.18892.48	GPC4	Glypican-4	0.0758341	0.245009	0.505056
seq.20975.2	RCAN2	Calcipressin-2	0.129066	0.245038	0.505056
seq.10672.75	SFTPB	Pulmonary surfactant-associated protein B	0.193632	0.24504	0.505056
seq.23691.2	TTLL12	Tubulin--tyrosine ligase-like protein 12	-0.129907	0.24516	0.505056
seq.7189.55	CHST3	Carbohydrate sulfotransferase 3	0.0688701	0.245235	0.505056
seq.25492.7	TOM1	Target of Myb protein 1	0.139109	0.245287	0.505056
seq.8475.15	MMP7_seq.8475.15	Matrilysin	0.0638035	0.245353	0.505056
seq.23408.1	SNX16	Sorting nexin 16	-0.0935149	0.245472	0.505056
seq.7116.31	OSCAR_seq.7116.31	Osteoclast-associated immunoglobulin-like receptor	0.0676588	0.245505	0.505056
seq.9897.9	MCM6	DNA replication licensing factor MCM6	0.0866713	0.245515	0.505056
seq.13090.17	S100A6	Protein S100-A6	-0.111212	0.245529	0.505056
seq.18285.6	SVIP	Small VCP/p97-interacting protein	-0.0663216	0.245766	0.505401
seq.6414.8	OAF	Out at first protein homolog	0.0890559	0.246255	0.506264
seq.6947.4	ST3GAL6	Type 2 lactosamine alpha-2,3-sialyltransferase	-0.131729	0.246339	0.506293
seq.12475.48	CLIC5	Chloride intracellular channel protein 5	-0.130551	0.246483	0.506448
seq.13609.11	GTF2I	General transcription factor II-I	0.101606	0.246565	0.506473
seq.11440.58	SOCS3	Suppressor of cytokine signaling 3	0.065355	0.246736	0.506519
seq.3360.50	CHEK2_seq.3360.50	Serine/threonine-protein kinase Chk2	0.19831	0.246794	0.506519
seq.10361.25	OAS1	2'-5'-oligoadenylate synthase 1	0.0466281	0.246796	0.506519
seq.24499.36	LGSN	Lengsin	-0.133261	0.247014	0.506824
seq.24679.35	ETV7	Transcription factor ETV7	-0.140018	0.247118	0.506894
seq.24314.9	TRAPPC13	Trafficking protein particle complex subunit 13	-0.0308219	0.247312	0.507149
seq.21876.266	PICK1	PRKCA-binding protein	-0.103509	0.24743	0.507188
seq.21704.8	PCDH12	Protocadherin-12	-0.21616	0.247536	0.507188
seq.13690.26	BGN_seq.13690.26	Biglycan	-0.0598018	0.24754	0.507188
seq.18901.26	HSPA1B	Heat shock 70 kDa protein 1B	0.0971912	0.247656	0.507284
seq.25060.18	ME1	NADP-dependent malic enzyme	0.187671	0.24778	0.507356
seq.17771.35	CRCP	DNA-directed RNA polymerase III subunit RPC9	0.0893234	0.24783	0.507356
seq.4476.22	ZAP70_seq.4476.22	Tyrosine-protein kinase ZAP-70	-0.108078	0.248113	0.507662
seq.17786.5	GGPS1	Geranylgeranyl pyrophosphate synthase	-0.0769699	0.248119	0.507662
seq.16853.5	NMRK1	Nicotinamide riboside kinase 1	-0.0945377	0.248274	0.507837
seq.5490.53	SPOCK1_seq.5490.53	Testican-1	-0.13589	0.248454	0.508063
seq.2982.82	LGALS4	Galectin-4	0.0554346	0.248797	0.508501
seq.12659.13	OLA1	Obg-like ATPase 1	-0.145348	0.248996	0.508501
seq.23677.30	NCKIPSD	NCK-interacting protein with SH3 domain	-0.17212	0.249119	0.508501
seq.24899.13	EPS8L1	Epidermal growth factor receptor kinase substrate 8-like protein 1	0.112287	0.24912	0.508501
seq.8289.8	GPNMB_seq.8289.8	Transmembrane glycoprotein NMB:Extracellular domain	-0.083918	0.249248	0.508501
seq.2668.70	CAPN1|CAPNS1	Calpain I	-0.106843	0.249331	0.508501
seq.5483.1	RGMA	Repulsive guidance molecule A	-0.0808557	0.249384	0.508501
seq.9819.110	MCL1_seq.9819.110	Induced myeloid leukemia cell differentiation protein Mcl-1	-0.0611575	0.249422	0.508501
seq.2890.59	CCL28	C-C motif chemokine 28	-0.227093	0.249432	0.508501
seq.12815.9	IARS1	Isoleucine--tRNA ligase, cytoplasmic	0.138665	0.249458	0.508501
seq.16857.2	RAB2A_seq.16857.2	Ras-related protein Rab-2A	-0.165188	0.249459	0.508501
seq.12001.7	TJP1	Tight junction protein ZO-1	-0.090524	0.249506	0.508501
seq.22958.6	DSTN_seq.22958.6	Destrin	-0.189303	0.250043	0.509454
seq.2780.35	LTF_seq.2780.35	Lactotransferrin	-0.238634	0.250171	0.509492
seq.2619.72	TACSTD2_seq.2619.72	Tumor-associated calcium signal transducer 2	0.0982446	0.250202	0.509492
seq.2853.68	CHEK1	Serine/threonine-protein kinase Chk1	-0.0638682	0.2503	0.50955
seq.7245.2	CELF2	CUGBP Elav-like family member 2	0.128436	0.250384	0.509578
seq.22476.115	HOXD4	Homeobox protein Hox-D4	-0.0810668	0.25063	0.509811
seq.6557.50	LRRC15	Leucine-rich repeat-containing protein 15	-0.145958	0.250639	0.509811
seq.21733.11	OGT	UDP-N-acetylglucosamine--peptide N-acetylglucosaminyltransferase 110 kDa subunit	0.160661	0.250922	0.510238
seq.11967.23	CRABP1	Cellular retinoic acid-binding protein 1	-0.0293927	0.251044	0.510238
seq.19281.86	MAFG	Transcription factor MafG	-0.093523	0.251058	0.510238
seq.11493.169	DYNLL2	Dynein light chain 2, cytoplasmic	-0.146903	0.251357	0.510703
seq.11364.18	MFN1	Mitofusin-1	0.113611	0.251508	0.510867
seq.11089.7	IGHA1|IGHA2	Immunoglobulin A	0.222323	0.251697	0.511108
seq.23529.11	STARD7	StAR-related lipid transfer protein 7, mitochondrial	-0.0774236	0.252224	0.511818
seq.21338.44	SIL1	Nucleotide exchange factor SIL1	0.114325	0.252257	0.511818
seq.5633.65	LILRB2_seq.5633.65	Leukocyte immunoglobulin-like receptor subfamily B member 2	0.0925675	0.252314	0.511818
seq.24414.3	PYGB	Glycogen phosphorylase, brain form	-0.133186	0.252327	0.511818
seq.13992.12	NSF	Vesicle-fusing ATPase	-0.151156	0.252417	0.511858
seq.12451.62	BACH1	Transcription regulator protein BACH1	-0.0483742	0.252521	0.511926
seq.23407.9	OLAH	S-acyl fatty acid synthase thioesterase, medium chain	-0.0709957	0.253195	0.51315
seq.5635.66	TREM2_seq.5635.66	Triggering receptor expressed on myeloid cells 2	0.170672	0.253323	0.513266
seq.3083.71	EDA2R	Tumor necrosis factor receptor superfamily member 27	0.110996	0.253583	0.51365
seq.5017.19	PRDX5	Peroxiredoxin-5, mitochondrial	-0.06503	0.253861	0.514
seq.13561.5	HTR6	5-hydroxytryptamine receptor 6	0.10059	0.253986	0.514
seq.2889.37	CTF1_seq.2889.37	Cardiotrophin-1	-0.0552065	0.253986	0.514
seq.19154.41	SERPINE2_seq.19154.41	Glia-derived nexin	-0.18081	0.254038	0.514
seq.3034.1	GFAP_seq.3034.1	Glial fibrillary acidic protein	-0.091792	0.254176	0.514136
seq.11543.84	LIMA1	LIM domain and actin-binding protein 1	-0.104059	0.254378	0.514349
seq.24967.4	PCDH1	Protocadherin-1	0.155775	0.254422	0.514349
seq.7104.71	CABP7	Calcium-binding protein 7	-0.107891	0.254556	0.514477
seq.18277.28	TRIAP1	TP53-regulated inhibitor of apoptosis 1	-0.0589826	0.254797	0.514604
seq.24720.10	ANKRD16	Ankyrin repeat domain-containing protein 16	-0.16948	0.254809	0.514604
seq.8864.59	CENPW	Centromere protein W	-0.0898862	0.25483	0.514604
seq.13054.87	PFN2_seq.13054.87	Profilin-2	-0.0596427	0.255017	0.51472
seq.12867.40	DYNLT3	Dynein light chain Tctex-type 3	0.0519004	0.25503	0.51472
seq.9557.5	MANSC1	MANSC domain-containing protein 1	0.128084	0.255167	0.514813
seq.4594.22	ADCYAP1_seq.4594.22	Pituitary adenylate cyclase-activating polypeptide 38	-0.0598773	0.255371	0.514813
seq.9253.52	ABO	Histo-blood group ABO system transferase	-0.602025	0.255422	0.514813
seq.18267.74	CARD17	Caspase recruitment domain-containing protein 17	-0.0684187	0.255441	0.514813
seq.23575.58	COX19	Cytochrome c oxidase assembly protein COX19	-0.187542	0.255491	0.514813
seq.23257.14	COMMD10	COMM domain-containing protein 10	-0.1773	0.255581	0.514813
seq.8236.8	C18orf32	UPF0729 protein C18orf32	0.0674611	0.255589	0.514813
seq.17466.72	ACSF2	Acyl-CoA synthetase family member 2, mitochondrial	-0.173244	0.255641	0.514813
seq.24411.144	LRSAM1	E3 ubiquitin-protein ligase LRSAM1	-0.14065	0.255792	0.514976
seq.18233.10	GOT2_seq.18233.10	Aspartate aminotransferase, mitochondrial	-0.157788	0.255991	0.51509
seq.10785.8	LRRC52	Leucine-rich repeat-containing protein 52	0.214235	0.256003	0.51509
seq.23555.11	RRAD	GTP-binding protein RAD	-0.048306	0.256078	0.51509
seq.22805.18	THAP11	THAP domain-containing protein 11	-0.11921	0.25619	0.51509
seq.7241.12	CD247_seq.7241.12	T-cell surface glycoprotein CD3 zeta chain	-0.0839417	0.256202	0.51509
seq.13708.56	KLK8_seq.13708.56	Kallikrein-8	-0.140805	0.256437	0.515202
seq.8320.5	SLTM	SAFB-like transcription modulator	0.0879681	0.256438	0.515202
seq.9981.18	FAM234B_seq.9981.18	Protein FAM234B:C-term	-0.0895812	0.256542	0.515202
seq.21913.5	YY2	Transcription factor YY2	-0.0847251	0.256584	0.515202
seq.19374.72	MTCP1_seq.19374.72	Protein p13 MTCP-1	0.095093	0.256611	0.515202
seq.2979.8	CXCL5	C-X-C motif chemokine 5	0.0947554	0.256818	0.51538
seq.3592.4	CAMK1	Calcium/calmodulin-dependent protein kinase type 1	-0.0916599	0.25685	0.51538
seq.11228.37	RIC3	Protein RIC-3	-0.0411493	0.256919	0.51538
seq.16599.38	GPN1	GPN-loop GTPase 1	-0.15581	0.256983	0.51538
seq.6367.66	FMOD	fibromodulin	-0.126251	0.257682	0.51664
seq.10753.31	ADAM7	Disintegrin and metalloproteinase domain-containing protein 7	0.22023	0.257924	0.516983
seq.19190.4	UBE2L6	Ubiquitin/ISG15-conjugating enzyme E2 L6	0.0690355	0.258306	0.517605
seq.14670.1	SKIL	Ski-like protein	-0.132135	0.258555	0.517803
seq.21793.4	CEP43	FGFR1 oncogene partner	-0.0688057	0.258606	0.517803
seq.17391.10	RBM17	Splicing factor 45	-0.177872	0.258617	0.517803
seq.6561.77	IGKV1-5	Ig Kappa chain V-I region HK102- like	0.0761024	0.258746	0.517918
seq.6609.22	CNP	2',3'-cyclic-nucleotide 3'-phosphodiesterase	-0.13546	0.259252	0.518775
seq.20381.21	PIH1D2	PIH1 domain-containing protein 2	0.0739667	0.259359	0.518775
seq.19379.154	RAB3D_seq.19379.154	Ras-related protein Rab-3D	-0.187602	0.259474	0.518775
seq.2762.30	FGF19_seq.2762.30	Fibroblast growth factor 19	-0.214211	0.259597	0.518775
seq.19144.9	TCF4	Transcription factor 4	-0.165445	0.2596	0.518775
seq.12395.86	DARS2	Aspartate--tRNA ligase, mitochondrial	-0.178395	0.259616	0.518775
seq.21130.82	ITPK1	Inositol-tetrakisphosphate 1-kinase	-0.0898397	0.259672	0.518775
seq.17161.1	DDOST	Dolichyl-diphosphooligosaccharide--protein glycosyltransferase 48 kDa subunit	-0.156135	0.259967	0.519221
seq.10731.10	HS3ST5	Heparan sulfate glucosamine 3-O-sulfotransferase 5	-0.0708091	0.260137	0.519419
seq.12491.23	CLIC4_seq.12491.23	Chloride intracellular channel protein 4	-0.169688	0.260653	0.520248
seq.3191.50	WFIKKN1	WAP, kazal, immunoglobulin, kunitz and NTR domain-containing protein 1	0.0558246	0.260695	0.520248
seq.24717.26	PTPA	Serine/threonine-protein phosphatase 2A regulatory subunit B'	-0.113791	0.260916	0.520547
seq.23584.2	NUDT15	Nucleotide triphosphate diphosphatase NUDT15	-0.21224	0.261391	0.521204
seq.17706.4	PPP1R1A	Protein phosphatase 1 regulatory subunit 1A	-0.0792688	0.261517	0.521204
seq.23559.10	DDRGK1	DDRGK domain-containing protein 1	-0.163436	0.26156	0.521204
seq.21750.25	BAP1	Ubiquitin carboxyl-terminal hydrolase BAP1	0.075412	0.261564	0.521204
seq.8306.54	PRRG1_seq.8306.54	Transmembrane gamma-carboxyglutamic acid protein 1:Cytoplasmic domain	0.067508	0.261776	0.521204
seq.15439.21	RND3	Rho-related GTP-binding protein RhoE	-0.0669437	0.261907	0.521204
seq.2997.8	JAM2	Junctional adhesion molecule B	0.0773317	0.261922	0.521204
seq.24702.31	CCDC149	Coiled-coil domain-containing protein 149	-0.0740123	0.261926	0.521204
seq.9017.58	LCT	Lactase-phlorizin hydrolase	-0.211452	0.261954	0.521204
seq.5707.55	ELK3	ETS domain-containing protein Elk-3	-0.184199	0.261961	0.521204
seq.2977.7	EDAR	Tumor necrosis factor receptor superfamily member EDAR	-0.196935	0.262108	0.521354
seq.15414.316	LDHA_seq.15414.316	L-lactate dehydrogenase A chain	-0.0853986	0.26256	0.522
seq.24678.10	AVEN	Cell death regulator Aven	-0.0890048	0.262644	0.522
seq.13658.31	PDGFC_seq.13658.31	Platelet-derived growth factor C	-0.134185	0.262647	0.522
seq.21361.8	TXNRD3NB	Protein TXNRD3NB	-0.0518704	0.263011	0.522471
seq.13628.58	GRB14	Growth factor receptor-bound protein 14	-0.0767585	0.263127	0.522471
seq.23560.154	CEP41	Centrosomal protein of 41 kDa	-0.185015	0.263149	0.522471
seq.23314.46	CCDC103	Coiled-coil domain-containing protein 103	-0.0707384	0.263171	0.522471
seq.7154.92	LEG1	Protein LEG1 homolog	-0.233218	0.263301	0.522587
seq.20461.58	FAM50A	Protein FAM50A	-0.0792785	0.263472	0.522784
seq.8967.6	DUSP26	Dual specificity protein phosphatase 26	-0.0948206	0.263769	0.523231
seq.19258.24	GCDH	Glutaryl-CoA dehydrogenase, mitochondrial	-0.180674	0.264127	0.523798
seq.13659.36	ATP13A1	Manganese-transporting ATPase 13A1	0.0763794	0.264226	0.523852
seq.24957.6	ESPN	Espin	-0.0836341	0.264305	0.523866
seq.20547.5	CHRNB3	Neuronal acetylcholine receptor subunit beta-3	0.145799	0.264507	0.524105
seq.13534.20	MYOM2	Myomesin-2	0.265374	0.264569	0.524105
seq.9315.16	MUL1_seq.9315.16	Mitochondrial ubiquitin ligase activator of NFKB 1:Mitochindrial intermembrane domain	0.215579	0.264687	0.524195
seq.7099.33	FSTL5	Follistatin-related protein 5	0.0726723	0.265008	0.524688
seq.25901.3	CRTC3	CREB-regulated transcription coactivator 3	-0.0982893	0.265138	0.524803
seq.6458.6	RPN1_seq.6458.6	Dolichyl-diphosphooligosaccharide--protein glycosyltransferase subunit 1:Lumenal domain	0.237838	0.265303	0.524987
seq.8545.14	C17orf78_seq.8545.14	Uncharacterized protein C17orf78:C-term	-0.0511653	0.265494	0.525223
seq.9713.67	PDGFRL	Platelet-derived growth factor receptor-like protein	-0.174305	0.265754	0.525564
seq.4551.72	ADGRG5	Adhesion G-protein coupled receptor G5	0.0545962	0.26588	0.525564
seq.7895.108	MRAP	Melanocortin-2 receptor accessory protein	-0.0569149	0.265894	0.525564
seq.3037.62	IL1B	Interleukin-1 beta	0.0669546	0.265955	0.525564
seq.8297.8	DNAJC10	DnaJ homolog subfamily C member 10	-0.147489	0.266098	0.525704
seq.3070.1	IL2	Interleukin-2	-0.0871976	0.26629	0.525941
seq.21436.56	ATG4A	Cysteine protease ATG4A	-0.101147	0.266463	0.526139
seq.17736.105	APTX	Aprataxin	0.0923893	0.266753	0.526509
seq.12831.21	TESC	Calcineurin B homologous protein 3	-0.125995	0.266815	0.526509
seq.10424.31	NPDC1	Neural proliferation differentiation and control protein 1	-0.0584221	0.266912	0.526509
seq.7713.102	FMR1_seq.7713.102	Fragile X mental retardation protein 1	-0.125298	0.266939	0.526509
seq.20066.19	FZD5	Frizzled-5	0.0840526	0.267054	0.526593
seq.13268.45	WNT5A	Protein Wnt-5a	0.134068	0.267465	0.527262
seq.9076.25	PENK	Proenkephalin-A	0.212009	0.267636	0.527357
seq.20584.4	NECTIN1_seq.20584.4	Nectin-1, isoform gamma:Extracellular domain	-0.0789438	0.26771	0.527357
seq.19213.1	SPINK4	Serine protease inhibitor Kazal-type 4	-0.0667244	0.26773	0.527357
seq.5526.53	TNFRSF18_seq.5526.53	Tumor necrosis factor receptor superfamily member 18	-0.213355	0.267932	0.527611
seq.2732.58	NANOG	Homeobox protein NANOG	0.080859	0.268116	0.5277
seq.14206.28	APBB1_seq.14206.28	Amyloid beta A4 precursor protein-binding family B member 1:Phosphotyrosine Interaction Domain 2	0.0683403	0.268122	0.5277
seq.9854.36	AKR1B1_seq.9854.36	Aldose reductase	-0.122558	0.268206	0.527723
seq.17748.21	TP53I3	Quinone oxidoreductase PIG3	-0.132666	0.268446	0.528053
seq.8834.58	CANX	Calnexin	-0.0503349	0.268546	0.528106
seq.5346.24	CPNE1_seq.5346.24	Copine-1:Ca2+-dependent membrane-targeting module domains 1 and 2	-0.276895	0.268748	0.528286
seq.12893.159	IFI16_seq.12893.159	Gamma-interferon-inducible protein 16:Isoform 2, Hematopoietic expression, interferon-inducible nature, and nuclear localization 2	0.192239	0.268782	0.528286
seq.22103.25	CDK20	Cyclin-dependent kinase 20	0.113179	0.269205	0.528908
seq.9444.70	DGCR6	Protein DGCR6	-0.0573971	0.269299	0.528908
seq.8980.19	CD200R1L	Cell surface glycoprotein CD200 receptor 2	-0.119584	0.269317	0.528908
seq.4840.73	CSF3_seq.4840.73	Granulocyte colony-stimulating factor	-0.166545	0.269464	0.529055
seq.21595.8	CCDC43	Coiled-coil domain-containing protein 43	0.081472	0.269654	0.529183
seq.24891.54	EPS8L2	Epidermal growth factor receptor kinase substrate 8-like protein 2	-0.0972002	0.269708	0.529183
seq.21766.50	SGSH	N-sulphoglucosamine sulphohydrolase	-0.168761	0.269747	0.529183
seq.23783.22	FAM110A_seq.23783.22	Protein FAM110A	-0.0421064	0.269932	0.529404
seq.21153.5	BAP18	Chromatin complexes subunit BAP18	-0.148109	0.270289	0.529961
seq.23378.29	CGGBP1	CGG triplet repeat-binding protein 1	-0.0799682	0.270436	0.530097
seq.18819.21	PPIC	Peptidyl-prolyl cis-trans isomerase C	0.150878	0.270504	0.530097
seq.9753.17	EZR	Ezrin	-0.120103	0.270597	0.530137
seq.12652.37	AHCYL1	Adenosylhomocysteinase 2	-0.176679	0.270713	0.530222
seq.22773.69	SDHB	Succinate dehydrogenase [ubiquinone] iron-sulfur subunit, mitochondrial	-0.143682	0.271025	0.530691
seq.7123.25	MRPL52	39S ribosomal protein L52, mitochondrial	0.0589518	0.27153	0.531481
seq.10606.34	TOR1AIP1_seq.10606.34	Torsin-1A-interacting protein 1:Perinuclear domain	-0.145598	0.271574	0.531481
seq.4139.71	IL6R_seq.4139.71	Interleukin-6 receptor subunit alpha	0.112617	0.271733	0.531648
seq.21548.20	GGT5	Gamma-glutamyltransferase 5	-0.0828524	0.271974	0.531977
seq.13408.23	WFIKKN2_seq.13408.23	WAP, Kazal, immunoglobulin, Kunitz and NTR domain-containing protein 2	-0.0956744	0.27218	0.532187
seq.7199.3	SYN3	Synapsin-3	-0.0585705	0.272227	0.532187
seq.7967.38	POTEM	Putative POTE ankyrin domain family member M	0.0867984	0.272534	0.532644
seq.19613.16	RDH10	Retinol dehydrogenase 10	-0.064444	0.272625	0.532668
seq.5202.4	PPID	Peptidyl-prolyl cis-trans isomerase D	-0.18622	0.272728	0.532668
seq.7982.10	MRPL32	39S ribosomal protein L32, mitochondrial	0.0727476	0.272787	0.532668
seq.3198.4	IDS	Iduronate 2-sulfatase	-0.0735412	0.272872	0.532668
seq.14112.40	RELT_seq.14112.40	Tumor necrosis factor receptor superfamily member 19L	-0.0579292	0.272912	0.532668
seq.9182.3	LRP1_seq.9182.3	Low-density lipoprotein receptor-related protein 1, soluble:Extracellular domain, LDL receptor class A domains 11-20	-0.0851584	0.273593	0.533855
seq.22557.68	MRPL50	39S ribosomal protein L50, mitochondrial	-0.0671409	0.274018	0.534347
seq.8990.42	ATP1B3	Sodium/potassium-transporting ATPase subunit beta-3	-0.100935	0.274126	0.534347
seq.9412.52	ACVR2B	Activin receptor type-2B	0.0392911	0.274229	0.534347
seq.7167.102	VAPA	Vesicle-associated membrane protein-associated protein A	-0.156574	0.274259	0.534347
seq.5703.26	OLFM1	Noelin	0.0973508	0.274266	0.534347
seq.11395.5	PTK2B_seq.11395.5	Protein-tyrosine kinase 2-beta:4.1 protein, ezrin, radixin, moesin domain	-0.137862	0.274349	0.534347
seq.9526.3	CLPSL1	Colipase-like protein 1	0.120729	0.274359	0.534347
seq.21839.3	POU2AF1	POU domain class 2-associating factor 1	-0.156669	0.274516	0.53451
seq.5024.67	RB1	Retinoblastoma-associated protein	-0.0608892	0.274596	0.534523
seq.13954.9	GNPNAT1	Glucosamine 6-phosphate N-acetyltransferase	-0.148558	0.274859	0.534562
seq.6369.82	DEAF1	Deformed epidermal autoregulatory factor 1 homolog	-0.118033	0.274903	0.534562
seq.9178.30	NRG1_seq.9178.30	Neuregulin-1	0.177462	0.274918	0.534562
seq.21108.5	CPPED1	Uncharacterized metallophosphoesterase CSTP1	-0.411735	0.274953	0.534562
seq.5248.68	PPIF_seq.5248.68	Peptidyl-prolyl cis-trans isomerase F, mitochondrial	-0.115282	0.274983	0.534562
seq.2666.53	DCN	Decorin	0.0489185	0.275069	0.534588
seq.7923.41	SEMA4C	Semaphorin-4C	-0.129239	0.275302	0.534878
seq.21356.6	B9D2	B9 domain-containing protein 2	-0.0751371	0.275365	0.534878
seq.25297.11	SH3PXD2B	SH3 and PX domain-containing protein 2B	-0.316393	0.275538	0.535071
seq.24707.6	CXorf38	Uncharacterized protein CXorf38	-0.177133	0.276096	0.535956
seq.17757.86	CAB39	Calcium-binding protein 39	-0.16303	0.276141	0.535956
seq.10056.5	FOXM1	Forkhead box protein M1	-0.118919	0.276285	0.536094
seq.2952.75	IGF1_seq.2952.75	Insulin-like growth factor I	0.118619	0.276414	0.536128
seq.19114.8	TK2	Thymidine kinase 2, mitochondrial	-0.104398	0.27645	0.536128
seq.10506.53	PGRMC2_seq.10506.53	Membrane-associated progesterone receptor component 2	-0.125841	0.276815	0.536576
seq.12477.42	TSN	Translin	0.0868048	0.276829	0.536576
seq.12587.65	ARL2	ADP-ribosylation factor-like protein 2	0.0705056	0.27694	0.53665
seq.19381.7	RGS21_seq.19381.7	Regulator of G-protein signaling 21	0.285802	0.277059	0.536738
seq.4708.3	HSD17B1	Estradiol 17-beta-dehydrogenase 1	-0.0605774	0.277377	0.53721
seq.14002.18	DOCK9	Dedicator of cytokinesis protein 9	-0.0486954	0.277609	0.537417
seq.24636.9	DRAP1	Dr1-associated corepressor	-0.070654	0.277685	0.537417
seq.21667.57	PDE1B	Calcium/calmodulin-dependent 3',5'-cyclic nucleotide phosphodiesterase 1B	-0.11876	0.277705	0.537417
seq.8842.16	GRAMD1C_seq.8842.16	GRAM domain-containing protein 1C	0.0401815	0.277796	0.537451
seq.9369.174	LRRC4C	Leucine-rich repeat-containing protein 4C	-0.0616202	0.277947	0.537572
seq.4559.64	KYNU	Kynureninase	0.052804	0.278006	0.537572
seq.3192.3	CNDP2	Cytosolic non-specific dipeptidase	-0.0579859	0.278133	0.537674
seq.13694.24	CRLF2_seq.13694.24	Cytokine receptor-like factor 2	-0.15736	0.278227	0.537713
seq.19197.95	ACAT1	Acetyl-CoA acetyltransferase, mitochondrial	-0.16182	0.27842	0.53794
seq.23645.49	HACL1	2-hydroxyacyl-CoA lyase 1	-0.122931	0.278501	0.53794
seq.11402.17	KMT2C	Histone-lysine N-methyltransferase 2C	-0.07006	0.278566	0.53794
seq.4535.50	BST1	ADP-ribosyl cyclase/cyclic ADP-ribose hydrolase 2	-0.179348	0.278717	0.538089
seq.18243.9	CMPK1_seq.18243.9	UMP-CMP kinase	-0.135337	0.278862	0.538202
seq.25116.11	CCDC9	Coiled-coil domain-containing protein 9	-0.161929	0.278923	0.538202
seq.10670.26	SEMA3E_seq.10670.26	Semaphorin-3E	-0.232685	0.279045	0.538295
seq.10049.112	TERF1	Telomeric repeat-binding factor 1	-0.0280264	0.279146	0.538348
seq.18301.10	NAIF1	Nuclear apoptosis-inducing factor 1	-0.156985	0.279356	0.538532
seq.12398.15	PAX4	Paired box protein Pax-4	0.0739478	0.279405	0.538532
seq.13566.2	SSU72	RNA polymerase II subunit A C-terminal domain phosphatase SSU72	-0.131802	0.279463	0.538532
seq.20971.1	MSRB1	Methionine-R-sulfoxide reductase B1	-0.0799548	0.279634	0.538641
seq.4336.2	SAA1_seq.4336.2	Serum amyloid A-1 protein	0.436874	0.279698	0.538641
seq.2421.7	BDNF_seq.2421.7	Brain-derived neurotrophic factor	-0.117032	0.279741	0.538641
seq.21217.20	PHB2_seq.21217.20	Prohibitin-2	-0.0831415	0.280009	0.539014
seq.6390.18	NPS	Neuropeptide S	-0.0856373	0.28013	0.539103
seq.11370.20	INPP5E	72 kDa inositol polyphosphate 5-phosphatase	-0.0505554	0.280372	0.539337
seq.11171.25	FLNA_seq.11171.25	Filamin-A:Calponin Homology 2	-0.194009	0.280399	0.539337
seq.2748.3	INHBA_seq.2748.3	Activin A	0.140124	0.280639	0.539656
seq.15331.47	RBBP4	Histone-binding protein RBBP4	0.117235	0.281007	0.540099
seq.8446.4	ADCYAP1_seq.8446.4	Pituitary adenylate cyclase-activating polypeptide 27	0.109063	0.281018	0.540099
seq.11300.32	SORT1	Sortilin	0.0738886	0.281152	0.540215
seq.13967.14	TXNRD1	Thioredoxin reductase 1, cytoplasmic	-0.120975	0.281264	0.540289
seq.23336.2	KCNRG	Putative potassium channel regulatory protein	-0.148578	0.28141	0.540348
seq.8587.21	SPINK14	Serine protease inhibitor Kazal-type 14	-0.0778925	0.281461	0.540348
seq.23704.11	C2CD2L	Transmembrane protein 24	-0.164989	0.281583	0.540348
seq.22809.32	TIMM23	Mitochondrial import inner membrane translocase subunit Tim23	-0.0754021	0.281609	0.540348
seq.7089.42	SYT11	Synaptotagmin-11	0.0574994	0.281666	0.540348
seq.18319.7	PDHX	Pyruvate dehydrogenase protein X component, mitochondrial	-0.188099	0.28204	0.540864
seq.7076.17	ECEL1	Endothelin-converting enzyme-like 1	-0.074748	0.282084	0.540864
seq.8810.26	HEPACAM	Hepatocyte cell adhesion molecule	0.131008	0.282186	0.540918
seq.5667.3	SEMA3B	Semaphorin-3B	-0.056901	0.282358	0.541027
seq.24437.6	YJEFN3	YjeF N-terminal domain-containing protein 3	0.0862925	0.282391	0.541027
seq.12871.10	TWF1	Twinfilin-1	-0.117356	0.282708	0.541492
seq.8601.167	LRP1_seq.8601.167	Low-density lipoprotein receptor-related protein 1, soluble:Cytoplasmic domain	-0.0999759	0.282839	0.541545
seq.21739.7	GNE	Bifunctional UDP-N-acetylglucosamine 2-epimerase/N-acetylmannosamine kinase	-0.112526	0.282885	0.541545
seq.5724.58	SBSN	Suprabasin	-0.0812897	0.28309	0.541754
seq.6210.100	IFNA5	Interferon alpha-5	-0.0506864	0.283142	0.541754
seq.12715.30	DCP1B	mRNA-decapping enzyme 1B	0.0940565	0.283235	0.541789
seq.7882.31	SLAMF7_seq.7882.31	SLAM family member 7	0.0566914	0.283997	0.543104
seq.19596.18	BRF1_seq.19596.18	Transcription factor IIIB 90 kDa subunit	0.0620249	0.284118	0.543108
seq.21477.105	MAEA	Macrophage erythroblast attacher	-0.0910726	0.284148	0.543108
seq.19188.21	NAP1L4	nucleosome assembly protein 1-like 4	-0.144547	0.284404	0.543455
seq.8687.26	TMEM106B	Transmembrane protein 106B	-0.0414566	0.284549	0.54359
seq.13731.14	C7_seq.13731.14	Complement component C7	-0.0887264	0.284748	0.543718
seq.21495.134	GPR37	Prosaposin receptor GPR37	0.166544	0.284811	0.543718
seq.5494.52	SNRPF	Small nuclear ribonucleoprotein F	-0.0749495	0.284866	0.543718
seq.8358.30	PRDX3	Thioredoxin-dependent peroxide reductase, mitochondrial	-0.165558	0.284915	0.543718
seq.23382.30	VCX3A	Variable charge X-linked protein 3	-0.0450171	0.285147	0.544019
seq.24432.3	GRIPAP1	GRIP1-associated protein 1	-0.173733	0.285271	0.544048
seq.20386.15	PTRHD1	Putative peptidyl-tRNA hydrolase PTRHD1	-0.144282	0.285311	0.544048
seq.12391.27	PDZD7	PDZ domain-containing protein 7	0.0611303	0.285452	0.544053
seq.25880.14	ALOX5	5-Lipoxygenase	-0.0804175	0.285555	0.544053
seq.19639.53	IAPP	Islet amyloid polypeptide	-0.109251	0.285564	0.544053
seq.22391.34	SAP30L	Histone deacetylase complex subunit SAP30L	0.0672528	0.285613	0.544053
seq.16916.19	SLITRK6	SLIT and NTRK-like protein 6	0.0967321	0.2858	0.544186
seq.11464.9	RELB	Transcription factor RelB	-0.0478948	0.285882	0.544186
seq.24938.7	AP2B1	AP-2 complex subunit beta-1	-0.169969	0.285907	0.544186
seq.24667.27	CT45A1	Cancer/testis antigen family 45 member A1	-0.0532856	0.286166	0.544538
seq.22563.4	KIRREL1	Kin of IRRE-like protein 1	0.0874651	0.286478	0.54499
seq.21691.27	LRFN3	Leucine-rich repeat and fibronectin type-III domain-containing protein 3	0.11724	0.286668	0.545105
seq.23022.5	GDI1_seq.23022.5	Rab GDP dissociation inhibitor alpha	-0.0678014	0.286689	0.545105
seq.23255.7	RAB33A	Ras-related protein Rab-33A	-0.157792	0.286875	0.545117
seq.21160.4	CHMP6	Charged multivesicular body protein 6	-0.150546	0.286887	0.545117
seq.20241.9	SNAP23	Synaptosomal-associated protein 23	0.0823953	0.286919	0.545117
seq.8340.9	DEFB110	Beta-defensin 110	0.0582962	0.287016	0.545158
seq.6448.36	SEMA3C	Semaphorin-3C	-0.0538589	0.287102	0.54518
seq.9241.40	SIRPG	Signal-regulatory protein gamma	0.0710299	0.287235	0.545181
seq.24318.13	FGD2	FYVE, RhoGEF and PH domain-containing protein 2	0.119768	0.287252	0.545181
seq.5015.15	PLA2G7	Platelet-activating factor acetylhydrolase	0.145207	0.287731	0.545948
seq.23289.25	NEUROG1	Neurogenin-1	0.0821373	0.287915	0.5461
seq.6463.59	QRFP	Orexigenic neuropeptide QRFP	-0.0516931	0.287961	0.5461
seq.24462.4	CNGB1	Cyclic nucleotide-gated cation channel beta-1	-0.0669926	0.288142	0.546248
seq.24289.1	LSMEM1	Coiled-coil domain-containing transmembrane protein C7orf53	0.0444315	0.288266	0.546248
seq.21786.25	CDKL2	Cyclin-dependent kinase-like 2	-0.121195	0.288349	0.546248
seq.11602.12	CPNE1_seq.11602.12	Copine-1:Von Willebrand factor type A domain	-0.0931103	0.288356	0.546248
seq.9005.16	PLXNA1	Plexin-A1	-0.0977927	0.288414	0.546248
seq.20929.4	CTDSPL	CTD small phosphatase-like protein	-0.182968	0.288638	0.546513
seq.12532.28	CDC34	Ubiquitin-conjugating enzyme E2 R1	-0.0814722	0.288779	0.546513
seq.12737.12	PLS1	Plastin-1	0.138839	0.288779	0.546513
seq.20928.39	TCEAL7	Transcription elongation factor A protein-like 7	0.0613445	0.288923	0.546554
seq.21109.1	CFAP36	Cilia- and flagella-associated protein 36	-0.114462	0.28897	0.546554
seq.13123.3	FLRT3_seq.13123.3	Leucine-rich repeat transmembrane protein FLRT3:Extracellular domain	-0.113022	0.289028	0.546554
seq.8908.14	KCNE5_seq.8908.14	Potassium voltage-gated channel subfamily E regulatory beta subunit 5:Cytoplasmic domain	-0.0686309	0.289101	0.546554
seq.21529.6	UBASH3A	Ubiquitin-associated and SH3 domain-containing protein A	-0.131053	0.289286	0.546632
seq.10472.53	TNFRSF14_seq.10472.53	Tumor necrosis factor receptor superfamily member 14	-0.0451601	0.289426	0.546632
seq.18271.43	OXSM	3-oxoacyl-[acyl-carrier-protein] synthase, mitochondrial	-0.181022	0.289483	0.546632
seq.15675.3	CEBPB_seq.15675.3	CCAAT/enhancer-binding protein beta	-0.0660252	0.289498	0.546632
seq.3611.70	ECE1_seq.3611.70	Endothelin-converting enzyme 1:Extracellular domain	-0.0637195	0.289567	0.546632
seq.17357.33	SEPSECS	O-phosphoseryl-tRNA(Sec) selenium transferase	0.0616485	0.289592	0.546632
seq.12732.13	MPP7	MAGUK p55 subfamily member 7	0.0874535	0.289783	0.546851
seq.12825.18	APPL1	DCC-interacting protein 13-alpha	0.0667217	0.29045	0.547853
seq.3148.49	CXCL2_seq.3148.49	Gro-beta	-0.163713	0.290524	0.547853
seq.12619.14	PPM1A	Protein phosphatase 1A	-0.0932943	0.290571	0.547853
seq.14711.27	CST6_seq.14711.27	Cystatin-M	-0.1443	0.290661	0.547853
seq.25248.28	NUMB	Protein numb homolog	-0.126826	0.290811	0.547853
seq.24725.4	COPS5	COP9 signalosome complex subunit 5	-0.110308	0.290891	0.547853
seq.6907.17	TMCO5A	Transmembrane and coiled-coil domain-containing protein 5A	0.0693274	0.290943	0.547853
seq.7756.37	KLRF1_seq.7756.37	Killer cell lectin-like receptor subfamily F member 1	0.0729952	0.290976	0.547853
seq.6117.4	HSPA1A_seq.6117.4	Heat shock 70 kDa protein 1A	-0.0931859	0.290991	0.547853
seq.9191.8	TFF2_seq.9191.8	Trefoil factor 2	-0.180769	0.291157	0.547989
seq.5584.21	TCN2_seq.5584.21	Holo-Transcobalamin-2	0.103494	0.29125	0.547989
seq.20518.11	TNFRSF25	Tumor necrosis factor receptor superfamily member 25	0.11763	0.291288	0.547989
seq.18337.4	GMDS	GDP-mannose 4,6 dehydratase	0.146277	0.291476	0.548043
seq.21770.18	B3GAT1	Galactosylgalactosylxylosylprotein 3-beta-glucuronosyltransferase 1	-0.143179	0.291499	0.548043
seq.16302.11	BPIFA2_seq.16302.11	BPI fold-containing family A member 2	-0.115701	0.291615	0.548043
seq.8992.1	CEMIP2	Transmembrane protein 2	-0.0814165	0.291618	0.548043
seq.3326.58	CADM1	Cell adhesion molecule 1	-0.115942	0.291988	0.548597
seq.14583.49	MSTN_seq.14583.49	Growth/differentiation factor 8	-0.068161	0.292088	0.548643
seq.24677.106	RER1	Protein RER1	-0.169851	0.292222	0.548754
seq.19369.17	KAT2A_seq.19369.17	Histone acetyltransferase KAT2A	0.108075	0.292324	0.54877
seq.6931.10	CTAG1A|CTAG1B_seq.6931.10	Cancer/testis antigen 1	0.163819	0.292498	0.54877
seq.11430.49	DTX1	E3 ubiquitin-protein ligase DTX1	-0.031502	0.292546	0.54877
seq.20213.82	HSPA6_seq.20213.82	Heat shock 70 kDa protein 6	-0.0687502	0.292586	0.54877
seq.9457.3	CAV2	Caveolin-2	0.0842609	0.292659	0.54877
seq.17712.7	IDI1	Isopentenyl-diphosphate Delta-isomerase 1	-0.122418	0.292683	0.54877
seq.6604.59	NDNF	Protein NDNF	0.0414966	0.29299	0.549084
seq.5315.22	TNNT2	Troponin T, cardiac muscle	0.123093	0.293029	0.549084
seq.11129.66	BMP15	Bone morphogenetic protein 15	-0.0896266	0.293076	0.549084
seq.24211.25	HMGCL	Hydroxymethylglutaryl-CoA lyase, mitochondrial	-0.21043	0.293774	0.55023
seq.22037.47	EFHD2	EF-hand domain-containing protein D2	-0.0939776	0.293842	0.55023
seq.25264.102	INPP5D	SHIP	-0.106841	0.293929	0.55023
seq.7808.5	GLCE	D-glucuronyl C5-epimerase	0.0772486	0.294049	0.55023
seq.7242.14	VSTM4	V-set and transmembrane domain-containing protein 4	-0.0420108	0.294112	0.55023
seq.22483.109	KRT71	Keratin, type II cytoskeletal 71	-0.105511	0.29438	0.55023
seq.11104.13	CHI3L1	Chitinase-3-like protein 1	-0.312864	0.294391	0.55023
seq.9748.31	GSTM3	Glutathione S-transferase Mu 3	0.143024	0.294511	0.55023
seq.12956.40	KIFBP	KIF1-binding protein	-0.162685	0.294525	0.55023
seq.23586.32	CTAG1A|CTAG1B_seq.23586.32	Cancer/testis antigen 1B	0.0553119	0.294544	0.55023
seq.22472.4	TCF12	Transcription factor 12	-0.0812852	0.294606	0.55023
seq.22063.20	CAPNS2	Calpain small subunit 2	0.0851351	0.294626	0.55023
seq.25287.7	EIF4G1	Eukaryotic translation initiation factor 4 gamma 1	-0.16534	0.294761	0.55023
seq.5460.60	DDX19B	ATP-dependent RNA helicase DDX19B	-0.144514	0.294877	0.55023
seq.11219.95	FGFBP3	Fibroblast growth factor-binding protein 3	-0.0814763	0.294905	0.55023
seq.12653.13	CSNK1G2_seq.12653.13	Casein kinase I isoform gamma-2	-0.0750591	0.295011	0.55023
seq.18268.5	GAGE2A	G antigen 2A	-0.0801652	0.295015	0.55023
seq.15613.16	PNLIP	Pancreatic triacylglycerol lipase	-0.157962	0.295047	0.55023
seq.13411.21	RNF41	E3 ubiquitin-protein ligase NRDP1	-0.0556011	0.295151	0.550284
seq.18318.98	SH3GL3_seq.18318.98	Endophilin-A3	-0.148327	0.295257	0.550342
seq.3521.16	CGA|TSHB	Thyroid Stimulating Hormone	0.134612	0.295576	0.550794
seq.21415.212	MAP3K3_seq.21415.212	Mitogen-activated protein kinase kinase kinase 3	-0.144151	0.295836	0.551139
seq.17411.55	UFD1	Ubiquitin recognition factor in ER-associated degradation protein 1	-0.159996	0.296074	0.551372
seq.3440.7	GZMA_seq.3440.7	Granzyme A	0.123702	0.29615	0.551372
seq.6064.4	ERP44	Endoplasmic reticulum resident protein 44	-0.132862	0.296188	0.551372
seq.13727.44	SPOP	Speckle-type POZ protein	-0.111444	0.296352	0.551511
seq.16814.13	FHL1	Four and a half LIM domains protein 1	-0.0369673	0.296414	0.551511
seq.11211.7	TBCE	Tubulin-specific chaperone E	-0.15029	0.296644	0.551551
seq.21128.2	CDK2	CDK2	-0.115417	0.296702	0.551551
seq.12777.11	SF1	Splicing factor 1	0.100278	0.296847	0.551551
seq.8800.14	TTC17_seq.8800.14	Tetratricopeptide repeat protein 17:Tetratricopeptide repeat 3	-0.0650601	0.296946	0.551551
seq.7769.29	SH3BP2	SH3 domain-binding protein 2	-0.0765167	0.296965	0.551551
seq.18386.36	GLRX	Glutaredoxin-1	0.0631031	0.296994	0.551551
seq.6633.43	UPK3BL1	Uroplakin-3b-like protein	0.0578399	0.297034	0.551551
seq.5594.87	MESD_seq.5594.87	LDLR chaperone MESD	-0.242537	0.297042	0.551551
seq.19250.50	MYCBP	C-Myc-binding protein	-0.135701	0.297198	0.551701
seq.18864.7	PRSS3_seq.18864.7	Trypsin-3	-0.144016	0.297316	0.55176
seq.4545.53	DNAJC19	Mitochondrial import inner membrane translocase subunit TIM14	-0.111417	0.297381	0.55176
seq.4314.12	DCTPP1	dCTP pyrophosphatase 1	0.111071	0.297691	0.552184
seq.17856.23	NT5M	5'(3')-deoxyribonucleotidase, mitochondrial	-0.179202	0.297761	0.552184
seq.2599.51	TNFSF9	Tumor necrosis factor ligand superfamily member 9	0.0851796	0.297974	0.55219
seq.4811.33	ITIH4	Inter-alpha-trypsin inhibitor heavy chain H4	0.0601072	0.297979	0.55219
seq.10647.18	ASCC1	Activating signal cointegrator 1 complex subunit 1	-0.0749271	0.297992	0.55219
seq.18373.13	RDX	Radixin	-0.130261	0.298431	0.552551
seq.9089.77	JPH3	Junctophilin-3	-0.0468663	0.298446	0.552551
seq.12960.9	GCK	Glucokinase	-0.0890845	0.298519	0.552551
seq.9383.24	CHI3L2	Chitinase-3-like protein 2	-0.0552611	0.298565	0.552551
seq.7787.25	LILRA5_seq.7787.25	Leukocyte immunoglobulin-like receptor subfamily A member 5	0.0961657	0.298565	0.552551
seq.19437.61	VEGFA_seq.19437.61	Isoform L-VEGF165	0.116048	0.2989	0.552987
seq.6536.54	PLBD2	Putative phospholipase B-like 2	0.0497059	0.298953	0.552987
seq.20964.13	RPS14	40S ribosomal protein S14	-0.100128	0.299047	0.553021
seq.13939.14	UGP2	UTP--glucose-1-phosphate uridylyltransferase	-0.0754556	0.29929	0.553329
seq.4220.39	FER	Tyrosine-protein kinase Fer	-0.171732	0.299528	0.553629
seq.19122.47	MYL12B	Myosin regulatory light chain 12B	-0.188986	0.299632	0.553682
seq.12658.72	PANK3	Pantothenate kinase 3	-0.0970236	0.299931	0.554022
seq.18389.11	IFNA1	Interferon alpha-1/13	0.125831	0.300038	0.554022
seq.11645.9	P4HA1	Prolyl 4-hydroxylase subunit alpha-1	0.0312955	0.300044	0.554022
seq.4276.10	PEBP1	Phosphatidylethanolamine-binding protein 1	-0.113216	0.30015	0.554077
seq.8556.5	RETREG1	Protein FAM134B	-0.073819	0.300475	0.554439
seq.8971.9	NRXN1_seq.8971.9	Neurexin-1	-0.0872333	0.300498	0.554439
seq.20965.18	MAP1LC3B2	Microtubule-associated proteins 1A/1B light chain 3 beta 2	-0.0903141	0.300709	0.554686
seq.16802.31	OCIAD1_seq.16802.31	OCIA domain-containing protein 1	-0.0642732	0.301093	0.55525
seq.3889.64	LMNB1	Lamin-B1	0.140849	0.301167	0.55525
seq.6649.51	NTN1_seq.6649.51	Netrin-1	0.112956	0.30141	0.555303
seq.8376.25	LHB	Lutropin subunit beta	-0.0833203	0.301512	0.555303
seq.2597.8	VEGFA_seq.2597.8	Vascular endothelial growth factor A	0.0748244	0.301525	0.555303
seq.22149.2	FUNDC1	FUN14 domain-containing protein 1	0.134355	0.301568	0.555303
seq.17455.42	FOLR1	Folate receptor alpha	-0.109982	0.301576	0.555303
seq.13698.28	KIAA0319L	Dyslexia-associated protein KIAA0319-like protein	-0.0752682	0.301812	0.555596
seq.12793.4	PIWIL1	Piwi-like protein 1	0.0809764	0.30215	0.555991
seq.17454.15	EGFL6	Epidermal growth factor-like protein 6	0.133797	0.302179	0.555991
seq.14748.31	ARHGAP5	Rho GTPase-activating protein 5	-0.144541	0.302489	0.556245
seq.6433.57	FAM20A	Pseudokinase FAM20A	-0.0693132	0.302543	0.556245
seq.21708.149	FCGRT	IgG receptor FcRn large subunit p51	0.109433	0.302732	0.556245
seq.14029.42	COPS2	COP9 signalosome complex subunit 2	-0.103639	0.302739	0.556245
seq.18177.49	NAE1	NEDD8-activating enzyme E1 regulatory subunit	-0.0608851	0.302753	0.556245
seq.2778.10	IL22_seq.2778.10	Interleukin-22	0.0862486	0.302805	0.556245
seq.4775.34	GSN_seq.4775.34	Gelsolin	0.0883587	0.302851	0.556245
seq.16918.198	TLR3	Toll-like receptor 3	0.0699538	0.303076	0.556387
seq.11549.6	ISL1	Insulin gene enhancer protein ISL-1	-0.0756203	0.303119	0.556387
seq.11096.57	N6AMT1	HemK methyltransferase family member 2	-0.103333	0.303186	0.556387
seq.3593.72	CASP3	Caspase-3	-0.12253	0.303234	0.556387
seq.12433.8	ARL11	ADP-ribosylation factor-like protein 11	-0.123947	0.303354	0.556467
seq.20562.78	KLRB1_seq.20562.78	Killer cell lectin-like receptor subfamily B member 1	0.0977715	0.303919	0.557243
seq.25298.53	KDM4C	Lysine-specific demethylase 4C	-0.165307	0.30393	0.557243
seq.4309.59	TPI1	Triosephosphate isomerase	-0.118115	0.304037	0.557299
seq.15576.158	RNASE3_seq.15576.158	Eosinophil cationic protein	0.163732	0.304145	0.557356
seq.6423.66	C1QL2_seq.6423.66	Complement C1q-like protein 2	-0.101099	0.304407	0.557641
seq.18171.25	CXCL11_seq.18171.25	C-X-C motif chemokine 11	0.0461687	0.304453	0.557641
seq.22532.59	PLAC8L1	PLAC8-like protein 1	-0.0931568	0.304777	0.55798
seq.8954.30	MAP4K1	Mitogen-activated protein kinase kinase kinase kinase 1	-0.197241	0.304947	0.55798
seq.19786.26	MEP1A_seq.19786.26	Meprin A subunit alpha	-0.0852884	0.304997	0.55798
seq.13966.30	MYOM3	Myomesin-3	-0.072825	0.305013	0.55798
seq.18945.11	RGS1	Regulator of G-protein signaling 1	-0.0614483	0.305059	0.55798
seq.24983.119	ERC1	ELKS/RAB6-interacting/CAST family member 1	-0.178395	0.305097	0.55798
seq.11531.24	VSIR_seq.11531.24	V-type immunoglobulin domain-containing suppressor of T-cell activation:Cytoplasmic domain	-0.197541	0.305276	0.558166
seq.13941.82	FARS2	Phenylalanine--tRNA ligase, mitochondrial	-0.0488487	0.305364	0.558188
seq.17451.13	BCL2L11	Bcl-2-like protein 11	-0.107953	0.305573	0.558429
seq.8255.34	IRAG1	Protein MRVI1	-0.191516	0.305923	0.558821
seq.19115.13	CMBL	Carboxymethylenebutenolidase homolog	0.0702429	0.305942	0.558821
seq.16758.96	HDGF_seq.16758.96	Hepatoma-derived growth factor	-0.0885536	0.306017	0.558821
seq.19332.1	MOB4	MOB-like protein phocein	-0.0993362	0.306542	0.559638
seq.22047.46	COL5A1	Collagen alpha-1(V) chain	0.132393	0.306766	0.559718
seq.2635.61	LAYN	Layilin	0.0757256	0.306832	0.559718
seq.12436.84	GSTO1	Glutathione S-transferase omega-1	0.150336	0.306862	0.559718
seq.21207.1	COASY	Bifunctional coenzyme A synthase	-0.104801	0.306893	0.559718
seq.17156.72	DCLK1	Serine/threonine-protein kinase DCLK1	0.0995541	0.307011	0.55972
seq.9361.7	PCDHAC2	Protocadherin alpha-C2	0.0890462	0.307174	0.55972
seq.24277.22	CPNE7	Copine-7	-0.0613409	0.307175	0.55972
seq.5749.53	CLPS	Colipase	-0.117582	0.307257	0.55972
seq.20139.57	SH3GL2_seq.20139.57	Endophilin-A1	-0.166493	0.307278	0.55972
seq.25039.10	KLHL3	Kelch-like protein 3	0.0538921	0.307399	0.559801
seq.3710.49	PLG_seq.3710.49	Angiostatin	-0.0606867	0.308371	0.561154
seq.10852.114	HNRNPDL	Heterogeneous nuclear ribonucleoprotein D-like	-0.149727	0.308523	0.561154
seq.7752.31	CLEC4D	C-type lectin domain family 4 member D	0.0308792	0.308556	0.561154
seq.9111.40	JPH4	Junctophilin-4	-0.0321623	0.308559	0.561154
seq.23620.16	RCSD1	CapZ-interacting protein	0.103825	0.308582	0.561154
seq.9340.17	FKBP14	Peptidyl-prolyl cis-trans isomerase FKBP14	-0.151606	0.308604	0.561154
seq.6209.2	AOC1_seq.6209.2	Amiloride-sensitive amine oxidase [copper-containing]	0.0773581	0.309126	0.561964
seq.7081.2	BTN3A1	Butyrophilin subfamily 3 member A1	0.0839702	0.309305	0.562148
seq.10356.21	JUN	Transcription factor AP-1	-0.0677427	0.309472	0.562312
seq.20083.1	RAB6A	Ras-related protein Rab-6A	-0.169438	0.309583	0.562372
seq.11284.24	LAIR1	Leukocyte-associated immunoglobulin-like receptor 1	0.037288	0.309903	0.562782
seq.5437.63	FABP3_seq.5437.63	Fatty acid-binding protein, heart	-0.195584	0.309963	0.562782
seq.10976.44	MUC1_seq.10976.44	Mucin-1:region 3	0.0709696	0.310224	0.562937
seq.11308.8	CREB3L4	Cyclic AMP-responsive element-binding protein 3-like protein 4	-0.0617257	0.310309	0.562937
seq.9894.13	MYO6	Unconventional myosin-VI	-0.104408	0.310325	0.562937
seq.21135.16	SF3B6	Splicing factor 3B subunit 6	-0.0541782	0.310357	0.562937
seq.12333.87	RPIA	Ribose-5-phosphate isomerase	0.0821026	0.310872	0.563732
seq.12657.2	GFUS	GDP-L-fucose synthase	0.106646	0.311279	0.56417
seq.12781.2	TARBP2	RISC-loading complex subunit TARBP2	-0.064807	0.311331	0.56417
seq.4212.5	EPS15L1	Epidermal growth factor receptor substrate 15-like 1	-0.106155	0.311346	0.56417
seq.10761.5	TMED2	Transmembrane emp24 domain-containing protein 2	-0.0531978	0.312137	0.565462
seq.9875.107	THOC1	THO complex subunit 1	-0.0560702	0.312528	0.566029
seq.15305.7	SCGN_seq.15305.7	Secretagogin	0.162615	0.312628	0.56607
seq.6577.64	LAMA4	Laminin subunit alpha-4	0.0867356	0.312845	0.566186
seq.2480.58	TIMP3	Metalloproteinase inhibitor 3	-0.174724	0.313027	0.566186
seq.23156.146	CASP10_seq.23156.146	Caspase-10:region 2	-0.059434	0.313117	0.566186
seq.6510.56	RNF128_seq.6510.56	E3 ubiquitin-protein ligase RNF128:region 1	-0.0778959	0.313127	0.566186
seq.9963.19	PCDHB10	Protocadherin beta-10	-0.053202	0.313235	0.566186
seq.6909.40	MGAT2	Alpha-1,6-mannosyl-glycoprotein 2-beta-N-acetylglucosaminyltransferase	0.0627712	0.313268	0.566186
seq.21311.22	JDP2	Jun dimerization protein 2	-0.116821	0.313326	0.566186
seq.15422.12	PMP2	Myelin P2 protein	0.0909421	0.313377	0.566186
seq.8932.1	ENTPD6	Ectonucleoside triphosphate diphosphohydrolase 6	-0.0503809	0.313454	0.566186
seq.25233.2	MPI	Mannose-6-phosphate isomerase	-0.122359	0.313469	0.566186
seq.8463.2	SOD3_seq.8463.2	Extracellular superoxide dismutase [Cu-Zn]	-0.156647	0.313709	0.566479
seq.11586.2	LRRN1_seq.11586.2	Leucine-rich repeat neuronal protein 1:Extracellular domain	-0.0447986	0.313882	0.566648
seq.13231.90	IGHG4	Ig gamma-4, Kappa	-0.115211	0.314002	0.566648
seq.21720.13	FUT11	Alpha-(1,3)-fucosyltransferase 11	-0.108228	0.314036	0.566648
seq.25249.33	PDHA2	Pyruvate dehydrogenase E1 component subunit alpha, testis-specific form, mitochondrial	-0.170516	0.314336	0.566992
seq.16749.79	GDF10_seq.16749.79	Growth/differentiation factor 10	-0.0480066	0.314476	0.566992
seq.25099.4	CADPS2	Calcium-dependent secretion activator 2	-0.0962305	0.314516	0.566992
seq.23535.3	DENND10	Protein FAM45A	-0.16147	0.314538	0.566992
seq.23623.48	NUDT11	Diphosphoinositol polyphosphate phosphohydrolase 3-beta	-0.0463535	0.31513	0.567811
seq.11653.69	SLC6A9	Sodium- and chloride-dependent glycine transporter 1	0.108455	0.315148	0.567811
seq.23324.6	HSPB3	Heat shock protein beta-3	-0.0997694	0.315269	0.56789
seq.15374.15	GKN1	Gastrokine-1	0.0929996	0.315872	0.568836
seq.6039.24	CRHBP	Corticotropin-releasing factor-binding protein	0.0854718	0.316021	0.568963
seq.5599.88	PCYOX1L	Prenylcysteine oxidase-like	-0.0622252	0.316384	0.569475
seq.6334.9	GGT2	Inactive gamma-glutamyltranspeptidase 2	-0.0660447	0.316975	0.570317
seq.25456.73	PSMC5	26S protease regulatory subunit 8	-0.11016	0.317008	0.570317
seq.9202.309	ATP5PO	ATP synthase subunit O, mitochondrial	-0.172216	0.317299	0.5707
seq.5476.66	PRKCG	Protein kinase C gamma type	0.0462679	0.317668	0.57109
seq.8033.1	DNAJC18	DnaJ homolog subfamily C member 18	0.150924	0.317673	0.57109
seq.25419.59	SPANXN4	Sperm protein associated with the nucleus on the X chromosome N4	0.0476619	0.317905	0.571308
seq.20105.7	MYL6	Myosin light polypeptide 6	-0.140201	0.318036	0.571308
seq.20520.14	FAM3C	Protein FAM3C	-0.0820328	0.318125	0.571308
seq.13256.21	SHANK1_seq.13256.21	SH3 and multiple ankyrin repeat domains protein 1	0.0740218	0.318131	0.571308
seq.7775.15	KLK11_seq.7775.15	Kallikrein-11	-0.0471372	0.318186	0.571308
seq.15398.2	GFER	FAD-linked sulfhydryl oxidase ALR	-0.139014	0.318391	0.5714
seq.4163.5	H2AZ1	Histone H2A.z	0.116786	0.318394	0.5714
seq.9987.30	LRRC25_seq.9987.30	Leucine-rich repeat-containing protein 25:Cytoplasmic domain	0.0675974	0.318599	0.571627
seq.21464.2	BIRC2_seq.21464.2	Baculoviral IAP repeat-containing protein 2	0.110569	0.319004	0.572214
seq.19239.5	ARF1	ADP-ribosylation factor 1	-0.0980836	0.319782	0.573467
seq.12077.32	MSTN_seq.12077.32	Growth/differentiation factor 8	-0.0981066	0.320254	0.574153
seq.8273.84	IL31RA	Interleukin-31 receptor subunit alpha	0.0353287	0.320385	0.574153
seq.19200.16	NDUFA5	NADH dehydrogenase [ubiquinone] 1 alpha subcomplex subunit 5	-0.0591778	0.320401	0.574153
seq.8253.2	POMGNT1	Protein O-linked-mannose beta-1,2-N-acetylglucosaminyltransferase 1	0.0772782	0.320622	0.574407
seq.21828.6	RPN2	Ribophorin II	-0.0604625	0.320701	0.574409
seq.7852.9	MTIF3	Translation initiation factor IF-3, mitochondrial	-0.177971	0.320984	0.574749
seq.25081.6	FHIP2A	Protein FAM160B1	-0.164708	0.321049	0.574749
seq.9934.29	PITPNA	Phosphatidylinositol transfer protein alpha isoform	-0.0709475	0.321736	0.575723
seq.19209.6	NFKBIA	NF-kappa-B inhibitor alpha	-0.10713	0.321828	0.575723
seq.5623.11	CD300LF	CMRF35-like molecule 1	-0.0625502	0.321893	0.575723
seq.24950.21	SARG	Specifically androgen-regulated gene protein	-0.152927	0.321973	0.575723
seq.23176.17	DAG1_seq.23176.17	Beta-dystroglycan	-0.0529755	0.321988	0.575723
seq.9177.6	FAM3B_seq.9177.6	Protein FAM3B	-0.16477	0.322302	0.576021
seq.16616.137	ENO3	Beta-enolase	-0.130432	0.322313	0.576021
seq.3415.61	IBSP_seq.3415.61	Bone sialoprotein 2	0.109037	0.322798	0.576748
seq.23283.9	RAB43	Ras-related protein Rab-43	0.0612973	0.32293	0.576841
seq.6281.51	ST3GAL2	CMP-N-acetylneuraminate-beta-galactosamide-alpha-2,3-sialyltransferase 2	0.109838	0.32304	0.576897
seq.22468.54	H2AC11	Histone H2A type 1	-0.207539	0.323479	0.577478
seq.6255.74	CPXM1	Probable carboxypeptidase X1	-0.139175	0.323524	0.577478
seq.23649.6	KLHL2	Kelch-like protein 2	-0.0590619	0.323744	0.577602
seq.9016.12	NR1H2	Oxysterols receptor LXR-beta	-0.0705683	0.323789	0.577602
seq.9525.1	PTK7	Inactive tyrosine-protein kinase 7	-0.0742824	0.323831	0.577602
seq.25070.18	MICAL1	Protein-methionine sulfoxide oxidase MICAL1	-0.156567	0.324109	0.577828
seq.16049.43	OLR1_seq.16049.43	Oxidized low-density lipoprotein receptor 1	-0.171233	0.324117	0.577828
seq.14688.6	PTPN7	Tyrosine-protein phosphatase non-receptor type 7	-0.0731394	0.324381	0.578157
seq.14331.262	DYNLT1	Dynein light chain Tctex-type 1	-0.149601	0.324519	0.578264
seq.15526.33	GSS	Glutathione synthetase	-0.058118	0.32467	0.57831
seq.24914.10	EZH2	Enhancer of zeste homolog 2	0.0734593	0.324722	0.57831
seq.25092.32	DDX1	ATP-dependent RNA helicase DDX1	-0.164581	0.324806	0.57831
seq.7195.119	EPHA7_seq.7195.119	Ephrin type-A receptor 7	0.0409603	0.324863	0.57831
seq.23631.1	GALK2	N-acetylgalactosamine kinase	-0.0559874	0.324962	0.578346
seq.12799.65	DNAJC27	DnaJ homolog subfamily C member 27	0.0809064	0.325238	0.578694
seq.25121.7	NOMO2	Nodal modulator 2	0.0579785	0.325351	0.578754
seq.22587.37	EPHA6	Ephrin type-A receptor 6	-0.128746	0.325616	0.578861
seq.3362.61	CHRDL1	Chordin-like protein 1	0.0929812	0.325707	0.578861
seq.5363.51	SEMA3E_seq.5363.51	Semaphorin-3E	-0.0650541	0.325724	0.578861
seq.7253.6	QKI	Protein quaking	0.0767254	0.325729	0.578861
seq.7206.20	FBP1	Fructose-1,6-bisphosphatase 1	-0.160084	0.325844	0.578926
seq.16323.8	NRXN3_seq.16323.8	Neurexin-3	-0.115667	0.326022	0.5791
seq.10082.251	NEFL	Neurofilament light polypeptide	0.0859782	0.326171	0.579223
seq.7142.5	CPN1	Carboxypeptidase N catalytic chain	-0.0535761	0.326257	0.579234
seq.17765.3	SNUPN	Snurportin-1	-0.138858	0.326425	0.579393
seq.10053.5	ILK	Integrin-linked protein kinase	-0.113075	0.326618	0.579467
seq.3387.1	PAK3	Serine/threonine-protein kinase PAK 3	0.0401311	0.326828	0.579467
seq.10064.12	RBBP9	Putative hydrolase RBBP9	-0.0539187	0.32683	0.579467
seq.8280.238	VTN_seq.8280.238	Vitronectin	0.0605527	0.32684	0.579467
seq.8018.43	VSIG2	V-set and immunoglobulin domain-containing protein 2	0.10292	0.326878	0.579467
seq.12549.33	HPGDS	Hematopoietic prostaglandin D synthase	-0.100344	0.327148	0.579467
seq.10445.20	APOM_seq.10445.20	Apolipoprotein M	-0.0573214	0.327165	0.579467
seq.11190.129	YME1L1	ATP-dependent zinc metalloprotease YME1L1	-0.0614763	0.327217	0.579467
seq.7754.11	JAG1_seq.7754.11	Protein jagged-1:Cytoplasmic domain	0.0598733	0.327302	0.579467
seq.11405.150	CARD9	Caspase recruitment domain-containing protein 9	-0.0785708	0.327344	0.579467
seq.23528.199	PHYHIPL	Phytanoyl-CoA hydroxylase-interacting protein-like	-0.132987	0.32736	0.579467
seq.10574.10	B2M_seq.10574.10	Beta-2-microglobulin	0.243582	0.327421	0.579467
seq.18193.165	MORF4L1	Mortality factor 4-like protein 1	0.0798956	0.327847	0.580079
seq.12714.38	AP1G2	AP-1 complex subunit gamma-like 2	-0.157414	0.328054	0.580263
seq.5087.5	IL22RA2_seq.5087.5	Interleukin-22 receptor subunit alpha-2	0.0766669	0.32811	0.580263
seq.20069.23	GLYATL2	Glycine N-acyltransferase-like protein 2	-0.129022	0.328205	0.580291
seq.4127.75	C6	Complement component C6	-0.0668167	0.328331	0.580372
seq.14696.45	TPSB2_seq.14696.45	Tryptase beta-2	-0.0815131	0.328738	0.580938
seq.22147.19	FOXO4	Forkhead box protein O4	-0.075735	0.32881	0.580938
seq.8345.27	GPX7	Glutathione peroxidase 7	0.134991	0.329071	0.581148
seq.14048.7	IL1RAP_seq.14048.7	Interleukin-1 Receptor accessory protein	-0.0971266	0.329089	0.581148
seq.7193.98	PCDHAC1	Protocadherin alpha-C1	-0.0812783	0.329352	0.581473
seq.18813.15	DDX19A	ATP-dependent RNA helicase DDX19A	-0.141211	0.329564	0.581705
seq.15372.43	BRD2_seq.15372.43	Bromodomain-containing protein 2	-0.0585009	0.329763	0.581719
seq.11481.25	HAVCR2_seq.11481.25	Hepatitis A virus cellular receptor 2	0.219293	0.329858	0.581719
seq.24235.2	EHD1	EH domain-containing protein 1	-0.112219	0.329914	0.581719
seq.17362.5	VHL	Von Hippel-Lindau disease tumor suppressor	-0.058826	0.329942	0.581719
seq.9931.20	KRT1	Keratin, type II cytoskeletal 1	-0.0862183	0.32997	0.581719
seq.17405.2	UCHL5	Ubiquitin carboxyl-terminal hydrolase isozyme L5	-0.127746	0.330106	0.581818
seq.8257.71	OXT_seq.8257.71	Oxytocin-neurophysin 1	0.0885543	0.330202	0.581845
seq.11334.7	LILRB3_seq.11334.7	Leukocyte immunoglobulin-like receptor subfamily B member 3	0.0744507	0.330422	0.582092
seq.5383.14	TNFRSF13C	Tumor necrosis factor receptor superfamily member 13C	-0.137979	0.330552	0.582181
seq.22376.95	HOXA5	Homeobox protein Hox-A5	-0.0446996	0.331564	0.583822
seq.25095.1	SNCAIP	Synphilin-1	0.101249	0.331723	0.583925
seq.5587.3	CCDC134_seq.5587.3	Coiled-coil domain-containing protein 134	-0.0544855	0.331858	0.583925
seq.5648.28	CTRB2	Chymotrypsinogen B2	-0.201245	0.331896	0.583925
seq.7805.52	GOSR1	Golgi SNAP receptor complex member 1	-0.066994	0.33196	0.583925
seq.12742.160	TMEM8B	Transmembrane protein 8B	-0.159375	0.332023	0.583925
seq.2867.52	AKT1_seq.2867.52	RAC-alpha serine/threonine-protein kinase	-0.140569	0.33227	0.584001
seq.8845.2	ADAMTS3	A disintegrin and metalloproteinase with thrombospondin motifs 3	-0.0504888	0.332299	0.584001
seq.24276.171	ODAD4	Tetratricopeptide repeat protein 25	0.0513523	0.332307	0.584001
seq.8520.8	ADAM30	Disintegrin and metalloproteinase domain-containing protein 30	-0.0489889	0.33244	0.584094
seq.13022.20	TP53I11	Tumor protein p53-inducible protein 11	0.129167	0.332598	0.584158
seq.10473.2	TFF2_seq.10473.2	Trefoil factor 2	0.124811	0.332637	0.584158
seq.11547.84	MUSK	Muscle, skeletal receptor tyrosine-protein kinase	0.140402	0.332947	0.584563
seq.3437.80	FLT3	Receptor-type tyrosine-protein kinase FLT3	-0.126144	0.333272	0.584767
seq.6930.95	ST8SIA6	Alpha-2,8-sialyltransferase 8F	0.0456937	0.333299	0.584767
seq.22119.18	COPS8	COP9 signalosome complex subunit 8	-0.104197	0.333304	0.584767
seq.5612.16	HINT2	Histidine triad nucleotide-binding protein 2, mitochondrial	-0.130086	0.33341	0.584811
seq.14634.13	LHCGR	Lutropin-choriogonadotropic hormone receptor	0.0481052	0.33351	0.584846
seq.3202.28	KREMEN2	Kremen protein 2	0.0686811	0.333681	0.585005
seq.24708.7	DHRS3	Short-chain dehydrogenase/reductase 3	0.0736492	0.333981	0.585126
seq.19376.74	NNMT	Nicotinamide N-methyltransferase	0.0942966	0.333984	0.585126
seq.8818.13	IFNGR2_seq.8818.13	Interferon gamma receptor 2:Cytoplasmic domain	0.0665881	0.334207	0.585126
seq.23426.1	VCX	Variable charge X-linked protein 1	-0.0688903	0.334238	0.585126
seq.13113.7	SPP1	Osteopontin	0.119384	0.334359	0.585126
seq.12735.39	CSDE1	Cold shock domain-containing protein E1	-0.0854524	0.334365	0.585126
seq.22981.3	HPCAL1_seq.22981.3	Hippocalcin-like protein 1	-0.0727274	0.334422	0.585126
seq.7890.68	DPP10	Inactive dipeptidyl peptidase 10	0.0569818	0.334444	0.585126
seq.13540.1	GPR26	G-protein coupled receptor 26	-0.0511948	0.334473	0.585126
seq.9261.14	EPHB6_seq.9261.14	Ephrin type-B receptor 6	0.129638	0.334626	0.585253
seq.7747.47	NDUFB11	NADH dehydrogenase [ubiquinone] 1 beta subcomplex subunit 11, mitochondrial	-0.055406	0.335261	0.586225
seq.16927.9	F13A1|F13B	Coagulation factor XIII	0.12092	0.335465	0.58644
seq.25895.29	CASP5	Caspase-5	-0.0532207	0.335707	0.586723
seq.19109.32	TCEAL8	Transcription elongation factor A protein-like 8	0.0607532	0.335856	0.586843
seq.8867.18	PAEP	Glycodelin	0.0773384	0.336426	0.5876
seq.17490.4	SH3BGRL3	SH3 domain-binding glutamic acid-rich-like protein 3	-0.132713	0.336514	0.5876
seq.5627.53	GNRH1	Progonadoliberin-1	0.0527881	0.336532	0.5876
seq.5063.12	CD244	Natural killer cell receptor 2B4	0.0689482	0.33721	0.588461
seq.11429.80	HNRNPC	Heterogeneous nuclear ribonucleoproteins C1/C2	0.0291654	0.337253	0.588461
seq.22481.15	IQCD	IQ domain-containing protein D	0.0359468	0.337267	0.588461
seq.2946.52	CFD_seq.2946.52	Complement factor D	0.0933814	0.337508	0.588658
seq.19206.20	NUDT1	7,8-dihydro-8-oxoguanine triphosphatase	-0.0584402	0.337541	0.588658
seq.5663.18	PF4V1	Platelet factor 4 variant	-0.0681739	0.337779	0.588932
seq.17172.19	STATH	Statherin	-0.197545	0.33843	0.589926
seq.5879.51	DCTN2	Dynactin subunit 2	-0.0529277	0.338588	0.59006
seq.21136.1	PSMG2	Proteasome assembly chaperone 2	-0.0680175	0.338768	0.590232
seq.5822.22	GDNF	Glial cell line-derived neurotrophic factor	0.058087	0.338929	0.590372
seq.24920.6	GLS	Glutaminase kidney isoform, mitochondrial	-0.145005	0.339128	0.590387
seq.12693.2	SH3BGRL	SH3 domain-binding glutamic acid-rich-like protein	0.0909172	0.339157	0.590387
seq.19357.11	VAMP7	Vesicle-associated membrane protein 7	-0.0959509	0.339181	0.590387
seq.17467.1	DHRS9	Dehydrogenase/reductase SDR family member 9	-0.0989109	0.339284	0.590426
seq.15361.37	ANKRD1_seq.15361.37	Ankyrin repeat domain-containing protein 1	-0.0492993	0.339682	0.590977
seq.19113.66	SH3BGRL2	SH3 domain-binding glutamic acid-rich-like protein 2	-0.123135	0.339901	0.591199
seq.13067.5	PRKG1	cGMP-dependent protein kinase 1, beta isozyme	-0.0701576	0.339972	0.591199
seq.24688.9	DMRTB1	Doublesex- and mab-3-related transcription factor B1	-0.0835357	0.340113	0.591303
seq.3054.3	HP_seq.3054.3	Haptoglobin	0.375499	0.340307	0.591458
seq.7928.183	TPST1	Protein-tyrosine sulfotransferase 1	-0.0867584	0.340499	0.591458
seq.6627.25	PNLIPRP1	Inactive pancreatic lipase-related protein 1	-0.135561	0.340536	0.591458
seq.6494.60	SPACA5	Sperm acrosome-associated protein 5	0.0633876	0.340582	0.591458
seq.6912.6	MICU3	Calcium uptake protein 3, mitochondrial	0.090291	0.340608	0.591458
seq.9284.25	SFRP4_seq.9284.25	Secreted frizzled-related protein 4	0.0991243	0.340827	0.591698
seq.18313.4	ASRGL1	Isoaspartyl peptidase/L-asparaginase	-0.0688918	0.341378	0.592513
seq.22801.83	TERB2	Telomere repeats-binding bouquet formation protein 2	-0.0862444	0.341663	0.592571
seq.18299.13	CAPNS1	Calpain small subunit 1	-0.10133	0.341686	0.592571
seq.19601.15	ASB9	Ankyrin repeat and SOCS box protein 9	-0.129048	0.341722	0.592571
seq.18894.1	GPX2	Glutathione peroxidase 2	0.0448744	0.341785	0.592571
seq.21588.4	KCTD4	BTB/POZ domain-containing protein KCTD4	0.0777964	0.341818	0.592571
seq.9848.22	CCNH_seq.9848.22	Cyclin-H	0.0858639	0.34198	0.59271
seq.10485.56	MAGEA4_seq.10485.56	Melanoma-associated antigen 4	-0.30497	0.34264	0.593702
seq.21711.86	ADGRB1	Brain-specific angiogenesis inhibitor 1	0.11425	0.342715	0.593702
seq.8003.57	LGI3	Leucine-rich repeat LGI family member 3	0.065224	0.343089	0.594161
seq.6527.1	TRIL_seq.6527.1	TLR4 interactor with leucine rich repeats:Extracellular domain	-0.058694	0.343413	0.594161
seq.22583.47	ULBP2_seq.22583.47	NKG2D ligand 2	-0.0975028	0.343508	0.594161
seq.19147.6	LGALS13	Galactoside-binding soluble lectin 13	0.049831	0.343545	0.594161
seq.23666.35	ATIC	Bifunctional purine biosynthesis protein PURH	-0.124909	0.343546	0.594161
seq.8248.222	SIGLEC14_seq.8248.222	Sialic acid-binding Ig-like lectin 14	0.291683	0.343596	0.594161
seq.13490.1	PALS2	MAGUK p55 subfamily member 6	0.0460502	0.343691	0.594161
seq.3235.50	WFIKKN2_seq.3235.50	WAP, Kazal, immunoglobulin, Kunitz and NTR domain-containing protein 2	-0.0891153	0.343702	0.594161
seq.22065.32	IRF8	Interferon regulatory factor 8	-0.0599523	0.343783	0.594161
seq.11833.83	FXN_seq.11833.83	Frataxin, mitochondrial	-0.0807042	0.343795	0.594161
seq.11200.52	CD93_seq.11200.52	Complement component C1q receptor	0.101268	0.343949	0.594286
seq.25251.6	ENPP3	Ectonucleotide pyrophosphatase/phosphodiesterase family member 3	0.0581932	0.344085	0.594381
seq.5613.75	LAT2	Linker for activation of T-cells family member 2	-0.0622437	0.344375	0.594639
seq.13119.26	SERPINA10_seq.13119.26	Protein Z-dependent protease inhibitor	-0.110698	0.344398	0.594639
seq.19558.10	LRP4	Low-density lipoprotein receptor-related protein 4	-0.0825104	0.344516	0.594703
seq.3438.10	FSTL3	Follistatin-related protein 3	0.118255	0.344972	0.595146
seq.7770.25	NFU1	NFU1 iron-sulfur cluster scaffold homolog, mitochondrial	-0.114858	0.345024	0.595146
seq.17819.30	FAHD1	Acylpyruvase FAHD1, mitochondrial	-0.175969	0.345088	0.595146
seq.5105.2	RTN4R	Reticulon-4 receptor	0.0976504	0.345147	0.595146
seq.14663.44	RNF8	E3 ubiquitin-protein ligase RNF8	-0.0680969	0.345181	0.595146
seq.13610.9	MAGEA10	Melanoma-associated antigen 10	-0.0842537	0.345414	0.595355
seq.24422.36	SPATA24	Spermatogenesis-associated protein 24	0.0855644	0.345466	0.595355
seq.11989.35	EMC1	ER membrane protein complex subunit 1	0.0654078	0.345719	0.59565
seq.2431.17	CTSG	Cathepsin G	0.0619865	0.345934	0.595694
seq.18213.30	UBE2F	NEDD8-conjugating enzyme UBE2F	-0.131842	0.345971	0.595694
seq.22115.2	CREBL2	cAMP-responsive element-binding protein-like 2	0.08255	0.346078	0.595694
seq.25103.45	VPS53	Vacuolar protein sorting-associated protein 53 homolog	-0.132643	0.34617	0.595694
seq.15437.11	RAMP3	Receptor activity-modifying protein 3	-0.101843	0.346182	0.595694
seq.10528.2	DPEP1_seq.10528.2	Dipeptidase 1	0.0554404	0.346235	0.595694
seq.11696.7	CRABP2	Cellular retinoic acid-binding protein 2	-0.148279	0.346443	0.595807
seq.5006.71	MAPK13	Mitogen-activated protein kinase 13	0.0804369	0.346465	0.595807
seq.22510.6	NFE2L2	Nuclear factor erythroid 2-related factor 2	-0.109512	0.346546	0.595807
seq.19139.3	HSF2BP	Heat shock factor 2-binding protein	0.144088	0.346996	0.59644
seq.12575.30	MTHFD1	C-1-tetrahydrofolate synthase, cytoplasmic	-0.128215	0.34741	0.596879
seq.23597.11	AGFG2	Arf-GAP domain and FG repeat-containing protein 2	-0.146945	0.347534	0.596879
seq.13494.6	CERS5	Ceramide synthase 5	0.0501668	0.347539	0.596879
seq.21437.77	MGMT	Methylated-DNA--protein-cysteine methyltransferase	-0.137126	0.347647	0.596879
seq.5680.54	OBP2B	Odorant-binding protein 2b	0.210373	0.347683	0.596879
seq.14008.22	DCP1A	mRNA-decapping enzyme 1A	-0.0427525	0.347768	0.596879
seq.8262.20	APOD_seq.8262.20	Apolipoprotein D	0.0740802	0.347824	0.596879
seq.3479.71	PRSS3_seq.3479.71	Trypsin-3	0.093738	0.347948	0.59695
seq.12460.18	PSMA7	Proteasome subunit alpha type-7	-0.100579	0.348077	0.597031
seq.10978.39	GH2	Growth hormone variant	0.153908	0.348163	0.597039
seq.9577.26	SYT2	Synaptotagmin-2	0.0784756	0.348336	0.597158
seq.5265.12	GRAP2_seq.5265.12	GRB2-related adapter protein 2	0.0806534	0.348397	0.597158
seq.17682.1	CD46	Membrane cofactor protein	0.0729104	0.348548	0.597277
seq.20576.71	FZD7	Frizzled-7	0.137087	0.348875	0.597428
seq.9484.75	DSG2_seq.9484.75	Desmoglein-2	-0.0792079	0.348891	0.597428
seq.15688.30	LMAN1	Protein ERGIC-53	-0.0362655	0.348942	0.597428
seq.18821.9	C4A|C4B_seq.18821.9	C4a anaphylatoxin	-0.138579	0.349033	0.597428
seq.19383.131	CINP	Cyclin-dependent kinase 2-interacting protein	0.0839026	0.349056	0.597428
seq.3583.54	ARSA_seq.3583.54	Arylsulfatase A	0.069849	0.349128	0.597428
seq.24294.13	CHTF8	Chromosome transmission fidelity protein 8 homolog	0.114642	0.34924	0.59748
seq.11149.3	TLR1_seq.11149.3	Toll-like receptor 1:Cytoplasmic domain	-0.0545743	0.34936	0.597544
seq.15298.199	NETO1_seq.15298.199	Neuropilin and tolloid-like protein 1	0.101188	0.349544	0.597718
seq.15540.6	VIM	Vimentin	0.148905	0.349829	0.597917
seq.11237.49	PCOLCE	Procollagen C-endopeptidase enhancer 1	0.0924825	0.349894	0.597917
seq.18882.7	CLSTN2	Calsyntenin-2	-0.091445	0.349906	0.597917
seq.3388.58	PAK5	Serine/threonine-protein kinase PAK 5	-0.032515	0.350048	0.598019
seq.13655.34	NCL	Nucleolin	0.121271	0.350415	0.598506
seq.13676.46	INHBB_seq.13676.46	Inhibin beta B chain	0.127892	0.350699	0.598851
seq.5102.55	MICB_seq.5102.55	MHC class I polypeptide-related sequence B	0.102536	0.350795	0.598873
seq.10024.44	HOGA1	4-hydroxy-2-oxoglutarate aldolase, mitochondrial	0.0751648	0.350916	0.59894
seq.13961.18	KIF3A	Kinesin-like protein KIF3A	-0.067036	0.351023	0.598983
seq.4890.10	POMC_seq.4890.10	Corticotropin	0.0663161	0.351209	0.599159
seq.22398.5	ANP32C	Acidic leucine-rich nuclear phosphoprotein 32 family member C	0.0966931	0.351341	0.599245
seq.12604.16	SCMH1	Polycomb protein SCMH1	-0.0673617	0.351507	0.599387
seq.14757.144	FGF8_seq.14757.144	Fibroblast growth factor 8 isoform B	-0.1546	0.351964	0.600004
seq.19134.66	POLR2K	DNA-directed RNA polymerases I, II, and III subunit RPABC4	-0.100829	0.352081	0.600004
seq.10054.3	GAN	Gigaxonin	0.0761066	0.352115	0.600004
seq.12486.8	GLRX2	Glutaredoxin-2, mitochondrial	-0.0777283	0.352394	0.600338
seq.4240.31	PKM	Pyruvate kinase PKM	-0.135183	0.352528	0.600427
seq.22112.30	COQ5	2-methoxy-6-polyprenyl-1,4-benzoquinol methylase, mitochondrial	-0.0385808	0.352824	0.600789
seq.9015.1	PRG3	Proteoglycan 3	0.119928	0.353043	0.601023
seq.8681.93	PGRMC2_seq.8681.93	Membrane-associated progesterone receptor component 2:N-term, Isoform 2	-0.052881	0.353185	0.601031
seq.23325.18	BMERB1	Uncharacterized protein C16orf45	0.0867128	0.353213	0.601031
seq.23622.128	INIP	SOSS complex subunit C	-0.0858948	0.353389	0.601089
seq.18876.77	CHST4	Carbohydrate sulfotransferase 4	-0.0355963	0.353515	0.601089
seq.2631.50	IL10RB	Interleukin-10 receptor subunit beta	0.0270054	0.353559	0.601089
seq.8907.11	UGT2A1	UDP-glucuronosyltransferase 2A1	-0.112489	0.353688	0.601089
seq.8352.26	SIGLEC12_seq.8352.26	Sialic acid-binding Ig-like lectin 12:Ig-like C2-type 2 domain, Isoform short	-0.0660362	0.353719	0.601089
seq.15503.20	LEFTY2_seq.15503.20	Left-right determination factor 2	-0.11075	0.353742	0.601089
seq.14156.33	YWHAB_seq.14156.33	14-3-3 protein beta/alpha	-0.127471	0.353869	0.601162
seq.25501.128	CLNK	Cytokine-dependent hematopoietic cell linker	0.128009	0.35395	0.601162
seq.21141.9	LRATD2	Protein FAM84B	-0.100328	0.354185	0.601421
seq.8922.4	TMCC3_seq.8922.4	Transmembrane and coiled-coil domains protein 3:region 1	0.0767746	0.354645	0.602063
seq.11375.49	FOXL2	Forkhead box protein L2	0.0685698	0.355046	0.602602
seq.4915.64	HBA1|HBB	Hemoglobin	-0.352253	0.355472	0.603185
seq.12345.4	ANAPC10	Anaphase-promoting complex subunit 10	0.034321	0.355714	0.603323
seq.11649.3	SMAP1	Stromal membrane-associated protein 1	-0.141479	0.355719	0.603323
seq.21354.92	UPRT	Uracil phosphoribosyltransferase homolog	0.0672807	0.35618	0.603897
seq.12411.60	MAX	Protein max	-0.142696	0.356223	0.603897
seq.12415.122	EDF1	Endothelial differentiation-related factor 1	0.0431688	0.356313	0.603909
seq.5744.12	MENT	Protein MENT	-0.0900674	0.3565	0.604004
seq.12461.8	SIRT5	NAD-dependent protein deacylase sirtuin-5, mitochondrial	-0.0644339	0.356535	0.604004
seq.9215.117	USP25	Ubiquitin carboxyl-terminal hydrolase 25	-0.0667236	0.356747	0.604175
seq.2768.56	HPX_seq.2768.56	Hemopexin	0.166926	0.356859	0.604175
seq.19130.81	SERPINB8	Serpin B8	0.0751245	0.356884	0.604175
seq.11135.5	MRPL55	39S ribosomal protein L55, mitochondrial	-0.170091	0.357058	0.604222
seq.13929.27	CROT	Peroxisomal carnitine O-octanoyltransferase	-0.125983	0.357153	0.604222
seq.9715.15	IGSF3	Immunoglobulin superfamily member 3	0.079013	0.357161	0.604222
seq.2620.4	IL6ST	Interleukin-6 receptor subunit beta	-0.0638015	0.357361	0.604421
seq.3005.5	PTPN1	Tyrosine-protein phosphatase non-receptor type 1	-0.116362	0.358091	0.605427
seq.17384.110	PFKM	ATP-dependent 6-phosphofructokinase, muscle type	-0.11093	0.358123	0.605427
seq.9283.8	CD44	CD44 antigen	0.0807239	0.358372	0.605706
seq.13536.56	POLI	DNA polymerase iota	-0.113128	0.358454	0.605706
seq.2773.50	IL10_seq.2773.50	Interleukin-10	0.0791695	0.358582	0.605782
seq.21895.36	IFNL4	Interferon lambda-4	-0.0573388	0.358754	0.605932
seq.12643.4	ARRB1	Beta-arrestin-1	-0.122283	0.358923	0.606077
seq.2797.56	APOB	Apolipoprotein B	0.123916	0.359549	0.606786
seq.2998.53	JAM3	Junctional adhesion molecule C	0.0391904	0.359627	0.606786
seq.13937.75	CAND1	Cullin-associated NEDD8-dissociated protein 1	-0.106891	0.35963	0.606786
seq.23700.42	ABCF3	ATP-binding cassette sub-family F member 3	-0.134679	0.359676	0.606786
seq.12891.1	MICALL2	MICAL-like protein 2	-0.0359317	0.359834	0.606912
seq.12712.9	HMG20A	High mobility group protein 20A	0.0648449	0.359994	0.607043
seq.19567.1	EGFR_seq.19567.1	Epidermal growth factor receptor variant III	0.114965	0.360164	0.607092
seq.14104.1	TRIL_seq.14104.1	TLR4 interactor with leucine rich repeats:Cytoplasmic domain	-0.0229324	0.360277	0.607092
seq.22795.17	TADA2A	Transcriptional adapter 2-alpha	-0.0344029	0.36049	0.607092
seq.5810.25	TDGF1	Teratocarcinoma-derived growth factor 1	0.21816	0.360538	0.607092
seq.8888.33	SMIM9	Small integral membrane protein 9	-0.107765	0.360585	0.607092
seq.14175.78	SCP2D1	SCP2 sterol-binding domain-containing protein 1	0.15182	0.360608	0.607092
seq.12593.33	PDRG1	p53 and DNA damage-regulated protein 1	-0.108613	0.36071	0.607092
seq.13524.25	HS6ST2	Heparan-sulfate 6-O-sulfotransferase 2	0.0798288	0.36079	0.607092
seq.22142.4	FAM86B1	Putative protein N-methyltransferase FAM86B1	-0.031401	0.360809	0.607092
seq.13053.6	SLC6A14	Sodium- and chloride-dependent neutral and basic amino acid transporter B(0+)	-0.068064	0.360857	0.607092
seq.7934.11	NDRG4	Protein NDRG4	-0.0564738	0.36122	0.607535
seq.16902.17	LAMP1	Lysosome-associated membrane glycoprotein 1	-0.143903	0.361347	0.607535
seq.12718.43	PIN4	Peptidyl-prolyl cis-trans isomerase NIMA-interacting 4	-0.11243	0.36137	0.607535
seq.22523.4	PABPC5	Polyadenylate-binding protein 5	0.0828789	0.361879	0.60825
seq.23308.31	KCTD1	BTB/POZ domain-containing protein KCTD1	0.0483005	0.36207	0.608431
seq.10464.6	ANTXR1	Anthrax toxin receptor 1	-0.0651418	0.362241	0.608565
seq.8450.36	ADCYAP1_seq.8450.36	Pituitary adenylate cyclase-activating polypeptide 38	0.0698576	0.362357	0.608565
seq.11258.41	MADCAM1	Mucosal addressin cell adhesion molecule 1	-0.103697	0.3624	0.608565
seq.12885.42	NR1D2	Nuclear receptor subfamily 1 group D member 2	-0.0532105	0.362577	0.608704
seq.22482.87	KRT14	Keratin, type I cytoskeletal 14	-0.194927	0.362659	0.608704
seq.23410.46	EIF3M	Eukaryotic translation initiation factor 3 subunit M	-0.126181	0.362786	0.608704
seq.12821.6	NLRP10	NACHT, LRR and PYD domains-containing protein 10	-0.0807797	0.36286	0.608704
seq.21991.79	PPP1R9B	Neurabin-2	-0.149234	0.3629	0.608704
seq.13468.5	NEURL4	Neuralized-like protein 4	-0.067303	0.363182	0.609037
seq.4145.58	NTF3	Neurotrophin-3	0.0825736	0.363305	0.609041
seq.19333.4	HNRNPK	Heterogeneous nuclear ribonucleoprotein K	-0.105902	0.363352	0.609041
seq.23693.4	MKNK1	MAP kinase-interacting serine/threonine-protein kinase 1	-0.117682	0.363613	0.609339
seq.9561.21	VCAN	Versican core protein	0.10404	0.363868	0.609626
seq.8942.2	MRPL21	39S ribosomal protein L21, mitochondrial	-0.0885967	0.364038	0.609657
seq.7084.1	DRAXIN	Draxin	0.0803074	0.364054	0.609657
seq.6231.46	STC2	Stanniocalcin-2	0.0467275	0.364349	0.61001
seq.24940.3	IKBKB	Inhibitor of nuclear factor kappa B kinase beta subunit	-0.0498866	0.364689	0.610439
seq.12408.333	RAB22A	Ras-related protein Rab-22A	-0.148935	0.364838	0.610479
seq.9795.9	CLN5_seq.9795.9	Ceroid-lipofuscinosis neuronal protein 5:Cytoplasmic domain	-0.0949614	0.364884	0.610479
seq.4568.17	SLITRK5	SLIT and NTRK-like protein 5	-0.102097	0.364964	0.610479
seq.8334.65	TCP11	T-complex protein 11 homolog	-0.043312	0.365164	0.610673
seq.18315.38	RTP4	Receptor-transporting protein 4	0.138593	0.365527	0.611019
seq.7011.8	KCNIP4	Kv channel-interacting protein 4	-0.20554	0.365538	0.611019
seq.6526.77	OBP2A	Odorant-binding protein 2a	0.0959095	0.366142	0.611823
seq.12853.112	TMOD2	Tropomodulin-2	-0.123129	0.366187	0.611823
seq.14051.54	FOXC2	Forkhead box protein C2	-0.0542247	0.366425	0.611977
seq.19108.50	MECP2	Methyl-CpG-binding protein 2	-0.0641859	0.366447	0.611977
seq.19335.2	JPT1	Hematological and neurological expressed 1 protein	0.16791	0.366986	0.612707
seq.11587.5	MGA	MAX gene-associated protein	-0.103474	0.367145	0.612707
seq.9759.13	IDO1	Indoleamine 2,3-dioxygenase 1	0.0801166	0.36722	0.612707
seq.10535.25	COX6A2	Cytochrome c oxidase subunit 6A2, mitochondrial	0.147599	0.367298	0.612707
seq.9436.2	ID1_seq.9436.2	DNA-binding protein inhibitor ID-1	0.0438095	0.36737	0.612707
seq.7132.55	C1QL4	Complement C1q-like protein 4	0.0627891	0.367477	0.612707
seq.11218.84	TPMT	Thiopurine S-methyltransferase	-0.0610456	0.367519	0.612707
seq.3178.5	CTSC_seq.3178.5	Dipeptidyl peptidase 1	-0.0436731	0.367557	0.612707
seq.12800.5	TPPP2	Tubulin polymerization-promoting protein family member 2	-0.0955702	0.367864	0.613079
seq.12936.38	RLBP1	Retinaldehyde-binding protein 1	-0.0339585	0.368336	0.613724
seq.9545.156	GZMK	Granzyme K	0.169851	0.368696	0.614061
seq.9075.121	MINAR1	UPF0258 protein KIAA1024	0.0310824	0.368706	0.614061
seq.4697.59	CSF2	Granulocyte-macrophage colony-stimulating factor	-0.162267	0.368829	0.614113
seq.3115.64	MAPK1	Mitogen-activated protein kinase 1	-0.121339	0.368932	0.614113
seq.9869.28	NFKB1	Nuclear factor NF-kappa-B p105 subunit	-0.117693	0.36899	0.614113
seq.8409.3	RSPO2_seq.8409.3	R-spondin-2	-0.0779918	0.36947	0.614771
seq.19327.31	HAT1_seq.19327.31	Histone acetyltransferase type B catalytic subunit	-0.0583253	0.369798	0.615075
seq.12738.43	NISCH	Nischarin	-0.0536946	0.369821	0.615075
seq.8347.222	DEFB129	Beta-defensin 129	0.0611557	0.370191	0.615325
seq.5412.53	CD27	CD27 antigen	-0.074017	0.370269	0.615325
seq.10627.87	APLP2_seq.10627.87	Amyloid-like protein 2	-0.097563	0.370287	0.615325
seq.19168.71	PSTPIP1	Proline-serine-threonine phosphatase-interacting protein 1	0.0608634	0.370309	0.615325
seq.23302.19	AKT1S1	Proline-rich AKT1 substrate 1	-0.126605	0.370456	0.615332
seq.21191.24	DUSP21	Dual specificity protein phosphatase 21	-0.0736376	0.370483	0.615332
seq.18188.12	GATM	Glycine amidinotransferase, mitochondrial	-0.15605	0.370642	0.615457
seq.5252.33	PDE11A	Dual 3',5'-cyclic-AMP and -GMP phosphodiesterase 11A	-0.126044	0.370775	0.615537
seq.25253.17	GNAS|GNAS	Guanine nucleotide-binding protein G(s) subunit alpha isoforms	-0.0566607	0.370989	0.615752
seq.2954.56	MMP8_seq.2954.56	Neutrophil collagenase	0.0927082	0.371173	0.615917
seq.6221.1	ADPGK	ADP-dependent glucokinase	0.0653527	0.371302	0.615992
seq.10940.25	SRL	Sarcalumenin	-0.0661818	0.371412	0.616034
seq.9266.1	TREM1	Triggering receptor expressed on myeloid cells 1	0.097182	0.371534	0.616096
seq.19153.53	MPPED2	Metallophosphoesterase MPPED2	-0.0609546	0.371655	0.616127
seq.23616.4	PADI1	Protein-arginine deiminase type-1	0.0962284	0.371722	0.616127
seq.22466.27	HES5	Transcription factor HES-5	-0.0810902	0.371842	0.616186
seq.12811.55	ZNF415	Zinc finger protein 415	0.0541714	0.372012	0.616327
seq.5035.7	TYMS	Thymidylate synthase	0.0490049	0.372257	0.616397
seq.23203.3	SCPEP1	Retinoid-inducible serine carboxypeptidase	-0.116829	0.372331	0.616397
seq.22797.20	TAF12	Transcription initiation factor TFIID subunit 12	-0.0870746	0.372388	0.616397
seq.6226.69	MICU2	Calcium uptake protein 2, mitochondrial	-0.149046	0.372392	0.616397
seq.5721.1	CD226_seq.5721.1	CD226 antigen	-0.127789	0.373	0.617147
seq.21164.83	TGIF2LX	Homeobox protein TGIF2LX	0.111412	0.373015	0.617147
seq.4696.2	FABP3_seq.4696.2	Fatty acid-binding protein, heart	0.0374612	0.3732	0.617312
seq.13557.3	NECTIN3	Nectin-3	-0.0582874	0.373339	0.617342
seq.8104.21	IL10RA_seq.8104.21	Interleukin-10 receptor subunit alpha:Extracellular domain	0.0647072	0.373387	0.617342
seq.4158.54	PLAU	Urokinase-type plasminogen activator	-0.0667401	0.37366	0.617654
seq.13548.53	PLPP4	Phosphatidate phosphatase PPAPDC1A	-0.03852	0.373933	0.617874
seq.18432.32	RALB	Ras-related protein Ral-B	-0.151057	0.373963	0.617874
seq.19523.215	PARK7_seq.19523.215	Protein DJ-1	-0.0904863	0.374545	0.618695
seq.5981.6	GATD3	ES1 protein homolog, mitochondrial	-0.045468	0.374927	0.619187
seq.2728.62	TNC_seq.2728.62	Tenascin	-0.0959259	0.375047	0.619244
seq.9568.289	FCAMR	High affinity immunoglobulin alpha and immunoglobulin mu Fc receptor	0.145017	0.375336	0.619581
seq.20579.50	MAG	Myelin-associated glycoprotein	-0.0540904	0.375466	0.619656
seq.20189.4	ITGAV|ITGB6_seq.20189.4	Integrin alpha V beta 6	-0.117412	0.375998	0.620196
seq.17468.1	SUFU	Suppressor of fused homolog	-0.0265609	0.376075	0.620196
seq.4867.15	VEGFA_seq.4867.15	Vascular endothelial growth factor A, isoform 121	0.0923555	0.376076	0.620196
seq.8263.64	TYMSOS	TYMS opposite strand protein	0.0662319	0.376134	0.620196
seq.7948.129	GLTPD2	Glycolipid transfer protein domain-containing protein 2	-0.0749158	0.376362	0.620431
seq.25949.3	PLCD3	1-phosphatidylinositol 4,5-bisphosphate phosphodiesterase delta-3	-0.19312	0.376885	0.621153
seq.3459.49	PDGFRB	Platelet-derived growth factor receptor beta	-0.116237	0.377301	0.621589
seq.7745.3	CISD1	CDGSH iron-sulfur domain-containing protein 1	-0.0504065	0.37732	0.621589
seq.17768.50	HAO1	Hydroxyacid oxidase 1	-0.0851001	0.377432	0.621632
seq.20953.34	MMACHC	Methylmalonic aciduria and homocystinuria type C protein	0.13766	0.377852	0.622184
seq.10974.20	SPINK7	Serine protease inhibitor Kazal-type 7	-0.123238	0.377964	0.622228
seq.18332.17	CPLX1	Complexin-1	-0.0820209	0.378336	0.622606
seq.25291.27	PLEKHM2	Pleckstrin homology domain-containing family M member 2	-0.139417	0.378364	0.622606
seq.10530.8	PSMB6	Proteasome subunit beta type-6	-0.0574975	0.378558	0.622784
seq.4318.12	PTPN6	Tyrosine-protein phosphatase non-receptor type 6	-0.140699	0.378874	0.623162
seq.12787.47	ZNF134	Zinc finger protein 134	0.0479797	0.379169	0.623461
seq.23254.31	NDUFAF3	NADH dehydrogenase [ubiquinone] 1 alpha subcomplex assembly factor 3	-0.100283	0.379344	0.623461
seq.21935.16	UBE2H	Ubiquitin-conjugating enzyme E2 H	-0.0720627	0.379352	0.623461
seq.21143.10	CAPS	Calcyphosin	-0.087565	0.379468	0.623461
seq.4719.58	PDIA3_seq.4719.58	Protein disulfide-isomerase A3	-0.135312	0.379483	0.623461
seq.14755.4	LTF_seq.14755.4	Lactotransferrin	0.0591626	0.379635	0.62357
seq.15427.35	LOXL3	Lysyl oxidase homolog 3	-0.13978	0.379737	0.623597
seq.19231.22	PTP4A3	Protein tyrosine phosphatase type IVA 3	-0.0741487	0.381058	0.625626
seq.5462.62	FCN3_seq.5462.62	Ficolin-3	0.100504	0.381378	0.625948
seq.12862.14	NEDD9	Enhancer of filamentation 1	0.0231086	0.381426	0.625948
seq.13602.6	SNU13	NHP2-like protein 1	0.110096	0.381729	0.626303
seq.5643.2	LCN8	Epididymal-specific lipocalin-8	0.128606	0.381875	0.626403
seq.25080.16	UGT2B15	UDP-glucuronosyltransferase 2B15	0.0900099	0.382242	0.626863
seq.16288.17	EPHA4_seq.16288.17	Ephrin type-A receptor 4	-0.081696	0.382457	0.626972
seq.9970.7	UBXN4_seq.9970.7	UBX domain-containing protein 4:Cytoplasmic domain 2	-0.125072	0.382548	0.626972
seq.13479.8	FAM171A2	Protein FAM171A2	0.0442391	0.382672	0.626972
seq.7957.2	SCG3	Secretogranin-3	0.100701	0.382687	0.626972
seq.5605.77	MFNG	Beta-1,3-N-acetylglucosaminyltransferase manic fringe	0.0775622	0.382758	0.626972
seq.9503.1	NMS	Neuromedin-S	-0.0352245	0.382824	0.626972
seq.13492.44	HSPA9	Stress-70 protein, mitochondrial	-0.119989	0.38293	0.627003
seq.19129.15	MTHFSD	Methenyltetrahydrofolate synthase domain-containing protein	-0.102908	0.383108	0.627034
seq.22116.9	CREM	cAMP-responsive element modulator	0.0777452	0.383121	0.627034
seq.2642.4	PAFAH1B2	Platelet-activating factor acetylhydrolase IB subunit beta	-0.0885241	0.383772	0.627959
seq.21349.2	STYX	Serine/threonine/tyrosine-interacting protein	0.0729261	0.384485	0.628799
seq.22525.9	PAX3	Paired box protein Pax-3	0.09027	0.384546	0.628799
seq.21961.14	CD2AP	CD2-associated protein	-0.0955593	0.384554	0.628799
seq.6473.55	BPIFA1	BPI fold-containing family A member 1	-0.0358961	0.38463	0.628799
seq.12568.14	KEAP1_seq.12568.14	Kelch-like ECH-associated protein 1	-0.0692698	0.384884	0.629073
seq.25906.5	EEF1A1_seq.25906.5	Elongation factor 1-alpha 1	-0.0522477	0.385132	0.629171
seq.8998.15	HS3ST4_seq.8998.15	Heparan sulfate glucosamine 3-O-sulfotransferase 4	0.0445916	0.38519	0.629171
seq.19199.3	POLR2J	DNA-directed RNA polymerase II subunit RPB11-a	-0.0312444	0.38531	0.629171
seq.13712.104	GZMA_seq.13712.104	Granzyme A	-0.0943781	0.38531	0.629171
seq.15492.1	CRIM1_seq.15492.1	Cysteine-rich motor neuron 1 protein:Extracellular domain	0.0492668	0.385376	0.629171
seq.20923.10	MDP1	Magnesium-dependent phosphatase 1	-0.10471	0.386079	0.630177
seq.25301.48	DYRK1A	Dual specificity tyrosine-phosphorylation-regulated kinase 1A	0.0611287	0.386384	0.630527
seq.8488.33	ITGA2B|ITGB3_seq.8488.33	Integrin alpha-IIb: beta-3 complex	-0.144623	0.386466	0.630527
seq.2943.5	CYP3A4_seq.2943.5	Cytochrome P450 3A4	0.070258	0.386608	0.630617
seq.10430.31	SLC3A2_seq.10430.31	4F2 cell-surface antigen heavy chain:Cytoplasmic domain	0.0558791	0.386876	0.630683
seq.24634.1	RIPPLY3	Protein ripply3	0.178541	0.386905	0.630683
seq.3739.72	ITGA2B|ITGB3_seq.3739.72	Integrin alpha-IIb: beta-3 complex	-0.083241	0.386908	0.630683
seq.6383.90	TLL1	Tolloid-like protein 1	-0.0929629	0.387296	0.63102
seq.14083.25	SEPHS1	Selenide, water dikinase 1	-0.0848044	0.387411	0.63102
seq.20979.86	GTF2B	Transcription initiation factor IIB	0.0533313	0.387428	0.63102
seq.9343.16	IL2RB	Interleukin-2 receptor subunit beta	0.0955185	0.387523	0.63102
seq.2611.72	TYRO3_seq.2611.72	Tyrosine-protein kinase receptor TYRO3	-0.0856459	0.387732	0.63102
seq.4440.15	FCRL3	Fc receptor-like protein 3	0.0671044	0.387779	0.63102
seq.23682.79	HENMT1	Small RNA 2'-O-methyltransferase	-0.0685853	0.38786	0.63102
seq.23545.6	NDEL1	Nuclear distribution protein nudE-like 1	-0.113848	0.387929	0.63102
seq.13399.33	RELL1	RELT-like protein 1	0.0858302	0.388051	0.63102
seq.3810.50	FGR	Tyrosine-protein kinase Fgr	-0.108207	0.388149	0.63102
seq.11217.16	CTBP1	C-terminal-binding protein 1	-0.0914197	0.388169	0.63102
seq.9845.33	PARK7_seq.9845.33	Protein DJ-1	0.0656841	0.38827	0.63102
seq.5007.1	MAPK14	Mitogen-activated protein kinase 14	-0.117887	0.388298	0.63102
seq.8028.22	SPINK5	Serine protease inhibitor Kazal-type 5	-0.0772061	0.388326	0.63102
seq.9580.5	LAMC2	Laminin subunit gamma-2	0.105718	0.388696	0.631479
seq.7768.10	CPM_seq.7768.10	Carboxypeptidase M	-0.0457109	0.388916	0.631696
seq.5002.76	MMP14	Matrix metalloproteinase-14	-0.100246	0.38923	0.632065
seq.21837.3	SSR2	Translocon-associated protein subunit beta	-0.0424067	0.389349	0.632118
seq.11257.1	QDPR	Dihydropteridine reductase	-0.0934542	0.389534	0.632277
seq.3284.75	BGN_seq.3284.75	Biglycan	-0.0908043	0.389637	0.632303
seq.8606.39	GPNMB_seq.8606.39	Transmembrane glycoprotein NMB:Cytoplasmic domain	0.0724939	0.389754	0.632352
seq.19127.1	HSPB6	Heat shock protein beta-6	-0.153626	0.389874	0.632353
seq.23396.21	TWF2	Twinfilin-2	-0.123	0.389928	0.632353
seq.9211.19	SERPINF1_seq.9211.19	Pigment epithelium-derived factor	0.043381	0.390072	0.632395
seq.9278.9	CXCL12_seq.9278.9	Stromal cell-derived factor 1	-0.0773199	0.390127	0.632395
seq.20995.47	POLR2C	DNA-directed RNA polymerase II subunit RPB3	0.209062	0.390403	0.632589
seq.20076.7	MNDA	Myeloid cell nuclear differentiation antigen	-0.182706	0.390453	0.632589
seq.5632.6	CRTAC1	Cartilage acidic protein 1	-0.0833448	0.390511	0.632589
seq.21899.36	INHA|INHBA	inhibin A	0.0923201	0.390594	0.632589
seq.11911.13	LRRC4B_seq.11911.13	Leucine-rich repeat-containing protein 4B:Cytoplasmic domain	0.0618149	0.390683	0.632592
seq.12400.25	UBE2T	Ubiquitin-conjugating enzyme E2 T	-0.0749998	0.39077	0.632593
seq.3327.27	NTN4	Netrin-4	0.0616699	0.39092	0.632599
seq.17817.22	DDIT4	DNA damage-inducible transcript 4 protein	-0.0777594	0.390947	0.632599
seq.24670.1	PIH1D1	PIH1 domain-containing protein 1	-0.141167	0.391634	0.633424
seq.4985.11	FABP5	Fatty acid-binding protein, epidermal	0.0595029	0.391699	0.633424
seq.15466.30	COL9A1_seq.15466.30	Collagen alpha-1(IX) chain	-0.0755784	0.391766	0.633424
seq.10889.2	MRAP2	Melanocortin-2 receptor accessory protein 2	0.0819932	0.391805	0.633424
seq.21746.13	USP10	Ubiquitin carboxyl-terminal hydrolase 10	-0.0450963	0.392515	0.634431
seq.9543.131	COG8	Conserved oligomeric Golgi complex subunit 8	0.0478472	0.392691	0.634471
seq.11157.35	HSPA1A_seq.11157.35	Heat shock 70 kDa protein 1A	-0.0416711	0.392714	0.634471
seq.15623.1	PDCD1_seq.15623.1	Programmed cell death protein 1	-0.0671288	0.393365	0.635293
seq.3709.4	GPT_seq.3709.4	Alanine aminotransferase 1	-0.0809152	0.393471	0.635293
seq.10022.207	POLH	DNA polymerase eta	0.0830242	0.393484	0.635293
seq.18259.15	MEOX2_seq.18259.15	Homeobox protein MOX-2	-0.0367556	0.393769	0.635389
seq.8095.213	PPIF_seq.8095.213	Peptidyl-prolyl cis-trans isomerase F, mitochondrial	-0.167838	0.393818	0.635389
seq.21645.6	SNIP1	Smad nuclear-interacting protein 1	0.141501	0.393996	0.635389
seq.22118.7	CSAG2	Chondrosarcoma-associated gene 2/3 protein	-0.0724349	0.394191	0.635389
seq.3391.10	PIK3CG	Phosphatidylinositol 4,5-bisphosphate 3-kinase catalytic subunit gamma isoform	-0.0882416	0.394224	0.635389
seq.22786.57	SPATA46	Spermatogenesis-associated protein 46	0.0718372	0.394247	0.635389
seq.23245.5	SPATC1L	Speriolin-like protein	-0.0557318	0.39431	0.635389
seq.23372.112	ERGIC1	Endoplasmic reticulum-Golgi intermediate compartment protein 1	-0.0487363	0.394323	0.635389
seq.17370.186	ABHD10	Mycophenolic acid acyl-glucuronide esterase, mitochondrial	-0.142864	0.394328	0.635389
seq.4911.49	GSTP1_seq.4911.49	Glutathione S-transferase P	-0.0842542	0.394515	0.6355
seq.18913.3	CCNH_seq.18913.3	Cyclin-H	0.097941	0.394571	0.6355
seq.2973.15	CD36	Platelet glycoprotein 4	-0.195761	0.394699	0.635565
seq.25232.4	EHD3	EH domain-containing protein 3	-0.102499	0.394888	0.635729
seq.8043.153	COMP	Cartilage oligomeric matrix protein	-0.0787306	0.395066	0.635875
seq.22544.10	RAD51C	DNA repair protein RAD51 homolog 3	-0.0575203	0.395209	0.635955
seq.9035.2	MXI1	MAX-interacting protein 1	0.115934	0.39529	0.635955
seq.15620.4	NLGN1_seq.15620.4	Neuroligin-1	-0.0530661	0.395387	0.63597
seq.5653.23	PRSS37	Probable inactive serine protease 37	0.083271	0.395507	0.636023
seq.17137.160	HBB	Hemoglobin subunit beta	-0.170418	0.396219	0.636707
seq.3554.24	ADIPOQ	Adiponectin	0.123446	0.396262	0.636707
seq.2730.58	MICA	MHC class I polypeptide-related sequence A	0.100025	0.396417	0.636707
seq.15530.33	EPHB4	Ephrin type-B receptor 4	0.108163	0.396452	0.636707
seq.7915.31	APLP2_seq.7915.31	Amyloid-like protein 2	-0.0731222	0.396581	0.636707
seq.8424.269	CTNNB1_seq.8424.269	Catenin beta-1	0.0574181	0.396609	0.636707
seq.17782.23	ACAA1	3-ketoacyl-CoA thiolase, peroxisomal	-0.1007	0.396641	0.636707
seq.20141.42	TCEA2_seq.20141.42	Transcription elongation factor A protein 2	-0.0767397	0.396709	0.636707
seq.9574.11	BIN1	Myc box-dependent-interacting protein 1	0.103732	0.396767	0.636707
seq.19119.10	DDIT3	DNA damage-inducible transcript 3 protein	0.0429188	0.396857	0.636707
seq.12916.3	MTCP1_seq.12916.3	Protein p13 MTCP-1	-0.0725745	0.396932	0.636707
seq.20379.59	SVBP	Small vasohibin-binding protein	0.0473359	0.397055	0.636707
seq.12689.56	ARPC1B	Actin-related protein 2/3 complex subunit 1B	-0.122359	0.397068	0.636707
seq.11450.110	P4HB_seq.11450.110	Protein disulfide-isomerase	-0.0906893	0.397357	0.63703
seq.7048.4	CEACAM19	Carcinoembryonic antigen-related cell adhesion molecule 19	-0.0711099	0.397624	0.637318
seq.20393.10	PDE6H	Retinal cone rhodopsin-sensitive cGMP 3',5'-cyclic phosphodiesterase subunit gamma	-0.0923969	0.397733	0.637352
seq.7776.20	UNC5B_seq.7776.20	Netrin receptor UNC5B	0.116077	0.39792	0.637446
seq.19587.12	KPNA1	Importin subunit alpha-5	-0.100908	0.39809	0.637446
seq.14158.17	ANXA5	Annexin A5	-0.0986012	0.398126	0.637446
seq.6455.52	HAPLN4	Hyaluronan and proteoglycan link protein 4	0.0419257	0.398141	0.637446
seq.19183.164	RPL12	60S ribosomal protein L12	-0.117144	0.398373	0.637577
seq.7785.1	EFNB3_seq.7785.1	Ephrin-B3:Cytoplasmic domain	-0.0980106	0.398398	0.637577
seq.6442.6	BAGE3	B melanoma antigen 3	-0.0769852	0.398552	0.637684
seq.18931.40	SLIT3	Slit homolog 3 protein	0.0814923	0.398723	0.637796
seq.21674.132	BTN1A1	Butyrophilin subfamily 1 member A1	0.149644	0.398798	0.637796
seq.21382.70	ELAC1	Zinc phosphodiesterase ELAC protein 1	-0.138478	0.399111	0.638158
seq.8870.38	NPM1_seq.8870.38	Nucleophosmin	0.0273476	0.399894	0.638807
seq.23657.102	HNRNPLL	Heterogeneous nuclear ribonucleoprotein L-like	0.0342008	0.399904	0.638807
seq.6399.52	DEFB107A	Beta-defensin 107	0.029328	0.39991	0.638807
seq.21351.8	GARS1	Glycyl t-RNA synthetase	-0.129646	0.399917	0.638807
seq.9237.54	ACP2	Lysosomal acid phosphatase	-0.139598	0.400035	0.638807
seq.23282.19	RAB37	Ras-related protein Rab-37	0.101179	0.400113	0.638807
seq.25112.6	RPS6KB2	Ribosomal protein S6 kinase beta-2	-0.031712	0.400186	0.638807
seq.20078.6	MYL6B_seq.20078.6	Myosin light chain 6B	-0.0622563	0.400219	0.638807
seq.2938.55	APOE_seq.2938.55	Apolipoprotein E (isoform E4)	0.0715772	0.40037	0.638825
seq.14039.33	KLK5_seq.14039.33	Kallikrein-5	0.0539739	0.400405	0.638825
seq.13519.112	ARHGEF25	Rho guanine nucleotide exchange factor 25	0.0363613	0.400704	0.639087
seq.17850.42	KLF4	Krueppel-like factor 4	-0.0496191	0.400751	0.639087
seq.9522.3	AIFM1	Apoptosis-inducing factor 1, mitochondrial	-0.115718	0.400861	0.639087
seq.18900.37	HRAS	GTPase HRas	-0.0644649	0.40092	0.639087
seq.20427.18	MED20	Mediator of RNA polymerase II transcription subunit 20	-0.0482455	0.401145	0.639306
seq.11348.132	P4HA2	Prolyl 4-hydroxylase subunit alpha-2	-0.0538224	0.401709	0.639915
seq.21112.6	MYL11	Myosin regulatory light chain 2, skeletal muscle isoform	0.12348	0.401738	0.639915
seq.5918.5	PSME1	Proteasome activator complex subunit 1	0.1067	0.40189	0.639915
seq.21697.57	ADGRF2	Adhesion G-protein coupled receptor F2	0.19228	0.401961	0.639915
seq.16760.2	IL26	Interleukin-26	-0.0534409	0.401997	0.639915
seq.23572.186	TYW3	tRNA wybutosine-synthesizing protein 3 homolog	-0.0686457	0.402054	0.639915
seq.16021.30	CDH8	Cadherin-8	-0.0599527	0.402147	0.639923
seq.7732.45	VAMP4	Vesicle-associated membrane protein 4	0.0649011	0.402759	0.640757
seq.21114.18	DNAJC12	DnaJ homolog subfamily C member 12	0.0752487	0.403512	0.641815
seq.21581.87	CDK15	Cyclin-dependent kinase 15; EC=2.7.11.22	-0.0775596	0.403969	0.642101
seq.3872.2	TPT1_seq.3872.2	Translationally-controlled tumor protein	-0.117259	0.404053	0.642101
seq.25274.2	ANKRD2	Ankyrin repeat domain-containing protein 2	-0.109925	0.404124	0.642101
seq.23409.83	SYAP1	Synapse-associated protein 1	-0.141442	0.404129	0.642101
seq.20585.5	CD300LG_seq.20585.5	CMRF35-like molecule 9	0.147818	0.404132	0.642101
seq.4151.6	PLG_seq.4151.6	Plasminogen	-0.050835	0.404276	0.642189
seq.22793.110	GTF2A2	Transcription initiation factor IIA subunit 2	-0.0879999	0.404604	0.642569
seq.4407.10	MST1	Hepatocyte growth factor-like protein	-0.167322	0.404775	0.642702
seq.4136.40	IL17D	Interleukin-17D	0.0571253	0.404966	0.642864
seq.7178.59	DEPP1	Protein DEPP	-0.0930252	0.405215	0.642989
seq.15516.12	SAA4	Serum amyloid A-4 protein	-0.104407	0.40522	0.642989
seq.3839.60	AIP	AH receptor-interacting protein	-0.132234	0.40547	0.643187
seq.25947.116	PIK3C3	Phosphatidylinositol 3-kinase catalytic subunit type 3	-0.0586563	0.405734	0.643187
seq.12396.19	HIBCH	3-hydroxyisobutyryl-CoA hydrolase, mitochondrial	-0.128646	0.405763	0.643187
seq.12417.46	TPRKB	EKC/KEOPS complex subunit TPRKB	-0.0741885	0.405775	0.643187
seq.22033.7	WAS_seq.22033.7	Wiskott-Aldrich syndrome protein	-0.0403623	0.405876	0.643187
seq.21509.29	GLT8D2	Glycosyltransferase 8 domain-containing protein 2	0.102021	0.405886	0.643187
seq.7905.30	HP_seq.7905.30	Haptoglobin isoform 2	0.344755	0.405963	0.643187
seq.13242.134	SHANK3	SH3 and multiple ankyrin repeat domains protein 3	-0.134168	0.406126	0.643304
seq.10454.99	DNAJC16	DnaJ homolog subfamily C member 16	-0.141385	0.406704	0.644081
seq.25488.6	PLEKHO2	Pleckstrin homology domain-containing family O member 2	-0.104221	0.406816	0.644118
seq.6227.1	KLK10	Kallikrein-10	0.102254	0.406993	0.644254
seq.18214.2	GCLM	Glutamate--cysteine ligase regulatory subunit	-0.0959986	0.407132	0.644254
seq.18311.44	DCTN6	Dynactin subunit 6	-0.120514	0.407244	0.644254
seq.25125.7	STAC	SH3 and cysteine-rich domain-containing protein	0.0430995	0.407256	0.644254
seq.21426.88	CPTP_seq.21426.88	Ceramide-1-phosphate transfer protein	-0.128669	0.407478	0.644466
seq.18404.22	ANKRD54	Ankyrin repeat domain-containing protein 54	0.0466899	0.40782	0.64457
seq.15556.49	AMY2B_seq.15556.49	Alpha-amylase 2B	-0.108693	0.407974	0.64457
seq.4771.10	SMPDL3A_seq.4771.10	Acid sphingomyelinase-like phosphodiesterase 3a	0.0588133	0.40799	0.64457
seq.24494.67	KATNAL1	Katanin p60 ATPase-containing subunit A-like 1	-0.0669688	0.407991	0.64457
seq.24659.6	DNAJB13	DnaJ homolog subfamily B member 13	-0.0671131	0.408066	0.64457
seq.9013.60	NTN1_seq.9013.60	Netrin-1	-0.0799041	0.408074	0.64457
seq.10551.7	LAT	Linker for activation of T-cells family member 1	0.194006	0.408247	0.644608
seq.14034.22	TACSTD2_seq.14034.22	Tumor-associated calcium signal transducer 2	0.0362837	0.408275	0.644608
seq.9901.28	EGLN1	Egl nine homolog 1	0.0597195	0.408827	0.644954
seq.2558.51	POMC_seq.2558.51	Beta-endorphin	0.0535701	0.408838	0.644954
seq.23337.54	KCTD10	BTB/POZ domain-containing adapter for CUL3-mediated RhoA degradation protein 3	-0.110746	0.408858	0.644954
seq.5106.52	NOTCH2_seq.5106.52	Neurogenic locus notch homolog protein 2	0.0706786	0.408969	0.644954
seq.5542.22	NRP1_seq.5542.22	Neuropilin-1	0.0560031	0.409016	0.644954
seq.9095.5	MTFR1	Mitochondrial fission regulator 1	0.0392482	0.409058	0.644954
seq.4964.67	ERAP1	Endoplasmic reticulum aminopeptidase 1	-0.148593	0.409148	0.644954
seq.8962.48	RPS6KB1_seq.8962.48	Ribosomal protein S6 kinase beta-1	-0.0655807	0.409202	0.644954
seq.10816.150	PILRA_seq.10816.150	Paired immunoglobulin-like type 2 receptor alpha isoform FDF03-M14	0.26202	0.409387	0.645106
seq.4203.50	CFL1	Cofilin-1	-0.110472	0.409497	0.64514
seq.12462.20	SETMAR	Histone-lysine N-methyltransferase SETMAR	0.05519	0.409707	0.645327
seq.13740.51	FRZB_seq.13740.51	Secreted frizzled-related protein 3	-0.0784324	0.409793	0.645327
seq.5264.65	CALR	Calreticulin	0.0712027	0.409921	0.645389
seq.15306.20	JCHAIN	Immunoglobulin J chain	-0.0668611	0.410041	0.645439
seq.25252.29	MTSS2	MTSS1-like protein	-0.140574	0.410322	0.645736
seq.5451.1	ALCAM	CD166 antigen	-0.0614305	0.410407	0.645736
seq.10505.12	RNF43_seq.10505.12	E3 ubiquitin-protein ligase RNF43	0.0628286	0.410523	0.645779
seq.11293.14	LRRN1_seq.11293.14	Leucine-rich repeat neuronal protein 1:Cytoplasmic domain	-0.0314696	0.411031	0.646131
seq.9276.7	CPA2	Carboxypeptidase A2	-0.0499654	0.411102	0.646131
seq.8447.11	GHRL_seq.8447.11	Appetite-regulating hormone	-0.0316745	0.411153	0.646131
seq.20524.38	NRG3_seq.20524.38	Pro-neuregulin-3, membrane-bound isoform	0.180708	0.411275	0.646131
seq.22141.59	PFKFB1	6-phosphofructo-2-kinase/fructose-2,6-bisphosphatase 1	-0.0835191	0.411395	0.646131
seq.16293.1	GHRH_seq.16293.1	Somatoliberin	0.0878957	0.411445	0.646131
seq.21901.14	ITGA3|ITGB1	Integrin a3b1	-0.0245333	0.411516	0.646131
seq.16304.6	LGR4	Leucine-rich repeat-containing G-protein coupled receptor 4	0.114625	0.411589	0.646131
seq.5001.6	SCGB2A1_seq.5001.6	Mammaglobin-B	-0.0616884	0.411703	0.646131
seq.4965.27	ATP5F1B	ATP synthase subunit beta, mitochondrial	-0.111008	0.411703	0.646131
seq.17755.5	UGDH	UDP-glucose 6-dehydrogenase	-0.116674	0.411722	0.646131
seq.10463.23	ALPI_seq.10463.23	Intestinal-type alkaline phosphatase	-0.0414559	0.411868	0.64622
seq.6342.10	NPNT	Nephronectin	-0.139075	0.412038	0.646348
seq.20511.3	F11R	Junctional adhesion molecule A	-0.15232	0.412217	0.646395
seq.5693.6	REG1B_seq.5693.6	Lithostathine-1-beta	-0.0911231	0.412327	0.646395
seq.7187.3	PPM1L	Protein phosphatase 1L	0.0557993	0.412334	0.646395
seq.6997.32	RAB26	Ras-related protein Rab-26	-0.043644	0.412474	0.646475
seq.22817.126	TRIM9	E3 ubiquitin-protein ligase TRIM9	-0.0586176	0.412623	0.64648
seq.17770.42	EMC8	ER membrane protein complex subunit 8	0.0888685	0.412727	0.64648
seq.12334.25	SHMT1	Serine hydroxymethyltransferase, cytosolic	-0.155339	0.412743	0.64648
seq.9994.217	ATP4B	Potassium-transporting ATPase subunit beta	-0.0553723	0.413065	0.646846
seq.9115.78	ADAMDEC1	ADAM DEC1	0.0489631	0.413222	0.646952
seq.10557.6	TEX29	Testis-expressed sequence 29 protein	-0.105379	0.413356	0.647024
seq.9328.55	MICB_seq.9328.55	MHC class I polypeptide-related sequence B	0.0870404	0.413692	0.647331
seq.19195.85	RPS5	40S ribosomal protein S5	-0.11095	0.41373	0.647331
seq.3820.68	MAPKAPK2	MAP kinase-activated protein kinase 2	-0.119394	0.413929	0.647502
seq.5340.24	CASP10_seq.5340.24	Caspase-10:region 1	-0.0769598	0.414207	0.64763
seq.16785.45	DEFA5_seq.16785.45	Defensin-5	-0.125923	0.414234	0.64763
seq.21811.20	ZCCHC17	Nucleolar protein of 40 kDa	-0.0670678	0.41428	0.64763
seq.21480.2	CD82	CD82 antigen	-0.122305	0.414366	0.64763
seq.16828.8	COL6A1_seq.16828.8	Collagen alpha-1(VI) chain	0.182606	0.414601	0.647858
seq.11285.8	CD34	Hematopoietic progenitor cell antigen CD34	-0.0646431	0.415105	0.648376
seq.6213.10	CGB2	Choriogonadotropin subunit beta variant 2	0.116259	0.41511	0.648376
seq.23534.27	RTF2	Protein RTF2 homolog	-0.115368	0.415524	0.648883
seq.23923.26	PPM1F	Protein phosphatase 1F	-0.114466	0.415722	0.649007
seq.21348.22	TRPT1	tRNA 2'-phosphotransferase 1	0.075171	0.415781	0.649007
seq.6237.11	FGFRL1_seq.6237.11	Fibroblast growth factor receptor-like 1	0.063561	0.416666	0.650078
seq.17792.158	ALDH5A1	Succinate-semialdehyde dehydrogenase, mitochondrial	-0.097562	0.416696	0.650078
seq.24428.76	GDPD1	Lysophospholipase D GDPD1	-0.0597093	0.416735	0.650078
seq.11207.3	MSR1_seq.11207.3	Macrophage scavenger receptor types I and II:Cytoplasmic domain	-0.0366069	0.416943	0.650141
seq.3217.74	SERPINE2_seq.3217.74	Glia-derived nexin	-0.0729768	0.416954	0.650141
seq.11315.148	PPM1D	Protein phosphatase 1D	-0.0490385	0.417178	0.650352
seq.15602.43	IL6R_seq.15602.43	Interleukin-6 receptor subunit alpha	0.086907	0.417417	0.650585
seq.6508.68	SCGB1D2	Secretoglobin family 1D member 2	-0.0909015	0.417773	0.650773
seq.11872.9	PCDHGB1	Protocadherin gamma-B1	0.0566196	0.417789	0.650773
seq.20915.68	NECAP2	Adaptin ear-binding coat-associated protein 2	-0.112538	0.417892	0.650773
seq.23271.20	EBP	3-beta-hydroxysteroid-Delta(8),Delta(7)-isomerase	-0.058894	0.417927	0.650773
seq.25038.5	WEE2	Wee1-like protein kinase 2	-0.05632	0.417984	0.650773
seq.3508.78	CCL22_seq.3508.78	C-C motif chemokine 22	-0.114187	0.418135	0.650869
seq.24690.1	CABP2	Calcium-binding protein 2	-0.0323168	0.418329	0.651031
seq.12414.31	YWHAB_seq.12414.31	14-3-3 protein beta/alpha	-0.104439	0.418516	0.651136
seq.24649.11	NTAQ1	Protein N-terminal glutamine amidohydrolase	0.0891173	0.418575	0.651136
seq.9044.1	CNTNAP5	Contactin-associated protein-like 5	-0.0861906	0.419001	0.65166
seq.10442.1	TMEM190	Transmembrane protein 190	0.0800226	0.419107	0.651685
seq.11441.11	PYGL	Glycogen phosphorylase, liver form	-0.104416	0.419283	0.651749
seq.8359.149	STK17B_seq.8359.149	Serine/threonine-protein kinase 17B	-0.0349243	0.419327	0.651749
seq.11551.16	HMG20B	SWI/SNF-related matrix-associated actin-dependent regulator of chromatin subfamily E member 1-related	-0.0469783	0.419416	0.65175
seq.20197.14	VSNL1_seq.20197.14	Visinin-like protein 1	-0.0849522	0.419958	0.652353
seq.17331.138	KREMEN1_seq.17331.138	Kremen protein 1	-0.0649678	0.420069	0.652353
seq.20383.31	RBM18	Probable RNA-binding protein 18	-0.0457497	0.420073	0.652353
seq.6289.78	ARHGAP36	Rho GTPase-activating protein 36	0.0809666	0.420802	0.653138
seq.6553.68	CFAP45	Cilia- and flagella-associated protein 45	-0.0438336	0.420964	0.653138
seq.4829.43	SFN	14-3-3 protein sigma	-0.0686562	0.420993	0.653138
seq.19117.3	PPP1R14A	Protein phosphatase 1 regulatory subunit 14A	-0.116252	0.421011	0.653138
seq.22150.2	GABPB1	GA-binding protein subunit beta-1	0.0633569	0.421074	0.653138
seq.19136.22	ALDH6A1	Methylmalonate-semialdehyde dehydrogenase [acylating], mitochondrial	-0.142177	0.421201	0.653138
seq.5335.73	ANXA6	Annexin A6	-0.07996	0.421245	0.653138
seq.12509.115	COMMD1	COMM domain-containing protein 1	0.154098	0.421295	0.653138
seq.21577.35	FKBP5	FK506-binding protein 5	-0.114143	0.421654	0.653415
seq.18216.22	IL11RA_seq.18216.22	Interleukin-11 receptor subunit alpha	0.0697053	0.42171	0.653415
seq.4883.56	INS	Insulin	0.0861742	0.421743	0.653415
seq.25054.15	PRPF19	Pre-mRNA-processing factor 19	0.0862767	0.422206	0.653871
seq.25209.15	FXYD2	Sodium/potassium-transporting ATPase gamma chain	-0.0514194	0.422217	0.653871
seq.15384.15	KL	Klotho	-0.115302	0.422493	0.654139
seq.4909.68	LGALS8	Galectin-8	-0.0496883	0.422569	0.654139
seq.3845.51	DYNLRB1	Dynein light chain roadblock-type 1	-0.144695	0.422679	0.65417
seq.6024.68	CPE_seq.6024.68	Carboxypeptidase E	-0.0627274	0.423371	0.654982
seq.10623.19	MUC1_seq.10623.19	Mucin-1:region 1	-0.0549423	0.423383	0.654982
seq.13591.31	PRIM1	DNA primase small subunit	-0.0612163	0.423985	0.655504
seq.7096.30	RMDN1	Regulator of microtubule dynamics protein 1	-0.121364	0.423997	0.655504
seq.15570.99	CR2	Complement receptor type 2	-0.159894	0.424053	0.655504
seq.3078.1	PGF	Placenta growth factor	-0.0287044	0.424081	0.655504
seq.24675.2	MAST4	Microtubule-associated serine/threonine-protein kinase 4	0.0483209	0.42419	0.655533
seq.14030.21	TNFSF4_seq.14030.21	Tumor necrosis factor ligand superfamily member 4	-0.0414407	0.424287	0.655544
seq.10527.22	DHX9	ATP-dependent RNA helicase A	0.0509031	0.424481	0.655589
seq.16324.38	TLR1_seq.16324.38	Toll-like receptor 1:Extracellular domain	-0.0655746	0.424502	0.655589
seq.20433.19	MRPL1	39S ribosomal protein L1, mitochondrial	-0.147004	0.424613	0.655589
seq.25068.131	GLUD2	Glutamate dehydrogenase 2, mitochondrial	-0.0621383	0.424676	0.655589
seq.6444.15	PSG3	Pregnancy-specific beta-1-glycoprotein 3	-0.0896873	0.425003	0.655956
seq.14237.1	HSPA1A_seq.14237.1	Heat shock 70 kDa protein 1A	0.0436181	0.4253	0.656275
seq.12670.15	RAD1	Cell cycle checkpoint protein RAD1	-0.0637522	0.425473	0.656346
seq.9930.48	GABBR2_seq.9930.48	Gamma-aminobutyric acid type B receptor subunit 2:Cytoplasmic domain	0.0892455	0.425526	0.656346
seq.5980.55	BOLA3	BolA-like protein 3	-0.125163	0.425792	0.65642
seq.5031.10	SPTAN1	Spectrin alpha chain, non-erythrocytic 1	0.0480113	0.425826	0.65642
seq.20175.17	COL9A3	Collagen alpha-3(IX) chain	-0.0687776	0.425844	0.65642
seq.18868.7	CBX3	Chromobox protein homolog 3	-0.074899	0.425961	0.656462
seq.19177.7	MOB1B	MOB kinase activator 1B	-0.104425	0.426099	0.656535
seq.12687.2	DECR1	2,4-dienoyl-CoA reductase, mitochondrial	-0.120359	0.426336	0.656762
seq.7788.1	ATP5PF	ATP synthase-coupling factor 6, mitochondrial	-0.154627	0.426672	0.65714
seq.21452.3	DNM1L	Dynamin-1-like protein	-0.0730369	0.42696	0.657445
seq.6380.23	MRPL58	Peptidyl-tRNA hydrolase ICT1, mitochondrial	0.0950409	0.427416	0.657878
seq.5532.53	FGFR1	Fibroblast growth factor receptor 1	0.0475589	0.427422	0.657878
seq.21118.48	GCHFR	GTP cyclohydrolase I feedback regulatory protein	-0.101051	0.427557	0.657888
seq.11709.29	CPT1B	Carnitine O-palmitoyltransferase 1, muscle isoform	0.0375128	0.427609	0.657888
seq.9256.78	NPTX1	Neuronal pentraxin-1	-0.0681277	0.428234	0.658535
seq.16837.20	CFLAR	CASP8 and FADD-like apoptosis regulator	-0.139209	0.428288	0.658535
seq.23280.9	AKIRIN2	Akirin-2	-0.0755212	0.4283	0.658535
seq.7173.141	TMEM132C_seq.7173.141	Transmembrane protein 132C:Extracellular domain	-0.121112	0.428451	0.658627
seq.8382.47	MAPKAPK5_seq.8382.47	MAP kinase-activated protein kinase 5	-0.0988776	0.429011	0.658866
seq.8465.52	CTSH_seq.8465.52	Cathepsin H	0.111875	0.429014	0.658866
seq.23269.40	CMTM4	CKLF-like MARVEL transmembrane domain-containing protein 4	-0.0488916	0.429037	0.658866
seq.18392.19	MAT2B	Methionine adenosyltransferase 2 subunit beta	-0.0675537	0.429064	0.658866
seq.4437.56	ENTPD5	Ectonucleoside triphosphate diphosphohydrolase 5	0.0682614	0.429106	0.658866
seq.3364.76	CTSV	Cathepsin L2	-0.0620931	0.429216	0.658866
seq.7179.69	NFASC	Neurofascin	0.0513823	0.429239	0.658866
seq.22505.24	NADK2	NAD kinase 2, mitochondrial	0.0585324	0.42946	0.659067
seq.23706.13	TRMT61B	tRNA (adenine(58)-N(1))-methyltransferase, mitochondrial	-0.0802945	0.429895	0.659595
seq.11177.16	KRT5	Keratin, type II cytoskeletal 5	-0.0760107	0.430628	0.660578
seq.9855.10	RHOA	Transforming protein RhoA	-0.0719284	0.430721	0.660578
seq.3847.56	ETHE1	Persulfide dioxygenase ETHE1, mitochondrial	0.0883782	0.430808	0.660578
seq.3030.3	CLEC4M	C-type lectin domain family 4 member M	0.0444829	0.431271	0.661137
seq.7993.23	ASTL	Astacin-like metalloendopeptidase	0.0494775	0.431435	0.661137
seq.20460.22	IFT20	Intraflagellar transport protein 20 homolog	-0.0851149	0.431611	0.661137
seq.7986.98	NAALAD2	N-acetylated-alpha-linked acidic dipeptidase 2	-0.0856388	0.431612	0.661137
seq.12348.46	SARS2	Serine--tRNA ligase, mitochondrial	-0.137971	0.431746	0.661137
seq.8303.102	MYG1	UPF0160 protein MYG1, mitochondrial	-0.0981458	0.431747	0.661137
seq.8644.46	CTSH_seq.8644.46	Cathepsin H	-0.11981	0.431807	0.661137
seq.5354.11	KRT18	Keratin, type I cytoskeletal 18	0.0773828	0.432058	0.661298
seq.24898.39	SCFD1	Sec1 family domain-containing protein 1	-0.100292	0.432145	0.661298
seq.20988.63	RP9	Retinitis pigmentosa 9 protein	0.0659037	0.432185	0.661298
seq.21752.10	RHOT1	Mitochondrial Rho GTPase 1	-0.136197	0.432339	0.661395
seq.20954.27	RTL6	Protein LDOC1L	0.063083	0.433018	0.662134
seq.9898.161	ARID1A	AT-rich interactive domain-containing protein 1A	-0.0551245	0.433136	0.662134
seq.22113.2	COQ6	Ubiquinone biosynthesis monooxygenase COQ6, mitochondrial	0.0805949	0.433166	0.662134
seq.24892.8	SHCBP1L	Testicular spindle-associated protein SHCBP1L	-0.0529588	0.433239	0.662134
seq.8285.64	ADCYAP1_seq.8285.64	Pituitary adenylate cyclase-activating polypeptide	-0.0615288	0.433276	0.662134
seq.8407.84	NOTCH2_seq.8407.84	Neurogenic locus notch homolog protein 2	0.067772	0.433551	0.662415
seq.25118.45	BICD1	Protein bicaudal D homolog 1	-0.100963	0.433743	0.662569
seq.8877.22	EVA1C_seq.8877.22	Protein eva-1 homolog C:Extracellular domain	-0.0705752	0.433904	0.662584
seq.19159.9	POLD4	DNA polymerase delta subunit 4	-0.0449132	0.433934	0.662584
seq.25964.12	C1QTNF4_seq.25964.12	Complement C1q tumor necrosis factor-related protein 4	0.0727418	0.434295	0.662995
seq.20577.5	FZD8	Frizzled-8	0.104487	0.434484	0.663146
seq.17784.23	GMFB	Glia maturation factor beta	-0.0910787	0.43469	0.663321
seq.12716.3	ZNF175	Zinc finger protein 175	-0.0368579	0.435505	0.664343
seq.21360.27	SPECC1	Sperm antigen with calponin homology and coiled-coil domains 1	-0.0529412	0.435542	0.664343
seq.7551.33	LRRC32	Leucine-rich repeat-containing protein 32	-0.0795844	0.435767	0.664546
seq.21507.48	COMMD8	COMM domain-containing protein 8	-0.054434	0.435995	0.664755
seq.9341.1	PDGFD_seq.9341.1	Platelet-derived growth factor D	-0.0867826	0.436236	0.664984
seq.17408.2	PMM1	Phosphomannomutase 1	-0.10342	0.436427	0.665135
seq.22125.9	E2F5	E2F5	0.0587517	0.43679	0.665425
seq.22005.8	PDP1	[Pyruvate dehydrogenase [acetyl-transferring]]-phosphatase 1, mitochondrial	-0.079725	0.436834	0.665425
seq.12859.33	ECI2	Enoyl-CoA delta isomerase 2, mitochondrial	-0.154827	0.436891	0.665425
seq.17372.5	EIF4EBP1	Eukaryotic translation initiation factor 4E-binding protein 1	-0.0336605	0.437438	0.666016
seq.2682.68	HSPD1	60 kDa heat shock protein, mitochondrial	-0.092622	0.437462	0.666016
seq.24921.73	HIRIP3	HIRA-interacting protein 3	-0.042209	0.437672	0.666198
seq.5738.25	TNC_seq.5738.25	Tenascin	0.0872771	0.438046	0.666628
seq.22375.15	HOXA11	Homeobox protein Hox-A11	0.0733361	0.438208	0.666735
seq.7822.11	PLAAT2	HRAS-like suppressor 2	0.058882	0.43854	0.6671
seq.9627.15	VIT_seq.9627.15	Vitrin	-0.0863978	0.438764	0.667259
seq.15653.9	COL10A1	Collagen alpha-1(X) chain	0.0749269	0.438827	0.667259
seq.23323.25	DUSP29	Dual specificity phosphatase DUPD1	-0.0824543	0.439025	0.667421
seq.4126.22	BPI	Bactericidal permeability-increasing protein	-0.113323	0.439459	0.667941
seq.12634.79	BCAR3_seq.12634.79	Breast cancer anti-estrogen resistance protein 3:Guanine Nucleotide Exchange Factor Domain	0.0593297	0.439833	0.668085
seq.7139.14	SLITRK4	SLIT and NTRK-like protein 4	-0.0812151	0.439893	0.668085
seq.21942.14	WNT16_seq.21942.14	Protein Wnt-16	0.0706169	0.439972	0.668085
seq.13530.5	UTS2R	Urotensin-2 receptor	0.0356959	0.440027	0.668085
seq.21528.12	BMF	Bcl-2-modifying factor	-0.092941	0.440051	0.668085
seq.19317.114	ACP3	Prostatic acid phosphatase	0.0315337	0.440104	0.668085
seq.3628.3	MAP2K2	Dual specificity mitogen-activated protein kinase kinase 2	-0.0673422	0.440302	0.668247
seq.14619.8	ZNF526	Zinc finger protein 526	0.0421273	0.4404	0.668256
seq.9482.110	NUDT9	ADP-ribose pyrophosphatase, mitochondrial	-0.0650924	0.440535	0.668321
seq.25424.234	SYT12	Synaptotagmin-12	0.0785504	0.440916	0.668651
seq.23274.27	CLXN	EF-hand calcium-binding domain-containing protein 1	-0.0730714	0.441015	0.668651
seq.21375.34	RAB3IL1	Guanine nucleotide exchange factor for Rab-3A	0.131534	0.441027	0.668651
seq.13726.4	CD80_seq.13726.4	T-lymphocyte activation antigen CD80	-0.072272	0.441249	0.668848
seq.15545.13	PPP3R1	Calcineurin subunit B type 1	-0.0767184	0.441394	0.668929
seq.24473.11	CT45A3	Cancer/testis antigen family 45 member A3	-0.0602998	0.441517	0.668976
seq.12455.48	MYNN	Myoneurin	-0.0540428	0.441706	0.669124
seq.7740.33	FATE1	Fetal and adult testis-expressed transcript protein	0.028729	0.441854	0.669208
seq.6470.19	FBLN1_seq.6470.19	Fibulin-1	-0.0576523	0.44253	0.670094
seq.15364.101	APOC1	Apolipoprotein C-I	-0.0346829	0.442926	0.670554
seq.2618.10	ERBB4	Receptor tyrosine-protein kinase erbB-4	0.0426454	0.443437	0.671118
seq.9094.5	CLEC4C	C-type lectin domain family 4 member C	0.0889123	0.443483	0.671118
seq.2846.24	RPS27A_seq.2846.24	Ubiquitin+1, truncated mutation for UbB	-0.088612	0.443606	0.671165
seq.7935.26	LARGE1	Glycosyltransferase-like protein LARGE1	-0.0682382	0.443877	0.671354
seq.13556.28	HTR2A	5-hydroxytryptamine receptor 2A	0.0228759	0.443916	0.671354
seq.18328.36	PYCR2	Pyrroline-5-carboxylate reductase 2	-0.0497802	0.444244	0.671712
seq.24907.3	PMPCA	Mitochondrial-processing peptidase subunit alpha	-0.0742538	0.444445	0.671876
seq.14204.55	FOXJ2	Forkhead box protein J2	0.107772	0.444649	0.672046
seq.25111.24	RAD18	E3 ubiquitin-protein ligase RAD18	-0.0433428	0.444899	0.672089
seq.23379.60	C16orf72	UPF0472 protein C16orf72	0.0667819	0.445233	0.672089
seq.21985.61	ITGB1BP2	Integrin beta-1-binding protein 2	-0.0985734	0.44536	0.672089
seq.14056.4	CGA	Glycoprotein hormones alpha chain	0.0302114	0.445481	0.672089
seq.24956.1	METTL3	N6-adenosine-methyltransferase 70 kDa subunit	0.0500922	0.4455	0.672089
seq.12446.49	GSTA1_seq.12446.49	Glutathione S-transferase A1	-0.102748	0.44551	0.672089
seq.12469.19	MAPRE1_seq.12469.19	Microtubule-associated protein RP/EB family member 1	-0.0868357	0.445513	0.672089
seq.21290.66	HUS1	Checkpoint protein HUS1	-0.0498734	0.445529	0.672089
seq.3053.49	FLT3LG_seq.3053.49	Fms-related tyrosine kinase 3 ligand	-0.0478059	0.445687	0.672089
seq.23669.20	GFPT2	Glutamine--fructose-6-phosphate aminotransferase [isomerizing] 2	-0.0495298	0.445726	0.672089
seq.8389.8	LRRC74A	Leucine-rich repeat-containing protein 74A	-0.035588	0.445841	0.672089
seq.14624.51	CTCF	Transcriptional repressor CTCF	0.0382005	0.445875	0.672089
seq.2524.56	HMGB1	High mobility group protein B1	0.0874564	0.445877	0.672089
seq.13076.4	FXR1	Fragile X mental retardation syndrome-related protein 1	-0.123721	0.446198	0.672434
seq.5467.15	HSP90AB1	Heat shock protein HSP 90-beta	-0.0633189	0.446295	0.672441
seq.12573.80	TRIM3	Tripartite motif-containing protein 3	-0.0748194	0.446554	0.672599
seq.17832.12	IDI2	Isopentenyl-diphosphate delta-isomerase 2	0.0968018	0.446627	0.672599
seq.15375.49	CPB1_seq.15375.49	Carboxypeptidase B	-0.115183	0.446757	0.672599
seq.9370.69	GGH	Gamma-glutamyl hydrolase	-0.0603524	0.446769	0.672599
seq.13670.81	PLA2G2E_seq.13670.81	Group IIE secretory phospholipase A2	0.116411	0.447042	0.672871
seq.3373.5	GZMH	Granzyme H	0.0359712	0.447349	0.673161
seq.5765.53	DEFB121	Beta-defensin 121	-0.0860354	0.447419	0.673161
seq.9051.13	IL32	Interleukin-32	-0.0387936	0.447838	0.673651
seq.23393.56	ABHD5	1-acylglycerol-3-phosphate O-acyltransferase ABHD5	-0.116222	0.448042	0.673709
seq.7060.2	ERO1A	ERO1-like protein alpha	-0.0600768	0.448094	0.673709
seq.19636.23	HLA-G	HLA class I histocompatibility antigen, alpha chain G	-0.0438405	0.448153	0.673709
seq.7625.27	YWHAQ	14-3-3 protein theta	-0.0860699	0.448354	0.673872
seq.9313.27	CBLN1	Cerebellin-1	-0.110947	0.4489	0.674477
seq.6966.144	STX1B	Syntaxin-1B	0.0249712	0.448982	0.674477
seq.13062.4	GMFG	Glia maturation factor gamma	-0.097258	0.449035	0.674477
seq.5196.7	NMT1_seq.5196.7	Glycylpeptide N-tetradecanoyltransferase 1	-0.0797766	0.449304	0.674743
seq.24689.9	CAVIN1	Polymerase I and transcript release factor	-0.103778	0.450082	0.675529
seq.6549.60	VSTM2L	V-set and transmembrane domain-containing protein 2-like protein	-0.0532654	0.450154	0.675529
seq.18434.141	TBPL1	TATA box-binding protein-like protein 1	-0.0674864	0.450263	0.675529
seq.10612.18	PLOD3	Procollagen-lysine,2-oxoglutarate 5-dioxygenase 3	-0.0716079	0.450373	0.675529
seq.8468.19	KLK3_seq.8468.19	Prostate-specific antigen	-0.0732599	0.450375	0.675529
seq.8991.115	FCRL4_seq.8991.115	Fc receptor-like protein 4:Cytoplasmic domain	-0.0883221	0.450384	0.675529
seq.25211.14	GNG12	Guanine nucleotide-binding protein G(I)/G(S)/G(O) gamma-12 subunit	-0.0636175	0.450786	0.675993
seq.16856.79	MAPRE2	Microtubule-associated protein RP/EB family member 2	-0.148327	0.451762	0.677318
seq.9995.6	DUT	Deoxyuridine 5'-triphosphate nucleotidohydrolase, mitochondrial	-0.119099	0.451914	0.677406
seq.22386.11	OTX1	Homeobox protein OTX1	0.0788022	0.452522	0.677764
seq.24981.8	DYNC1LI1	Cytoplasmic dynein 1 light intermediate chain 1	-0.120095	0.452635	0.677764
seq.5708.1	LEAP2	Liver-expressed antimicrobial peptide 2	0.114866	0.452635	0.677764
seq.25484.120	ARID3C	AT-rich interactive domain-containing protein 3C	-0.0974438	0.45265	0.677764
seq.22788.10	SULT6B1	Sulfotransferase 6B1	0.0797299	0.452667	0.677764
seq.5728.60	FCRL1	Fc receptor-like protein 1	0.169176	0.45271	0.677764
seq.9581.4	PRPF6_seq.9581.4	Pre-mRNA-processing factor 6:region 2	-0.0545262	0.453064	0.678153
seq.23029.3	SH3GL3_seq.23029.3	Endophilin-A3	0.0905167	0.453277	0.678268
seq.6563.78	HSPA1A_seq.6563.78	Heat shock 70 kDa protein 1A	0.0581178	0.453326	0.678268
seq.21000.40	POLR2J2	DNA-directed RNA polymerase II subunit RPB11-b1	-0.0716901	0.453836	0.678401
seq.23593.14	MB21D2	Protein MB21D2	-0.0742607	0.453841	0.678401
seq.11969.5	S100A2	Protein S100-A2	0.0709806	0.453896	0.678401
seq.23152.49	TNFAIP1	BTB/POZ domain-containing adapter for CUL3-mediated RhoA degradation protein 2	0.0681559	0.453903	0.678401
seq.3795.6	ADAM9	Disintegrin and metalloproteinase domain-containing protein 9	0.111703	0.454013	0.678401
seq.9117.4	IL36G	Interleukin-36 gamma	-0.0601454	0.454035	0.678401
seq.19112.2	TCEAL3	Transcription elongation factor A protein-like 3	-0.0658854	0.4541	0.678401
seq.16751.15	NPPB_seq.16751.15	Natriuretic peptides B	-0.0803895	0.45416	0.678401
seq.2633.52	IL13RA1	Interleukin-13 receptor subunit alpha-1	0.055122	0.454291	0.678438
seq.10372.18	STAT6	Signal transducer and activator of transcription 6	-0.0890208	0.454371	0.678438
seq.10010.10	BECN1_seq.10010.10	Beclin-1	0.0509981	0.454757	0.678766
seq.8953.47	HDGF_seq.8953.47	Hepatoma-derived growth factor	-0.0608493	0.454922	0.678766
seq.5021.13	PPA1	Inorganic pyrophosphatase	-0.0792428	0.454939	0.678766
seq.3216.2	PIGR	Polymeric immunoglobulin receptor	0.12984	0.454964	0.678766
seq.12444.39	NR5A2	Nuclear receptor subfamily 5 group A member 2	0.0442525	0.455111	0.678847
seq.2743.5	SHH	Sonic hedgehog protein	-0.0755193	0.455278	0.678958
seq.9100.32	C5orf46	Uncharacterized protein C5orf46	-0.106276	0.455574	0.679168
seq.20225.119	STAT5A	Signal transducer and activator of transcription 5A	-0.0920062	0.455702	0.679168
seq.25414.11	LCE3B	Late cornified envelope protein 3B	0.0622498	0.45575	0.679168
seq.16890.37	ADAMTSL1_seq.16890.37	ADAMTS-like protein 1	-0.08542	0.455792	0.679168
seq.14128.121	IFNA10_seq.14128.121	Interferon alpha-10	0.0573041	0.455895	0.679183
seq.2571.12	IGFBP3	Insulin-like growth factor-binding protein 3	-0.0658899	0.456284	0.679609
seq.21350.29	LIN28B	Protein lin-28 homolog B	-0.0787606	0.456368	0.679609
seq.10390.21	ZNRF3_seq.10390.21	E3 ubiquitin-protein ligase ZNRF3	-0.0701454	0.45653	0.679712
seq.11617.1	ITGAL	Integrin alpha-L	0.0263868	0.456768	0.679927
seq.25225.14	FTHL17	Ferritin heavy polypeptide-like 17	-0.135821	0.45721	0.680327
seq.11537.12	TFR2	Transferrin receptor protein 2	-0.0352213	0.457223	0.680327
seq.21444.40	KLK2	Kallikrein 2	0.0712937	0.457667	0.680848
seq.15319.226	CCNA1	Cyclin-A1	-0.0445463	0.457888	0.681039
seq.21236.12	TMED9	Transmembrane emp24 domain-containing protein 9	0.0957306	0.458215	0.681165
seq.17367.5	STMN1	Stathmin	-0.0600133	0.4583	0.681165
seq.16922.53	PLXNB3	Plexin-B3	0.0411133	0.458328	0.681165
seq.8957.72	ERLEC1	Endoplasmic reticulum lectin 1	-0.0448484	0.458347	0.681165
seq.21181.10	LRP2BP	LRP2-binding protein	0.0431851	0.458661	0.681493
seq.3316.58	SERPIND1	Heparin cofactor 2	-0.0517895	0.459193	0.682144
seq.15615.8	LILRB3_seq.15615.8	Leukocyte immunoglobulin-like receptor subfamily B member 3	-0.18427	0.459489	0.682444
seq.14065.11	CD5_seq.14065.11	T-cell surface glycoprotein CD5:Cytoplasmic domain	0.0524567	0.459671	0.682576
seq.25962.51	WNK1	Serine/threonine-protein kinase WNK1	-0.144537	0.460069	0.683004
seq.20089.172	SULT1C4	Sulfotransferase 1C4	0.0497798	0.460191	0.683004
seq.15504.39	BIRC7_seq.15504.39	Baculoviral IAP repeat-containing protein 7 Isoform beta	0.0275965	0.46024	0.683004
seq.19275.68	IDH3G	Isocitrate dehydrogenase [NAD] subunit gamma, mitochondrial	-0.102852	0.460888	0.683665
seq.10949.59	RPLP2	60S acidic ribosomal protein P2	-0.0390464	0.460912	0.683665
seq.14088.38	IGFBP6_seq.14088.38	Insulin-like growth factor-binding protein 6	0.0679112	0.460967	0.683665
seq.8479.4	MMP10_seq.8479.4	Stromelysin-2	0.0850198	0.461111	0.683694
seq.11279.42	GABBR1	Gamma-aminobutyric acid type B receptor subunit 1	0.077747	0.461228	0.683694
seq.8780.2	PCDH10_seq.8780.2	Protocadherin-10:Cytoplasmic domain	-0.101199	0.461268	0.683694
seq.17774.38	SNRPD3	Small nuclear ribonucleoprotein Sm D3	-0.0488967	0.461387	0.683731
seq.9830.109	VAV3	Guanine nucleotide exchange factor VAV3	-0.0545397	0.461954	0.684432
seq.8839.4	MTX2	Metaxin-2	0.0412921	0.462069	0.684463
seq.5065.8	CD83	CD83 antigen	0.0682841	0.462696	0.684985
seq.4455.89	MFGE8	Lactadherin	0.0765403	0.462896	0.684985
seq.18339.207	PSMB3	Proteasome subunit beta type-3	-0.0358821	0.46292	0.684985
seq.21856.59	KHK	Ketohexokinase	0.0512276	0.463022	0.684985
seq.11556.19	ARFGAP1	ADP-ribosylation factor GTPase-activating protein 1	-0.0479255	0.463064	0.684985
seq.5062.60	CD226_seq.5062.60	CD226 antigen	-0.0707198	0.463075	0.684985
seq.5008.51	SOD2	Superoxide dismutase [Mn], mitochondrial	-0.0608682	0.463081	0.684985
seq.7186.111	STX3	Syntaxin-3	-0.0851351	0.463221	0.684985
seq.3832.51	PTK6	Protein-tyrosine kinase 6	0.0824117	0.463267	0.684985
seq.20135.85	RNGTT_seq.20135.85	mRNA-capping enzyme	-0.0487411	0.463511	0.685112
seq.21862.145	LASP1	LIM and SH3 domain protein 1	-0.0924262	0.463541	0.685112
seq.21643.8	RPS20	40S ribosomal protein S20	-0.0897518	0.463762	0.685162
seq.14684.17	CAPN2	Calpain-2 catalytic subunit	0.0896541	0.463763	0.685162
seq.14685.17	AKT2_seq.14685.17	RAC-beta serine/threonine-protein kinase	-0.05242	0.464068	0.685473
seq.21823.5	PPM1G	Protein phosphatase 1G	-0.042783	0.464234	0.685579
seq.10346.5	STAT3_seq.10346.5	Signal transducer and activator of transcription 3	-0.0906981	0.464397	0.685581
seq.21976.4	IKBKG	I-kappa-B kinase gamma	-0.116407	0.464488	0.685581
seq.22815.4	TRIM40	Tripartite motif-containing protein 40	-0.105631	0.464517	0.685581
seq.24441.7	NCBP1	Nuclear cap-binding protein subunit 1	-0.0551528	0.464641	0.685625
seq.13506.10	DUS2	tRNA-dihydrouridine(20) synthase [NAD(P)+]-like	-0.0637533	0.464806	0.685625
seq.3422.4	CDK1|CCNB1	Cyclin-dependent kinase 1:G2/mitotic-specific cyclin-B1 complex	0.032774	0.464829	0.685625
seq.19492.5	KAAG1	Kidney-associated antigen 1	-0.0458324	0.465458	0.686414
seq.8044.90	XG	Glycoprotein Xg	0.0730934	0.46568	0.686463
seq.14208.3	RBP7	Retinoid-binding protein 7	-0.0521664	0.46574	0.686463
seq.12329.21	RPS6KA1	Ribosomal protein S6 kinase alpha-1	-0.0665135	0.465774	0.686463
seq.21730.56	USP19	Ubiquitin carboxyl-terminal hydrolase 19	-0.0421819	0.465963	0.686603
seq.12551.3	ITCH	E3 ubiquitin-protein ligase Itchy homolog	-0.15232	0.466366	0.687057
seq.9070.1	C17orf67	Uncharacterized protein C17orf67	-0.0534266	0.466857	0.687643
seq.8840.61	C1S_seq.8840.61	Complement C1s subcomponent	-0.0478543	0.466958	0.687652
seq.11297.54	NOTCH2_seq.11297.54	Neurogenic locus notch homolog protein 2	0.0572016	0.46708	0.687693
seq.24490.16	THAP4	THAP domain-containing protein 4	-0.0825075	0.467176	0.687695
seq.17726.3	SAR1A_seq.17726.3	GTP-binding protein SAR1a	-0.128209	0.467427	0.687856
seq.15339.32	CFL2	Cofilin-2	-0.0823276	0.467496	0.687856
seq.13055.53	PSD	PH and SEC7 domain-containing protein 1	-0.0596607	0.467661	0.687856
seq.8315.5	DEFB119	Beta-defensin 119	-0.0315801	0.46772	0.687856
seq.10362.35	MYC	Myc proto-oncogene protein	-0.0678484	0.467816	0.687856
seq.7231.37	TMPRSS11A	Transmembrane protease serine 11A	0.0551773	0.467852	0.687856
seq.5280.68	SLC25A18	Mitochondrial glutamate carrier 2	0.0377937	0.467999	0.687933
seq.25270.3	PML	Probable transcription factor PML	0.0629291	0.468247	0.688116
seq.20435.41	EMC2	ER membrane protein complex subunit 2	-0.0675016	0.468312	0.688116
seq.21193.1	TFB2M	Dimethyladenosine transferase 2, mitochondrial	-0.100172	0.468714	0.688569
seq.13723.6	IL10_seq.13723.6	Interleukin-10	0.0747614	0.46888	0.688673
seq.12695.62	KLHL12	Kelch-like protein 12	0.0577391	0.469602	0.689474
seq.3827.22	PAK6	Serine/threonine-protein kinase PAK 6	-0.137615	0.469614	0.689474
seq.23334.21	LCE3C	Late cornified envelope protein 3C	0.0477863	0.470403	0.690493
seq.3324.51	LY9	T-lymphocyte surface antigen Ly-9	0.0812562	0.470546	0.690564
seq.16309.30	DKKL1_seq.16309.30	Dickkopf-like protein 1	-0.0481521	0.470819	0.690739
seq.15594.47	HTRA1	Serine protease HTRA1	0.0660072	0.470855	0.690739
seq.23311.19	RPP25	Ribonuclease P protein subunit p25	-0.110848	0.471022	0.690798
seq.2870.29	RAC1	Ras-related C3 botulinum toxin substrate 1	-0.0838054	0.471085	0.690798
seq.5731.1	SPINK6	Serine protease inhibitor Kazal-type 6	0.0580767	0.471198	0.690824
seq.19297.4	G6PD	Glucose-6-phosphate 1-dehydrogenase	-0.144734	0.471698	0.691181
seq.3028.36	CCL23_seq.3028.36	Ck-beta-8-1	0.0921007	0.47172	0.691181
seq.18220.141	SRA1	Steroid receptor RNA activator 1	-0.0757378	0.471726	0.691181
seq.5631.83	MLN	Promotilin	0.136619	0.471849	0.691202
seq.7240.2	MBTPS1	Membrane-bound transcription factor site-1 protease	0.0729579	0.471961	0.691202
seq.17857.6	ACADL	Long-chain specific acyl-CoA dehydrogenase, mitochondrial	-0.0465462	0.472024	0.691202
seq.21967.20	HSD11B1	Corticosteroid 11-beta-dehydrogenase isozyme 1	0.0700025	0.472377	0.69158
seq.7182.1	CES1_seq.7182.1	Liver carboxylesterase 1	0.0382158	0.472955	0.69219
seq.14205.6	HEXIM2	Protein HEXIM2	-0.0566227	0.472996	0.69219
seq.17343.6	SNPH	Syntaphilin	0.0726123	0.473233	0.69219
seq.18158.45	CASP8	Caspase-8	-0.0822796	0.473331	0.69219
seq.11146.4	TBX22	T-box transcription factor TBX22	0.0531689	0.473358	0.69219
seq.8364.74	UST	Uronyl 2-sulfotransferase	0.0665267	0.473363	0.69219
seq.23530.3	TMOD4	Tropomodulin-4	-0.168224	0.473521	0.692281
seq.20539.4	DEFA3	Neutrophil defensin 3	0.183186	0.473681	0.692375
seq.20221.26	PDE4C	cAMP-specific 3',5'-cyclic phosphodiesterase 4C	0.103492	0.473887	0.692539
seq.6439.59	C14orf93	Uncharacterized protein C14orf93	0.0397634	0.474221	0.692571
seq.21161.16	MRM2	rRNA methyltransferase 2, mitochondrial	0.0405684	0.474286	0.692571
seq.5489.18	STIP1	Stress-induced-phosphoprotein 1	-0.0961541	0.474303	0.692571
seq.12692.56	DOT1L	Histone-lysine N-methyltransferase, H3 lysine-79 specific	-0.0427663	0.474475	0.692571
seq.9837.60	NQO1	NAD(P)H dehydrogenase [quinone] 1	0.0991422	0.47451	0.692571
seq.23929.159	PRRT2	Proline-rich transmembrane protein 2	0.085201	0.474596	0.692571
seq.12626.6	SENP7	Sentrin-specific protease 7	-0.0451253	0.474615	0.692571
seq.19252.67	PSMB2	Proteasome subunit beta type-2	-0.0799526	0.474753	0.692571
seq.7939.1	SLC66A1L	Putative uncharacterized protein PQLC2L	-0.0756663	0.474764	0.692571
seq.7131.207	TNC_seq.7131.207	Tenascin	0.0768388	0.475151	0.692996
seq.6219.14	PDZD11	PDZ domain-containing protein 11	-0.0543934	0.475459	0.693194
seq.12500.88	UBA2	SUMO-activating enzyme subunit 2	-0.0745589	0.475477	0.693194
seq.17449.23	CD9	CD9 antigen	-0.0335277	0.475694	0.693214
seq.9853.3	IFIT2	Interferon-induced protein with tetratricopeptide repeats 2	0.0638382	0.475765	0.693214
seq.20939.113	NHP2	H/ACA ribonucleoprotein complex subunit 2	0.063866	0.475783	0.693214
seq.9793.145	IGDCC4	Immunoglobulin superfamily DCC subclass member 4	-0.0674701	0.475872	0.693214
seq.4332.6	CLEC1B	C-type lectin domain family 1 member B	-0.095095	0.476298	0.693696
seq.21328.2	SYT1	Synaptotagmin-1	-0.0829037	0.476399	0.693706
seq.9456.34	IL22RA2_seq.9456.34	Interleukin-22 receptor subunit alpha-2	-0.0699215	0.476555	0.693795
seq.11262.39	TRABD	TraB domain-containing protein	-0.0442365	0.476668	0.69382
seq.3633.70	NID2_seq.3633.70	Nidogen-2	0.069969	0.477022	0.694197
seq.3416.2	BTK_seq.3416.2	Tyrosine-protein kinase BTK	-0.110392	0.477402	0.694427
seq.18890.227	FGB	Fibrinogen beta chain	-0.0499886	0.477453	0.694427
seq.2637.77	MRC1	Macrophage mannose receptor 1	-0.0717561	0.477466	0.694427
seq.3796.79	ANGPTL4	Angiopoietin-related protein 4	-0.0401178	0.477897	0.694845
seq.6955.68	SNX1_seq.6955.68	Sorting nexin-1	-0.0762353	0.477944	0.694845
seq.10008.43	GUCA1A	Guanylyl cyclase-activating protein 1	0.0317652	0.478133	0.694981
seq.8388.24	SPAST_seq.8388.24	Spastin:Cytoplasmic domain	0.0583698	0.478256	0.695021
seq.9849.13	APEX1	DNA-(apurinic or apyrimidinic site) lyase	-0.0756272	0.478434	0.695068
seq.6936.7	PMEPA1	Protein TMEPAI	0.0408434	0.478479	0.695068
seq.19223.6	RAB1A	Ras-related protein Rab-1A	-0.107438	0.478997	0.695623
seq.17163.117	ANXA3	Annexin A3	-0.0511167	0.479052	0.695623
seq.11350.30	STUB1_seq.11350.30	E3 ubiquitin-protein ligase CHIP	-0.0928087	0.479354	0.695906
seq.7995.16	VWC2L	von Willebrand factor C domain-containing protein 2-like	-0.0229331	0.479556	0.695906
seq.8427.118	RSPO3_seq.8427.118	R-spondin-3	-0.0360747	0.479592	0.695906
seq.3351.1	CAMK2B	Calcium/calmodulin-dependent protein kinase type II subunit beta	-0.098754	0.479702	0.695906
seq.7696.3	NBR1	Next to BRCA1 gene 1 protein	-0.0443265	0.479799	0.695906
seq.6451.64	ASPN	Asporin	-0.0664684	0.47982	0.695906
seq.13744.37	IL3RA	Interleukin-3 receptor subunit alpha	0.0828801	0.480098	0.69617
seq.10569.28	MFAP2_seq.10569.28	Microfibrillar-associated protein 2	0.0470478	0.480451	0.696545
seq.20165.4	DPYS	Dihydropyrimidinase	-0.0538776	0.480884	0.696846
seq.13463.1	PXDN	Peroxidasin homolog	0.111766	0.480899	0.696846
seq.2719.3	CSF3R	Granulocyte colony-stimulating factor receptor	-0.02544	0.480961	0.696846
seq.13089.6	HIF1A	Hypoxia-inducible factor 1-alpha	0.0556065	0.481041	0.696846
seq.21450.333	CASP10_seq.21450.333	Caspase-10:region 2	-0.0710268	0.481235	0.696988
seq.25124.21	ZBTB7A	Zinc finger and BTB domain-containing protein 7A	0.0347511	0.481793	0.697427
seq.21526.88	IZUMO1	Izumo sperm-egg fusion protein 1	-0.142163	0.481973	0.697427
seq.9843.5	ACTN1	Alpha-actinin-1	-0.0966833	0.482035	0.697427
seq.14284.23	EIF2AK4	eIF-2-alpha kinase GCN2	-0.16238	0.482069	0.697427
seq.5491.12	SPOCK2	Testican-2	-0.0876925	0.482207	0.697427
seq.7825.7	ABHD12	Monoacylglycerol lipase ABHD12	-0.0344352	0.482207	0.697427
seq.20441.35	POLR2E	DNA-directed RNA polymerases I, II, and III subunit RPABC1	-0.0937436	0.482219	0.697427
seq.11145.72	KIAA1549L	UPF0606 protein KIAA1549L	0.03649	0.482304	0.697427
seq.6973.111	IGF2_seq.6973.111	Insulin-like growth factor II:Isoform 3, Pro-form	-0.0735984	0.482876	0.698116
seq.15574.37	CCNA2	Cyclin-A2	0.029948	0.483118	0.698327
seq.12572.236	EFS	Embryonal Fyn-associated substrate	0.035719	0.483402	0.698414
seq.11582.63	DNAJA2	DnaJ homolog subfamily A member 2	-0.0676524	0.483433	0.698414
seq.24267.24	PWWP2B	PWWP domain-containing protein 2B	0.0288851	0.483466	0.698414
seq.4471.50	TGM3	Protein-glutamine gamma-glutamyltransferase E	-0.145931	0.483773	0.698719
seq.10803.22	HSPA1A_seq.10803.22	Heat shock 70 kDa protein 1A	0.0523808	0.484839	0.699992
seq.17702.53	UGT1A1	UDP-glucuronosyltransferase 1-1	-0.0739238	0.484922	0.699992
seq.13122.19	FLRT2	Leucine-rich repeat transmembrane protein FLRT2	-0.0815904	0.485125	0.699992
seq.6232.54	CD86_seq.6232.54	T-lymphocyte activation antigen CD86	0.0802079	0.485155	0.699992
seq.11247.20	NAGS	N-acetylglutamate synthase, mitochondrial	-0.0658938	0.485238	0.699992
seq.23670.11	DPH2	2-(3-amino-3-carboxypropyl)histidine synthase subunit 2	-0.0520769	0.48539	0.699992
seq.22966.20	GABARAP_seq.22966.20	Gamma-aminobutyric acid receptor-associated protein	-0.0552175	0.485434	0.699992
seq.2838.53	MMP17	Matrix metalloproteinase-17	0.0345465	0.485545	0.699992
seq.8794.13	DPEP1_seq.8794.13	Dipeptidase 1	-0.0424376	0.485701	0.699992
seq.21653.205	URM1	Ubiquitin-related modifier 1	-0.0679228	0.485706	0.699992
seq.2962.50	PTHLH	Parathyroid hormone-related protein	-0.0600776	0.485711	0.699992
seq.22503.24	MKX	Homeobox protein Mohawk	0.0486806	0.486243	0.700621
seq.9297.12	B3GNT8	UDP-GlcNAc:betaGal beta-1,3-N-acetylglucosaminyltransferase 8	0.0634155	0.486428	0.700748
seq.11112.18	TMEM167A	Protein kish-A	0.0551781	0.486686	0.700982
seq.21979.12	ITGA6_seq.21979.12	Integrin alpha-6	-0.032265	0.48688	0.701034
seq.13133.73	LTBP4	Latent-transforming growth factor beta-binding protein 4	-0.067234	0.486914	0.701034
seq.9220.7	EPHB3	Ephrin type-B receptor 3	0.0808196	0.487474	0.7017
seq.18414.26	ARL5A	ADP-ribosylation factor-like protein 5A	-0.0323011	0.487705	0.701895
seq.12730.3	NDC80	Kinetochore protein NDC80 homolog	-0.0603567	0.487853	0.701969
seq.21190.4	UBE2W	Ubiquitin-conjugating enzyme E2 W	0.104517	0.488042	0.702102
seq.3825.18	MAPK8	Mitogen-activated protein kinase 8	-0.0692369	0.488471	0.70258
seq.21391.17	CGB3	Choriogonadotropin subunit beta 3	-0.0841546	0.488985	0.703135
seq.13098.93	VEGFD_seq.13098.93	Vascular endothelial growth factor D	-0.0841384	0.489049	0.703135
seq.11510.51	APOL1_seq.11510.51	Apolipoprotein L1	-0.0562176	0.48928	0.703328
seq.12548.75	RRAGC	Ras-related GTP-binding protein C	0.0469786	0.489854	0.70382
seq.11607.15	BRD1	Bromodomain-containing protein 1	0.0454572	0.489907	0.70382
seq.20167.6	RAB8B	Ras-related protein Rab-8B	-0.124003	0.489912	0.70382
seq.24420.57	DOHH	Deoxyhypusine hydroxylase	0.0511814	0.490147	0.704018
seq.5675.6	TNC_seq.5675.6	Tenascin	0.095873	0.491431	0.705724
seq.19273.3	GSR	Glutathione reductase, mitochondrial	0.0768088	0.491545	0.705729
seq.25088.42	PHKA1	Phosphorylase b kinase regulatory subunit alpha, skeletal muscle isoform	-0.0611648	0.491628	0.705729
seq.5226.36	CSNK2A2|CSNK2B	Casein kinase II 2-alpha':2-beta heterotetramer	-0.0946416	0.491841	0.705764
seq.13683.18	CLCNKB	Chloride channel protein ClC-Kb	-0.133415	0.491846	0.705764
seq.25269.10	NRDC	Nardilysin	-0.0502236	0.492041	0.705905
seq.5249.31	STK17B_seq.5249.31	Serine/threonine-protein kinase 17B	-0.053013	0.492207	0.705981
seq.14318.1	VPS29	Vacuolar protein sorting-associated protein 29	-0.072908	0.492352	0.705981
seq.25053.1	DYNC1LI2	Cytoplasmic dynein 1 light intermediate chain 2	-0.0831243	0.492385	0.705981
seq.25083.26	DIAPH1	Protein diaphanous homolog 1	-0.0887758	0.492602	0.706153
seq.6350.43	APOC2	Apolipoprotein C-II	-0.0852163	0.4929	0.70636
seq.9263.57	SIAE	Sialate O-acetylesterase	-0.0814726	0.49294	0.70636
seq.5963.9	DMKN_seq.5963.9	Dermokine	-0.0589595	0.493197	0.706589
seq.16883.57	RAB4A	Ras-related protein Rab-4A	-0.108007	0.49341	0.706729
seq.8040.9	LEMD1	LEM domain-containing protein 1	-0.078293	0.493542	0.706729
seq.8007.19	CTSB_seq.8007.19	Cathepsin B	0.0721979	0.493586	0.706729
seq.9123.18	CBARP	Protein Dos	-0.0275128	0.49454	0.70795
seq.24263.6	OCLN	Occludin	0.0295378	0.494633	0.70795
seq.22948.13	BMP3_seq.22948.13	Bone morphogenetic protein 3	-0.0674588	0.494805	0.708027
seq.12479.50	PRKAR1B	cAMP-dependent protein kinase type I-beta regulatory subunit	-0.0762854	0.49488	0.708027
seq.11952.1	IGDCC3_seq.11952.1	Immunoglobulin superfamily DCC subclass member 3:Cytoplasmic domain	-0.028468	0.495324	0.708523
seq.5452.71	ASGR1	Asialoglycoprotein receptor 1	0.0712075	0.495855	0.709143
seq.22089.13	BTG4	Protein BTG4	-0.0592295	0.495997	0.709206
seq.9233.71	TFPI2	Tissue factor pathway inhibitor 2	-0.0561233	0.496198	0.709354
seq.17366.6	DCUN1D1	DCN1-like protein 1	0.0480919	0.496464	0.709443
seq.2966.65	CLEC11A_seq.2966.65	Stem cell growth factor-beta	0.0735207	0.496508	0.709443
seq.21430.4	PLA2G4A	Cytosolic phospholipase A2 alpha	-0.107803	0.496551	0.709443
seq.9096.80	IRAG2_seq.9096.80	Lymphoid-restricted membrane protein	-0.0512411	0.496855	0.709737
seq.9207.60	CRYZL1	Quinone oxidoreductase-like protein 1	0.0575439	0.496969	0.709762
seq.20957.57	NUDT10	Diphosphoinositol polyphosphate phosphohydrolase 3-alpha	-0.0406628	0.497955	0.711029
seq.12663.1	TST	Thiosulfate sulfurtransferase	-0.0817192	0.498237	0.711214
seq.4910.21	PLA2G1B	Phospholipase A2	-0.0457744	0.498279	0.711214
seq.18264.12	CCDC25	Coiled-coil domain-containing protein 25	-0.052558	0.498386	0.711228
seq.23646.5	AIPL1	Aryl-hydrocarbon-interacting protein-like 1	0.0328476	0.499463	0.712578
seq.18307.71	PPA2	Inorganic pyrophosphatase 2, mitochondrial	-0.0936186	0.49956	0.712578
seq.18907.97	KIR3DL1	Killer cell immunoglobulin-like receptor 3DL1	-0.043187	0.499626	0.712578
seq.22146.20	FOSL2	Fos-related antigen 2	-0.0454136	0.500019	0.712999
seq.13552.7	SWAP70	Switch-associated protein 70	-0.0577326	0.500312	0.713277
seq.3484.60	AGT	Angiotensinogen	0.0516101	0.500648	0.713616
seq.14631.22	DUSP16	Dual specificity protein phosphatase 16	0.0583219	0.500871	0.713672
seq.9794.17	COQ8B	AarF domain-containing protein kinase 4	0.0789648	0.500882	0.713672
seq.9453.12	VEGFB	Vascular endothelial growth factor B	-0.0489235	0.501023	0.713732
seq.13066.42	EDC4	Enhancer of mRNA-decapping protein 4	-0.0501703	0.501162	0.713768
seq.7861.9	ROR2	Tyrosine-protein kinase transmembrane receptor ROR2	0.0822355	0.501244	0.713768
seq.13513.174	PIAS3	E3 SUMO-protein ligase PIAS3	-0.0373325	0.501641	0.714171
seq.13473.55	ITPKA	Inositol-trisphosphate 3-kinase A	-0.0295271	0.501723	0.714171
seq.6284.7	ALKAL2	ALK and LTK ligand 2	-0.0781815	0.501967	0.714379
seq.5742.14	ACP6	Lysophosphatidic acid phosphatase type 6	-0.0785528	0.502435	0.714906
seq.14045.12	NCOA2	Nuclear receptor coactivator 2	-0.0777298	0.502577	0.714968
seq.14031.18	FGF7_seq.14031.18	Fibroblast growth factor 7	0.069053	0.502815	0.715089
seq.17799.9	PGLS	6-phosphogluconolactonase	-0.0819595	0.502869	0.715089
seq.8458.111	SNCA_seq.8458.111	Alpha-synuclein	0.0704269	0.502974	0.715089
seq.25075.2	ZBTB10	Zinc finger and BTB domain-containing protein 10	0.0356941	0.503054	0.715089
seq.2851.63	C5_seq.2851.63	C5a anaphylatoxin	0.05784	0.503267	0.715187
seq.11215.6	CDH15_seq.11215.6	Cadherin-15:Cytoplasmic domain	0.0619751	0.503402	0.715187
seq.9600.55	THSD7A_seq.9600.55	Thrombospondin type-1 domain-containing protein 7A:Thrombospondin type-1 domain 17	0.072904	0.503418	0.715187
seq.22401.26	GUCA1B	Guanylyl cyclase-activating protein 2	0.0445354	0.503516	0.715188
seq.5897.58	GRP_seq.5897.58	Gastrin-releasing peptide	0.0308003	0.503815	0.715472
seq.8597.1	TMEM9_seq.8597.1	Transmembrane protein 9:Cytoplasmic domain	-0.0537491	0.504401	0.715953
seq.5355.69	TNFSF14_seq.5355.69	Tumor necrosis factor ligand superfamily member 14	-0.0398028	0.504411	0.715953
seq.9960.2	TBC1D5	TBC1 domain family member 5	-0.083826	0.504448	0.715953
seq.23678.132	SOX10	Transcription factor SOX-10	0.0588273	0.504809	0.716167
seq.16932.5	SULT1E1_seq.16932.5	Estrogen sulfotransferase	0.0444672	0.504899	0.716167
seq.3605.77	MASP1_seq.3605.77	Mannan-binding lectin serine protease 1:Mannan-binding lectin serine protease 1 light chain	-0.0455855	0.505019	0.716167
seq.13377.3	CYB561D1	Cytochrome b561 domain-containing protein 1	-0.0468326	0.505074	0.716167
seq.5109.24	NRCAM	Neuronal cell adhesion molecule	-0.0565105	0.50509	0.716167
seq.3320.49	IGFBP7	Insulin-like growth factor-binding protein 7	0.0489867	0.505294	0.716316
seq.6172.7	UBC_seq.6172.7	PolyUbiquitin K63-linked	-0.0668708	0.505534	0.716511
seq.4988.49	FGFR4	Fibroblast growth factor receptor 4	-0.0795877	0.505818	0.716511
seq.3684.78	MSR1_seq.3684.78	Macrophage scavenger receptor types I and II:Extracellular domain	0.0348707	0.5059	0.716511
seq.15515.2	SAA1_seq.15515.2	Serum amyloid A-1 protein	0.215983	0.505917	0.716511
seq.15666.21	BMP2	Bone morphogenetic protein 2	0.0701734	0.505923	0.716511
seq.13728.19	ERP29_seq.13728.19	Endoplasmic reticulum resident protein 29	-0.117781	0.507073	0.718001
seq.23627.3	SDHAF4	UPF0369 protein C6orf57	0.0394461	0.507338	0.718236
seq.3350.53	CAMK2A	Calcium/calmodulin-dependent protein kinase type II subunit alpha	0.0533118	0.50761	0.718481
seq.3472.40	BIRC5	Baculoviral IAP repeat-containing protein 5	-0.0292007	0.507824	0.718518
seq.20189.28	ITGAV|ITGB6_seq.20189.28	Integrin alpha V beta 6	-0.0643577	0.507833	0.718518
seq.8814.33	PSAPL1	Proactivator polypeptide-like 1	-0.0776322	0.507996	0.71861
seq.5858.6	YWHAZ	14-3-3 protein zeta/delta	-0.047967	0.508277	0.718868
seq.21710.16	NLGN4Y	Neuroligin-4, Y-linked	-0.0414631	0.508954	0.719377
seq.10603.1	HTN3	Histatin-3	0.0546134	0.509105	0.719377
seq.9867.23	FBP2	Fructose-1,6-bisphosphatase isozyme 2	0.0555252	0.509118	0.719377
seq.8391.12	DEFB115	Beta-defensin 115	0.0452037	0.509151	0.719377
seq.10080.9	EIF2B1	Translation initiation factor eIF-2B subunit alpha	-0.11416	0.509213	0.719377
seq.17737.7	IVD	Isovaleryl-CoA dehydrogenase, mitochondrial	-0.10841	0.509298	0.719377
seq.21651.9	TXNL4A	Thioredoxin-like protein 4A	0.0453894	0.509328	0.719377
seq.14114.18	PIANP_seq.14114.18	PILR alpha-associated neural protein	-0.0744707	0.509481	0.719399
seq.6480.1	CANT1	Soluble calcium-activated nucleotidase 1	-0.0834673	0.509542	0.719399
seq.6986.17	HS3ST3B1	Heparan sulfate glucosamine 3-O-sulfotransferase 3B1	-0.0269114	0.51013	0.719942
seq.17693.2	SEPTIN6	Septin-6	-0.0898956	0.510155	0.719942
seq.9244.27	PPT1	Palmitoyl-protein thioesterase 1	-0.0653499	0.510235	0.719942
seq.13632.10	ZYX	Zyxin	-0.091598	0.510321	0.719942
seq.13109.82	NEGR1_seq.13109.82	Neuronal growth regulator 1	-0.0505844	0.510516	0.720078
seq.16851.50	SCO2	Protein SCO2 homolog, mitochondrial	-0.087633	0.510775	0.720303
seq.12384.92	COPS7B	COP9 signalosome complex subunit 7b	0.0425197	0.51129	0.720666
seq.21909.10	ITGA5|ITGB1_seq.21909.10	Integrin a5b1	-0.0201303	0.511345	0.720666
seq.22590.68	FZD1	Frizzled-1	-0.0408449	0.511516	0.720666
seq.20086.5	RAB11B	Ras-related protein Rab-11B	-0.090952	0.511518	0.720666
seq.5763.67	DEFB104A	Beta-defensin 104	-0.0457292	0.511526	0.720666
seq.7717.95	CFTR	Cystic fibrosis transmembrane conductance regulator	0.099987	0.511801	0.720913
seq.7191.32	SLMAP	Sarcolemmal membrane-associated protein	-0.0982753	0.511997	0.72105
seq.3289.19	CA10_seq.3289.19	Carbonic anhydrase-related protein 10	-0.0221566	0.512235	0.721162
seq.21326.28	TBCC	Tubulin-specific chaperone C	-0.0716689	0.512274	0.721162
seq.5457.5	COLEC12_seq.5457.5	Collectin-12	-0.0625314	0.512983	0.722013
seq.12338.27	EGFLAM	Pikachurin	-0.0676172	0.513079	0.722013
seq.23673.9	DBT	Lipoamide acyltransferase component of branched-chain alpha-keto acid dehydrogenase complex, mitochondrial	-0.149503	0.513405	0.722013
seq.8042.88	SPINK9	Serine protease inhibitor Kazal-type 9	-0.0531708	0.5135	0.722013
seq.25242.12	CATIP	Ciliogenesis-associated TTC17-interacting protein	-0.0747316	0.513579	0.722013
seq.9251.28	MAN2B2	Epididymis-specific alpha-mannosidase	-0.0426721	0.513599	0.722013
seq.17752.24	ARG2	Arginase-2, mitochondrial	-0.0754557	0.513659	0.722013
seq.3474.19	THBS1	Thrombospondin-1	-0.12399	0.513672	0.722013
seq.13529.39	NAP1L2	Nucleosome assembly protein 1-like 2	-0.0449421	0.513883	0.722172
seq.15453.3	AMBP	Alpha-1-microglobulin	0.0569099	0.514363	0.722612
seq.3214.3	NRP1_seq.3214.3	Neuropilin-1	-0.0572404	0.514408	0.722612
seq.11468.15	RBM19	Probable RNA-binding protein 19	0.0747033	0.514494	0.722612
seq.14019.73	EVPL	Envoplakin	-0.0504458	0.515238	0.723407
seq.25902.27	GLUD1	Glutamate dehydrogenase 1, mitochondrial	0.0518528	0.515437	0.723407
seq.13430.50	SLC14A1	Urea transporter 1	-0.0323963	0.515454	0.723407
seq.13432.9	ZFYVE27_seq.13432.9	Protrudin:Cytoplasmic domain, region 1, isoform 6	0.0527936	0.515479	0.723407
seq.2781.63	CCL4L1	C-C motif chemokine 4-like	0.0932568	0.515651	0.723407
seq.8699.43	CRIM1_seq.8699.43	Cysteine-rich motor neuron 1 protein:Cytoplasmic domain	-0.0500856	0.515656	0.723407
seq.8312.139	CMPK1_seq.8312.139	UMP-CMP kinase	-0.0690979	0.515847	0.723536
seq.21330.13	YARS2	Tyrosyl-tRNA synthetase, mitochondrial	-0.0432398	0.515997	0.723607
seq.13547.5	HTR7	5-hydroxytryptamine receptor 7	0.0805662	0.516109	0.723624
seq.22533.95	PPP1R10	Serine/threonine-protein phosphatase 1 regulatory subunit 10	0.0573379	0.516275	0.723644
seq.3481.87	XPNPEP1	Xaa-Pro aminopeptidase 1	-0.0904848	0.516321	0.723644
seq.7969.163	WFDC11	Protein WFDC11	0.0936253	0.516889	0.724301
seq.23352.9	DTNBP1	Dysbindin	-0.0529373	0.517034	0.724364
seq.21492.19	CLUL1	Clusterin-like protein 1	-0.0690853	0.517453	0.724368
seq.21499.17	COQ7	5-demethoxyubiquinone hydroxylase, mitochondrial	0.0380487	0.51756	0.724368
seq.23650.2	DMTN	Dematin	0.104737	0.517649	0.724368
seq.10398.110	ANKRD1_seq.10398.110	Ankyrin repeat domain-containing protein 1	-0.0332192	0.517684	0.724368
seq.10078.5	BAG3	BAG family molecular chaperone regulator 3	-0.0388851	0.517694	0.724368
seq.21433.3	BTN3A2	Butyrophilin subfamily 3 member A2	-0.0680062	0.517787	0.724368
seq.21122.3	DBNDD2	Dysbindin domain-containing protein 2	0.0263052	0.517829	0.724368
seq.7994.41	ERO1B	ERO1-like protein beta	-0.0680471	0.517832	0.724368
seq.12554.10	RAD51D	DNA repair protein RAD51 homolog 4	-0.0608643	0.518211	0.724513
seq.5677.15	C2orf66	Uncharacterized protein C2orf66	0.0420646	0.518229	0.724513
seq.17329.2	BDH2	3-hydroxybutyrate dehydrogenase type 2	0.0558561	0.518362	0.724513
seq.21008.113	MAGOH	Protein mago nashi homolog	-0.0619223	0.518464	0.724513
seq.20081.14	PIM2	Serine/threonine-protein kinase Pim-2	0.0799378	0.518515	0.724513
seq.5004.69	MAPK11	Mitogen-activated protein kinase 11	0.0804504	0.518532	0.724513
seq.4245.80	MDM2_seq.4245.80	E3 ubiquitin-protein ligase Mdm2	0.0338207	0.518819	0.724519
seq.7012.35	VNN2_seq.7012.35	Vascular non-inflammatory molecule 2	0.0547468	0.518825	0.724519
seq.9518.95	PLA1A	Phospholipase A1 member A	-0.0379174	0.518834	0.724519
seq.17210.2	TCL1A	T-cell leukemia/lymphoma protein 1A	0.0787828	0.519144	0.724641
seq.17680.12	EPHB1	Ephrin type-B receptor 1	0.0756213	0.519149	0.724641
seq.8000.17	KIR2DL5A_seq.8000.17	Killer cell immunoglobulin-like receptor 2DL5A	0.105718	0.519279	0.724641
seq.14023.84	IBSP_seq.14023.84	Bone sialoprotein 2	0.0787126	0.519436	0.724641
seq.11487.4	SPOCK1_seq.11487.4	Testican-1	0.0508615	0.519439	0.724641
seq.7965.25	HBQ1_seq.7965.25	Hemoglobin subunit theta-1	0.0555508	0.519519	0.724641
seq.17419.17	TES	Testin	-0.0360342	0.519761	0.724805
seq.17776.15	PECR	Peroxisomal trans-2-enoyl-CoA reductase	-0.0479844	0.519931	0.724805
seq.22973.8	CXCL3_seq.22973.8	Gro-gamma	-0.10307	0.519935	0.724805
seq.13039.1	PPP1R8	Nuclear inhibitor of protein phosphatase 1	-0.0497463	0.520363	0.725264
seq.23567.37	GNAQ	Guanine nucleotide-binding protein G(q) subunit alpha	-0.0862263	0.520743	0.725655
seq.15300.66	CCDC134_seq.15300.66	Coiled-coil domain-containing protein 134	-0.0882642	0.521162	0.725935
seq.3169.70	IDUA	Alpha-L-iduronidase	-0.0719215	0.521331	0.725935
seq.19568.17	IL15	Interleukin-15	0.0624522	0.5214	0.725935
seq.8222.49	CDHR3	Cadherin-related family member 3	-0.0604649	0.521456	0.725935
seq.23702.98	SHKBP1	SH3KBP1-binding protein 1	-0.1012	0.5215	0.725935
seq.13078.3	CETN2	Centrin-2	-0.0570537	0.521621	0.725935
seq.7200.4	LRFN2	Leucine-rich repeat and fibronectin type-III domain-containing protein 2	0.0857376	0.521641	0.725935
seq.16318.12	ACVRL1_seq.16318.12	Serine/threonine-protein kinase receptor R3	-0.0650039	0.521861	0.725971
seq.21001.393	BRK1	Protein BRICK1	-0.0420229	0.522048	0.725971
seq.12445.50	ANKRD27	Ankyrin repeat domain-containing protein 27	-0.0428496	0.52209	0.725971
seq.3623.84	LY86	Lymphocyte antigen 86	-0.0424349	0.522112	0.725971
seq.11342.59	PLXDC2_seq.11342.59	Plexin domain-containing protein 2:Cytoplasmic domain	-0.0939318	0.522166	0.725971
seq.4137.57	IL25	Interleukin-25	0.0398091	0.522821	0.726745
seq.23662.10	SH3BP5	SH3 domain-binding protein 5	0.0468272	0.523198	0.727044
seq.9932.49	SEMA4F	Semaphorin-4F	0.0384611	0.523371	0.727044
seq.25093.96	VANGL1	Vang-like protein 1	0.0404951	0.523404	0.727044
seq.21392.15	MAGED1	Melanoma-associated antigen D1	-0.0800153	0.5236	0.727044
seq.23607.1	DNAAF8	Uncharacterized protein C16orf71	-0.0562946	0.523621	0.727044
seq.19243.2	PFDN2	Prefoldin subunit 2	-0.0464343	0.523734	0.727044
seq.25464.1	CYP2C19	Cytochrome P450 2C19	0.135488	0.52382	0.727044
seq.2693.20	OSM_seq.2693.20	Oncostatin-M	0.0343328	0.523834	0.727044
seq.13088.397	BTC_seq.13088.397	Betacellulin	-0.0505576	0.523987	0.727117
seq.11421.10	EHD4	EH domain-containing protein 4	-0.096466	0.524267	0.727367
seq.9384.17	CAMP_seq.9384.17	Cathelicidin antimicrobial peptide	0.089526	0.524557	0.727631
seq.12466.7	HNRNPA1_seq.12466.7	Heterogeneous nuclear ribonucleoprotein A1	-0.0859655	0.524675	0.727656
seq.12842.43	STX10	Syntaxin-10	-0.062197	0.524986	0.72781
seq.5116.62	ROBO2_seq.5116.62	Roundabout homolog 2	-0.0480687	0.524986	0.72781
seq.8811.24	BAMBI_seq.8811.24	BMP and activin membrane-bound inhibitor homolog:Extracellular domain	0.0378341	0.52515	0.727899
seq.5650.9	PDIA6	Protein disulfide-isomerase A6	-0.0895499	0.525279	0.72794
seq.21497.32	HYOU1	Hypoxia up-regulated protein 1	-0.0478184	0.525403	0.727972
seq.20999.12	RPL5	60S ribosomal protein L5	-0.104915	0.525595	0.727996
seq.9083.35	SIRPA_seq.9083.35	Tyrosine-protein phosphatase non-receptor type substrate 1	-0.0770189	0.525619	0.727996
seq.7981.230	B3GALT6	Beta-1,3-galactosyltransferase 6	-0.0554102	0.525733	0.728015
seq.19768.13	CSTB	Cystatin B	0.0751169	0.525922	0.728138
seq.16770.3	REG1B_seq.16770.3	Lithostathine-1-beta	-0.094823	0.526097	0.728242
seq.6260.14	TNC_seq.6260.14	Tenascin	0.0712134	0.526426	0.728484
seq.7761.125	CHKB_seq.7761.125	Choline/ethanolamine kinase	-0.0839458	0.526472	0.728484
seq.3806.55	EPHA5	Ephrin type-A receptor 5	0.049118	0.526881	0.728692
seq.14614.41	NCMAP	Noncompact myelin-associated protein	-0.0625996	0.526907	0.728692
seq.10076.1	AP4M1	AP-4 complex subunit mu-1	-0.0528843	0.526974	0.728692
seq.21314.11	UBA5	Ubiquitin-like modifier-activating enzyme 5	-0.0418574	0.527082	0.728692
seq.6550.4	ICAM4_seq.6550.4	Intercellular adhesion molecule 4	-0.0769967	0.527122	0.728692
seq.5638.23	COLGALT1	Procollagen galactosyltransferase 1	-0.0798727	0.527408	0.728814
seq.21549.144	TECTB	Beta-tectorin	-0.0691581	0.52741	0.728814
seq.7839.99	TAFA3	Protein FAM19A3	-0.0925832	0.527825	0.729122
seq.5128.53	SLAMF6	SLAM family member 6	0.0414362	0.527833	0.729122
seq.3477.63	NTRK1	High affinity nerve growth factor receptor	0.0278579	0.528185	0.729361
seq.9925.56	SCARF2_seq.9925.56	Scavenger receptor class F member 2:Cytoplasmic domain	-0.031869	0.528206	0.729361
seq.14759.149	CDH1_seq.14759.149	Cadherin-1	-0.0487965	0.528821	0.730071
seq.6060.2	PIP	Prolactin-inducible protein	-0.139464	0.529022	0.73021
seq.7737.76	ITGB6	Integrin beta-6	0.0887223	0.529292	0.730444
seq.8485.7	KEAP1_seq.8485.7	Kelch-like ECH-associated protein 1	0.0360561	0.529838	0.73106
seq.9956.7	ADAM15_seq.9956.7	Disintegrin and metalloproteinase domain-containing protein 15:Cytoplasmic domain	-0.0562178	0.530164	0.731361
seq.24922.19	NHLRC2	NHL repeat-containing protein 2	-0.0620154	0.530256	0.731361
seq.21649.12	STX17	Syntaxin-17	-0.103124	0.53048	0.731529
seq.8045.3	KIR3DL3_seq.8045.3	Killer cell immunoglobulin-like receptor 3DL3:Cytoplasmic domain	-0.0499644	0.53058	0.731529
seq.15470.11	HEXB_seq.15470.11	Beta-hexosaminidase subunit beta	0.0717781	0.531442	0.732579
seq.11229.16	ERN1	Serine/threonine-protein kinase/endoribonuclease IRE1	-0.0598094	0.531555	0.732597
seq.10630.5	HTATIP2_seq.10630.5	Oxidoreductase HTATIP2	-0.101404	0.531661	0.732604
seq.6294.11	BAGE2	B melanoma antigen 2	0.0657582	0.531964	0.732884
seq.21604.2	CUTA	Protein CutA	0.0869451	0.532556	0.733508
seq.22992.6	MAPRE3_seq.22992.6	Microtubule-associated protein RP/EB family member 3	0.0336804	0.532618	0.733508
seq.4500.50	CLEC11A_seq.4500.50	Stem cell growth factor-alpha	0.0735188	0.532758	0.733561
seq.8398.277	RARRES1	Retinoic acid receptor responder protein 1	-0.133876	0.532919	0.733644
seq.6920.1	GFRAL	GDNF family receptor alpha-like	-0.0405181	0.533297	0.734026
seq.5654.70	TMX3	Protein disulfide-isomerase TMX3	0.053946	0.53342	0.734057
seq.14587.16	GDF11	Growth/differentiation factor 11	0.0826346	0.534016	0.734647
seq.15368.3	BMPER_seq.15368.3	BMP-binding endothelial regulator protein	0.0422451	0.53405	0.734647
seq.11273.176	GSTT2B	Glutathione S-transferase theta-2B	-0.0300305	0.534262	0.734799
seq.10470.34	TXNDC11_seq.10470.34	Thioredoxin domain-containing protein 11:C-term	-0.0790952	0.534687	0.735246
seq.2625.53	HSP90AA1	Hsp90alpha	-0.094937	0.53509	0.735584
seq.23571.93	YJU2	Coiled-coil domain-containing protein 94	-0.0854023	0.535135	0.735584
seq.13388.57	PCSK1	Neuroendocrine convertase 1	-0.0587871	0.535308	0.735682
seq.11144.10	DEFB116	Beta-defensin 116	0.0694854	0.535492	0.735724
seq.2447.7	PLA2G2E_seq.2447.7	Group IIE secretory phospholipase A2	0.0428659	0.53554	0.735724
seq.9321.400	NMB	Neuromedin-B	0.0357867	0.53578	0.735915
seq.21861.8	PSMB10	Proteasome subunit beta type-10	-0.0361472	0.536107	0.736226
seq.7997.118	DOC2B	Double C2-like domain-containing protein beta	0.0552515	0.536224	0.736247
seq.2752.62	GDF5	Growth/differentiation factor 5	-0.0454987	0.536473	0.73645
seq.13375.48	SYNGR3	Synaptogyrin-3	-0.0485716	0.536592	0.736474
seq.12704.26	SH2D3C	SH2 domain-containing protein 3C	-0.0366649	0.536955	0.736835
seq.9279.7	IGSF11_seq.9279.7	Immunoglobulin superfamily member 11:Extracellular domain	0.0277435	0.537151	0.736965
seq.9895.77	ERCC4	DNA repair endonuclease XPF	0.0747139	0.537475	0.737271
seq.3727.35	PYY	Peptide YY	0.0668518	0.537643	0.737363
seq.23699.61	DLST	Dihydrolipoyllysine-residue succinyltransferase component of 2-oxoglutarate dehydrogenase complex, mitochondrial	-0.0457599	0.538013	0.737637
seq.10042.8	SGK3	Serine/threonine-protein kinase Sgk3	-0.0205363	0.538359	0.737637
seq.25452.16	MSANTD2	Myb/SANT-like DNA-binding domain-containing protein 2	0.0885523	0.538442	0.737637
seq.18322.15	JMJD6	Bifunctional arginine demethylase and lysyl-hydroxylase JMJD6	-0.0622207	0.538454	0.737637
seq.17694.32	PSME2	Proteasome activator complex subunit 2	0.0819673	0.53848	0.737637
seq.11270.17	CHCHD10	Coiled-coil-helix-coiled-coil-helix domain-containing protein 10, mitochondrial	-0.0652321	0.53853	0.737637
seq.20373.141	GID8	Glucose-induced degradation protein 8 homolog	0.0408812	0.538617	0.737637
seq.23595.6	LACC1	Laccase domain-containing protein 1	-0.0509871	0.538653	0.737637
seq.24982.33	PALS1	MAGUK p55 subfamily member 5	0.066351	0.539003	0.737647
seq.3346.72	AURKB	Aurora kinase B	-0.0346576	0.539057	0.737647
seq.13129.40	LDLR	Low-density lipoprotein receptor	-0.0526748	0.539059	0.737647
seq.6441.62	ADAMTS6	A disintegrin and metalloproteinase with thrombospondin motifs 6	-0.0513171	0.539065	0.737647
seq.11388.75	WFDC2	WAP four-disulfide core domain protein 2	0.105923	0.539299	0.737697
seq.3404.51	TPSG1_seq.3404.51	Tryptase gamma	0.0673897	0.539304	0.737697
seq.15636.49	SORCS1	VPS10 domain-containing receptor SorCS1	-0.0537868	0.540065	0.738501
seq.7660.21	TPM4_seq.7660.21	Tropomyosin alpha-4 chain	-0.0602996	0.540095	0.738501
seq.11926.23	AAGAB	Alpha- and gamma-adaptin-binding protein p34	-0.0809691	0.540362	0.738728
seq.13612.7	CYTIP	Cytohesin-interacting protein	0.0410073	0.54068	0.738915
seq.7786.83	CLEC2B	C-type lectin domain family 2 member B	0.0419128	0.54074	0.738915
seq.25499.37	DDHD2	Phospholipase DDHD2	-0.0820945	0.540803	0.738915
seq.19630.2	SNCG	Gamma-synuclein	0.0443816	0.541346	0.739518
seq.4563.61	PLCG1	1-phosphatidylinositol 4,5-bisphosphate phosphodiesterase gamma-1	-0.0303882	0.54161	0.739578
seq.15386.7	FABP4_seq.15386.7	Fatty acid-binding protein, adipocyte	-0.155067	0.541619	0.739578
seq.20568.3	FREM1	FRAS1-related extracellular matrix protein 1	-0.045476	0.541694	0.739578
seq.3175.51	ADAMTS13	A disintegrin and metalloproteinase with thrombospondin motifs 13	-0.0562593	0.541961	0.739804
seq.11103.24	HSPB1	Heat shock protein beta-1	-0.0806695	0.542598	0.740534
seq.25967.34	TIMP1_seq.25967.34	Metalloproteinase inhibitor 1	0.069817	0.542853	0.740744
seq.21156.5	CHAC2	Putative glutathione-specific gamma-glutamylcyclotransferase 2	-0.0646528	0.543335	0.741263
seq.4707.50	YWHAH_seq.4707.50	14-3-3 protein eta	-0.126671	0.543473	0.741312
seq.13673.21	CCT7	T-complex protein 1 subunit eta	0.117234	0.543767	0.741407
seq.11186.12	TMEM52	Transmembrane protein 52	-0.107098	0.543812	0.741407
seq.10990.21	LRRK2	Leucine-rich repeat serine/threonine-protein kinase 2	-0.04185	0.543848	0.741407
seq.21574.106	S100A7A	S100 calcium-binding protein A15	-0.048771	0.543974	0.741409
seq.10582.36	POMK	Protein O-mannose kinase	-0.0433016	0.544052	0.741409
seq.12665.16	ILF2	Interleukin enhancer-binding factor 2	-0.0605636	0.544204	0.741477
seq.16618.7	CD69	Early activation antigen CD69	-0.11957	0.54443	0.741646
seq.10953.14	CLEC2A	C-type lectin domain family 2 member A	-0.0406851	0.544652	0.741809
seq.7064.2	VAMP8	Vesicle-associated membrane protein 8	0.0196876	0.545036	0.742194
seq.13236.25	WNT3A	Protein Wnt-3a	0.0500007	0.545184	0.742257
seq.9172.69	MMP8_seq.9172.69	Neutrophil collagenase	-0.0719613	0.545371	0.742327
seq.6393.63	HSP90B1	Endoplasmin	-0.0871617	0.545522	0.742327
seq.7155.46	C4BPB	C4b-binding protein beta chain	-0.0833352	0.545541	0.742327
seq.14139.16	NRG4	Neuregulin-4	-0.0371454	0.545941	0.742631
seq.20183.48	MEOX1	Homeobox protein MOX-1	0.0277111	0.545968	0.742631
seq.8326.63	SIGIRR	Single Ig IL-1-related receptor	-0.0312468	0.546181	0.742781
seq.10507.166	ACRV1_seq.10507.166	Acrosomal protein SP-10	0.100962	0.547687	0.744691
seq.15426.5	NEU1_seq.15426.5	Sialidase-1	-0.045969	0.547913	0.744859
seq.11431.235	RECQL	ATP-dependent DNA helicase Q1	-0.0777592	0.548071	0.744896
seq.21341.19	CHMP4A	Charged multivesicular body protein 4a	-0.0800046	0.548214	0.744896
seq.8696.15	GAL3ST1	Galactosylceramide sulfotransferase	0.0293106	0.548247	0.744896
seq.11480.1	ALDH3A1	Aldehyde dehydrogenase, dimeric NADP-preferring	0.0352181	0.548804	0.745514
seq.4703.87	LTA	Lymphotoxin-alpha	-0.0255391	0.548944	0.745546
seq.11716.28	LRIT2	Leucine-rich repeat, immunoglobulin-like domain and transmembrane domain-containing protein 2	-0.0588113	0.549032	0.745546
seq.7100.31	CD2	T-cell surface antigen CD2	0.19586	0.549692	0.746122
seq.4979.34	DPT	Dermatopontin	-0.0780059	0.549783	0.746122
seq.10336.3	STUB1_seq.10336.3	E3 ubiquitin-protein ligase CHIP	-0.10182	0.549916	0.746122
seq.7849.3	QPCT	Glutaminyl-peptide cyclotransferase	0.0668206	0.549933	0.746122
seq.11391.69	MVK	Mevalonate kinase	-0.0618205	0.550043	0.746122
seq.19120.33	DAO	D-amino-acid oxidase	0.0372833	0.550178	0.746122
seq.3052.8	FASLG	Tumor necrosis factor ligand superfamily member 6, soluble form	0.0710482	0.550371	0.746122
seq.21395.23	PCDH17	Protocadherin-17	0.0680233	0.550407	0.746122
seq.23242.2	SSNA1	Sjoegren syndrome nuclear autoantigen 1	-0.0648895	0.550421	0.746122
seq.7755.37	ITGB5	Integrin beta-5	-0.02448	0.55048	0.746122
seq.21146.187	TULP1	Tubby-related protein 1	-0.0487207	0.550896	0.746548
seq.6387.61	DEFA5_seq.6387.61	Defensin-5	-0.11699	0.55105	0.746617
seq.25954.3	PTPRN	Receptor-type tyrosine-protein phosphatase-like N	0.0624227	0.551645	0.747262
seq.8019.73	STMN3	Stathmin-3	-0.0498043	0.551731	0.747262
seq.21439.37	HCLS1	Hematopoietic lineage cell-specific protein	-0.0948251	0.552066	0.747576
seq.24215.8	PRRX1	Paired mesoderm homeobox protein 1	0.0761221	0.552328	0.747667
seq.9223.11	MANF	Mesencephalic astrocyte-derived neurotrophic factor	-0.0950272	0.552359	0.747667
seq.3171.57	APP	Amyloid beta A4 protein	-0.0685916	0.552478	0.747667
seq.9018.38	PCDH10_seq.9018.38	Protocadherin-10:Extracellular domain	-0.0572038	0.552543	0.747667
seq.14260.112	NET1	Neuroepithelial cell-transforming gene 1 protein	-0.0326939	0.552997	0.748142
seq.10560.1	ITM2C_seq.10560.1	Integral membrane protein 2C:N-term	-0.0389869	0.553508	0.748694
seq.8400.74	GRP_seq.8400.74	Gastrin-releasing peptide	-0.0318308	0.553875	0.748914
seq.7128.9	VWA2	von Willebrand factor A domain-containing protein 2	-0.0481919	0.553875	0.748914
seq.3607.71	DKK3_seq.3607.71	Dickkopf-related protein 3	0.056916	0.554748	0.749955
seq.6927.7	NDST1	Bifunctional heparan sulfate N-deacetylase/N-sulfotransferase 1	-0.0351762	0.554879	0.749992
seq.21378.7	PNPT1	Polyribonucleotide nucleotidyltransferase 1, mitochondrial	-0.0974009	0.55505	0.750084
seq.24304.3	CRACR2A	EF-hand calcium-binding domain-containing protein 4B	-0.0321481	0.555161	0.750095
seq.5759.10	EFNA3_seq.5759.10	Ephrin-A3	0.0458093	0.55571	0.750606
seq.5117.14	ROBO3	Roundabout homolog 3	0.0264215	0.555745	0.750606
seq.17509.6	HPD	4-hydroxyphenylpyruvate dioxygenase	-0.0443112	0.55587	0.750636
seq.9451.20	UMOD	Uromodulin	0.115841	0.556207	0.750861
seq.22512.18	NGDN	Neuroguidin	0.10539	0.556243	0.750861
seq.6575.79	ADAMTSL1_seq.6575.79	ADAMTS-like protein 1	0.0369258	0.556476	0.751036
seq.8646.61	LRRTM4_seq.8646.61	Leucine-rich repeat transmembrane neuronal protein 4:Isoform 2, Cytoplasmic domain	0.0203471	0.556953	0.751483
seq.6468.37	TAC4	Tachykinin-4	-0.0202784	0.557184	0.751483
seq.5719.66	FAM189A2_seq.5719.66	Protein FAM189A2	-0.0290948	0.55726	0.751483
seq.9213.24	FTCD	Formimidoyltransferase-cyclodeaminase	-0.13574	0.557261	0.751483
seq.24223.5	GSTT2	Glutathione S-transferase theta-2	0.0526019	0.557323	0.751483
seq.15304.1	REG3A_seq.15304.1	Regenerating islet-derived protein 3-alpha	-0.111378	0.558	0.752166
seq.22486.58	KRT6A	Keratin, type II cytoskeletal 6A	0.0412642	0.558035	0.752166
seq.24265.6	MPP2	MAGUK p55 subfamily member 2	-0.0409343	0.558339	0.752437
seq.3340.53	THBS4	Thrombospondin-4	-0.0704445	0.558533	0.752559
seq.11667.29	TNS2	Tensin-2	0.0300602	0.558788	0.752763
seq.11318.20	APOA5_seq.11318.20	Apolipoprotein A-V	0.0416088	0.558906	0.752783
seq.9053.16	CRIP2	Cysteine-rich protein 2	-0.0368364	0.559422	0.753338
seq.7893.19	OLR1_seq.7893.19	Oxidized low-density lipoprotein receptor 1	-0.0512669	0.559873	0.753699
seq.4978.54	DBNL_seq.4978.54	Drebrin-like protein	-0.0712795	0.559976	0.753699
seq.21883.17	BMP5	Bone morphogenetic protein 5	-0.0653709	0.560075	0.753699
seq.11107.25	TENM3	Teneurin-3	0.0277862	0.560103	0.753699
seq.10924.258	CYB5D2	Neuferricin	0.0392263	0.560535	0.754022
seq.5108.72	NOTCH3	Neurogenic locus notch homolog protein 3	-0.0479015	0.560632	0.754022
seq.6521.35	NPTX2	Neuronal pentraxin-2	0.0337571	0.560654	0.754022
seq.7892.132	FAM234B_seq.7892.132	Protein FAM234B:N-term	-0.0470841	0.561144	0.754542
seq.7648.9	MYBPC1	Myosin-binding protein C, slow-type	0.0890477	0.56139	0.754734
seq.9929.16	HSD17B7_seq.9929.16	3-keto-steroid reductase:Extracellular domain (partial)	-0.0589837	0.561501	0.754744
seq.5664.57	DEFB106A	Beta-defensin 106	-0.0347076	0.562499	0.755641
seq.20932.10	CCDC69	Coiled-coil domain-containing protein 69	-0.0411781	0.562528	0.755641
seq.19615.213	NT5C3A	Cytosolic 5'-nucleotidase 3A	-0.0808832	0.562535	0.755641
seq.25051.104	FTO	Fat mass and obesity-associated protein	0.0426377	0.562583	0.755641
seq.14036.116	MPDZ	Multiple PDZ domain protein	-0.0606778	0.562807	0.755803
seq.5694.57	SMOC1_seq.5694.57	SPARC-related modular calcium-binding protein 1	-0.069958	0.562943	0.755845
seq.6904.14	LRRTM2	Leucine-rich repeat transmembrane neuronal protein 2	-0.0553152	0.563258	0.75601
seq.10809.14	KLRB1_seq.10809.14	Killer cell lectin-like receptor subfamily B member 1	-0.0857157	0.563273	0.75601
seq.19291.2	CASQ2	Calsequestrin-2	0.0385236	0.563425	0.756075
seq.13654.1	ROCK2	Rho-associated protein kinase 2	-0.0941472	0.563708	0.756108
seq.19448.104	UPP1	Uridine phosphorylase 1	0.0502806	0.563772	0.756108
seq.11462.8	RBFOX2	RNA binding protein fox-1 homolog 2	-0.0315643	0.56381	0.756108
seq.22974.25	H2BC21_seq.22974.25	Histone H2B type 2-E	-0.111103	0.563865	0.756108
seq.12367.52	MACO1	Macoilin	0.0397203	0.56445	0.756706
seq.17796.15	IMPA1	Inositol monophosphatase 1	0.0733303	0.564518	0.756706
seq.22963.3	VAMP2_seq.22963.3	Vesicle-associated membrane protein 2	-0.028743	0.564671	0.756771
seq.19264.6	RPA2	Replication protein A 32 kDa subunit	0.0697802	0.564953	0.756876
seq.6430.36	TAFA2	Protein FAM19A2	0.0766652	0.564957	0.756876
seq.9896.21	FOXG1	Forkhead box protein G1	-0.057074	0.565907	0.757933
seq.15511.37	NPTXR_seq.15511.37	Neuronal pentraxin receptor	0.0814492	0.565954	0.757933
seq.20570.18	VSTM1_seq.20570.18	V-set and transmembrane domain-containing protein 1	0.0776796	0.566585	0.758639
seq.20056.7	FZD10_seq.20056.7	Frizzled-10:Frizzled domain	-0.0757271	0.566897	0.758771
seq.4987.17	FCAR	Immunoglobulin alpha Fc receptor	0.0246393	0.566968	0.758771
seq.5834.18	IL9	Interleukin-9	0.0432433	0.566996	0.758771
seq.15635.4	SMOC2	SPARC-related modular calcium-binding protein 2	-0.0706832	0.56737	0.759132
seq.23660.112	KLHL41	Kelch-like protein 41	0.0583045	0.567645	0.759361
seq.5813.58	EPO	Erythropoietin	0.0560213	0.567776	0.759396
seq.22845.3	MRPS14	28S ribosomal protein S14, mitochondrial	-0.0292978	0.568331	0.75996
seq.6388.21	CCDC126	Coiled-coil domain-containing protein 126	0.032636	0.568406	0.75996
seq.22972.26	CXCL2_seq.22972.26	Gro-beta	-0.0885218	0.568921	0.760509
seq.20536.11	ESAM_seq.20536.11	Endothelial cell-selective adhesion molecule	-0.0786552	0.569673	0.761257
seq.13518.5	ASAP2	Arf-GAP with SH3 domain, ANK repeat and PH domain-containing protein 2	0.062517	0.569689	0.761257
seq.12534.10	CALCOCO2	Calcium-binding and coiled-coil domain-containing protein 2	-0.032074	0.570039	0.761553
seq.5443.62	NPPA	Atrial natriuretic factor	0.0244652	0.57012	0.761553
seq.14593.152	FAM210A	Protein FAM210A	-0.0498993	0.570435	0.761834
seq.7050.5	NEGR1_seq.7050.5	Neuronal growth regulator 1	0.0353452	0.570597	0.761912
seq.24697.48	HNRNPA0	Heterogeneous nuclear ribonucleoprotein A0	-0.0921049	0.570797	0.762039
seq.18190.15	CARD18	Caspase recruitment domain-containing protein 18	-0.0520374	0.571239	0.762489
seq.15346.31	IFNG_seq.15346.31	Interferon gamma	-0.0377928	0.571363	0.762515
seq.8390.25	COX7A1	Cytochrome c oxidase subunit 7A1, mitochondrial	-0.0257924	0.571864	0.763044
seq.8330.1	LRP11_seq.8330.1	Low-density lipoprotein receptor-related protein 11	-0.0739063	0.572032	0.763128
seq.17783.9	MMAB	Cob(I)yrinic acid a,c-diamide adenosyltransferase, mitochondrial	-0.10916	0.572166	0.763167
seq.12991.49	CUL9	Cullin-9	0.0329383	0.572625	0.763168
seq.9829.91	SULT2A1	Bile salt sulfotransferase	0.0570638	0.572678	0.763168
seq.15412.40	BIRC7_seq.15412.40	Baculoviral IAP repeat-containing protein 7	0.0338617	0.572782	0.763168
seq.20387.277	CHCHD7	Coiled-coil-helix-coiled-coil-helix domain-containing protein 7	0.0559289	0.572866	0.763168
seq.13105.7	SNAP25	Synaptosomal-associated protein 25	-0.0355617	0.572904	0.763168
seq.9504.19	RAB27A	Ras-related protein Rab-27A	0.0749449	0.572944	0.763168
seq.16588.10	HSPA5	78 kDa glucose-regulated protein	-0.0502388	0.572966	0.763168
seq.17703.40	GMNN	Geminin	0.0196263	0.573004	0.763168
seq.6402.8	PILRA_seq.6402.8	Paired immunoglobulin-like type 2 receptor alpha isoform FDF03-deltaTM	0.353035	0.573349	0.763397
seq.8366.19	C1orf115	Uncharacterized protein C1orf115	0.0176698	0.573386	0.763397
seq.21124.17	YAE1	Yae1 domain-containing protein 1	0.0813121	0.573647	0.763605
seq.4906.35	F5	Coagulation Factor V	-0.0445968	0.57384	0.763723
seq.12968.2	CSRP2	Cysteine and glycine-rich protein 2	-0.0644006	0.574	0.763791
seq.7976.19	FRRS1L	DOMON domain-containing protein FRRS1L	-0.0567388	0.574101	0.763791
seq.9243.10	LYG1	Lysozyme g-like protein 1	-0.11923	0.574977	0.764716
seq.8686.342	HIKESHI	Protein Hikeshi	-0.0259015	0.57507	0.764716
seq.14063.17	OSM_seq.14063.17	Oncostatin-M	-0.0410844	0.575111	0.764716
seq.21113.3	TIFA	TRAF-interacting protein with FHA domain-containing protein A	0.0585252	0.575608	0.765237
seq.25275.30	HDAC4	Histone deacetylase 4	-0.0478929	0.575863	0.765437
seq.13374.4	DEFB113	Beta-defensin 113	-0.0850348	0.576142	0.76563
seq.22104.39	CDX1	Homeobox protein CDX-1	0.0312364	0.576219	0.76563
seq.7917.17	CPD	Carboxypeptidase D	0.0174852	0.576506	0.765873
seq.17677.47	CD160	CD160 antigen	0.0916034	0.576696	0.765985
seq.18877.15	CNN2	Calponin-2	-0.0718464	0.577521	0.766941
seq.11601.26	DHX8	ATP-dependent RNA helicase DHX8	0.0336413	0.577683	0.76696
seq.2330.2	CXCL12_seq.2330.2	Stromal cell-derived factor 1	0.0356207	0.577804	0.76696
seq.20946.41	GTSF1	Gametocyte-specific factor 1	-0.0362149	0.577925	0.76696
seq.7638.30	LMAN2_seq.7638.30	Vesicular integral-membrane protein VIP36	-0.0477636	0.577956	0.76696
seq.15581.16	FANK1	Fibronectin type 3 and ankyrin repeat domains protein 1	-0.0556525	0.578132	0.767054
seq.8891.7	CPVL	Probable serine carboxypeptidase CPVL	-0.0689042	0.578255	0.767077
seq.10583.1	TMEM108	Transmembrane protein 108	-0.0541795	0.578406	0.767137
seq.7243.8	IFNB1_seq.7243.8	Interferon beta	0.0395579	0.578664	0.76734
seq.5030.52	SIRT2_seq.5030.52	NAD-dependent protein deacetylase sirtuin-2	0.0501302	0.578826	0.767415
seq.8790.6	ARSA_seq.8790.6	Arylsulfatase A	-0.027201	0.579425	0.76807
seq.15417.3	SERPINB5	Serpin B5	0.03951	0.579935	0.768606
seq.9365.91	EYS	Protein eyes shut homolog	0.0620307	0.580583	0.769325
seq.12577.100	FEN1	Flap endonuclease 1	-0.0541902	0.581006	0.769745
seq.17355.56	SYT4	Synaptotagmin-4	-0.083157	0.581522	0.76996
seq.7141.21	MGAT4B	Alpha-1,3-mannosyl-glycoprotein 4-beta-N-acetylglucosaminyltransferase B	-0.0363386	0.581527	0.76996
seq.24111.10	EEF1G	Elongation factor 1-gamma	-0.0619308	0.581529	0.76996
seq.23318.60	PCTP	Phosphatidylcholine transfer protein	-0.0865736	0.58159	0.76996
seq.5312.49	APOE_seq.5312.49	Apolipoprotein E (isoform E2)	0.0469274	0.581964	0.770315
seq.9742.59	DDX39B	Spliceosome RNA helicase DDX39B	0.0591748	0.58213	0.770394
seq.12986.12	LIN7C	Protein lin-7 homolog C	-0.0350633	0.582371	0.770553
seq.17176.13	PSIP1	PC4 and SFRS1-interacting protein	-0.0484606	0.582461	0.770553
seq.8356.88	OXT_seq.8356.88	Oxytocin-neurophysin 1	0.0462222	0.582597	0.770593
seq.8093.13	MYORG_seq.8093.13	Uncharacterized family 31 glucosidase KIAA1161:Cytoplasmic domain	0.0515372	0.582917	0.770796
seq.24457.12	USF2	USF2	0.0604944	0.583054	0.770796
seq.15471.29	PNLIPRP2_seq.15471.29	Pancreatic lipase-related protein 2	0.104446	0.583068	0.770796
seq.13111.79	BCL6_seq.13111.79	B-cell lymphoma 6 protein	0.0815178	0.583649	0.771408
seq.10663.42	INSIG1	Insulin-induced gene 1 protein	0.0570085	0.583795	0.771408
seq.13570.43	HDLBP	Vigilin	-0.0544942	0.583848	0.771408
seq.13977.28	BARD1	BRCA1-associated RING domain protein 1	-0.0408427	0.584077	0.77157
seq.6405.74	PSG2	Pregnancy-specific beta-1-glycoprotein 2	0.0357244	0.585425	0.77321
seq.11457.53	GALE	UDP-glucose 4-epimerase	0.0413526	0.586159	0.773516
seq.11140.56	COL1A1_seq.11140.56	Collagen alpha-1(I) chain:C-term propeptide	-0.0548326	0.586174	0.773516
seq.18294.26	SOX2	Transcription factor SOX-2	-0.0371731	0.586237	0.773516
seq.21368.46	POLR3K	DNA-directed RNA polymerase III subunit RPC10	0.0833654	0.58627	0.773516
seq.8843.34	MYRF	Myelin regulatory factor	-0.0300654	0.586271	0.773516
seq.24959.20	CYB5R4	Cytochrome b5 reductase 4	-0.0647457	0.58637	0.773516
seq.20514.8	BAMBI_seq.20514.8	BMP and activin membrane-bound inhibitor homolog:Extracellular domain	0.0830998	0.586416	0.773516
seq.11138.16	RUNX3	Runt-related transcription factor 3	0.0375578	0.586505	0.773516
seq.9900.36	NEFH	Neurofilament heavy polypeptide	-0.0883893	0.586658	0.773578
seq.21817.5	MYL9	Myosin, light chain 9, regulatory	-0.063341	0.586816	0.773647
seq.3046.31	RETN	Resistin	0.0981033	0.587095	0.773874
seq.11629.36	TRAF4_seq.11629.36	TNF receptor-associated factor 4	0.0475299	0.587414	0.773936
seq.2981.9	ESAM_seq.2981.9	Endothelial cell-selective adhesion molecule	-0.0677039	0.587438	0.773936
seq.6440.31	MFAP5	Microfibrillar-associated protein 5	0.0594707	0.587503	0.773936
seq.20590.13	NPY	Neuropeptide Y	0.0351577	0.587567	0.773936
seq.11328.9	USB1	U6 snRNA phosphodiesterase	0.0250262	0.588365	0.774777
seq.12515.45	UCK2	Uridine-cytidine kinase 2	-0.0315396	0.588557	0.774777
seq.4995.16	HPGD	15-hydroxyprostaglandin dehydrogenase [NAD(+)]	-0.0387981	0.588594	0.774777
seq.3025.50	FGF2	Fibroblast growth factor 2	0.120342	0.588804	0.774777
seq.23023.21	S100A14_seq.23023.21	Protein S100-A14	0.0520152	0.588834	0.774777
seq.24321.67	NARF	Nuclear prelamin A recognition factor	0.0205714	0.588843	0.774777
seq.23264.42	MED10	Mediator of RNA polymerase II transcription subunit 10	-0.0513657	0.589201	0.775046
seq.12366.16	CRYGD	Gamma-crystallin D	0.0237485	0.58926	0.775046
seq.10959.125	BET1L	BET1-like protein	-0.0592801	0.589737	0.775365
seq.6240.70	RSPO1_seq.6240.70	R-spondin-1	-0.018691	0.589746	0.775365
seq.8778.3	NOG_seq.8778.3	Noggin	0.0737105	0.589855	0.775365
seq.13470.43	PTH1R	Parathyroid hormone/parathyroid hormone-related peptide receptor	-0.0415667	0.589928	0.775365
seq.5764.4	GALNT2	Polypeptide N-acetylgalactosaminyltransferase 2	-0.0485212	0.590114	0.775456
seq.14070.56	ITSN1	Intersectin-1	-0.049991	0.59021	0.775456
seq.19254.125	GMPR	GMP reductase 1	0.27977	0.590609	0.775702
seq.10571.14	MGAT1	Alpha-1,3-mannosyl-glycoprotein 2-beta-N-acetylglucosaminyltransferase	0.0843633	0.59061	0.775702
seq.9114.84	UMODL1	Uromodulin-like 1	-0.0329114	0.59073	0.775719
seq.22403.13	H2BC12	Histone H2B type 1-K	-0.0934251	0.590881	0.775777
seq.2585.2	PRL_seq.2585.2	Prolactin	0.0778619	0.591114	0.775944
seq.10876.300	BRAT1	BRCA1-associated ATM activator 1	-0.0371323	0.591904	0.77671
seq.13114.50	LUM	Lumican	0.0401037	0.591911	0.77671
seq.7792.58	CCDC90B	Coiled-coil domain-containing protein 90B, mitochondrial	-0.0219797	0.592361	0.777161
seq.23335.31	FAM229A	Protein FAM229A	0.0447369	0.592855	0.777669
seq.13988.67	NMRAL1	NmrA-like family domain-containing protein 1	-0.0801582	0.593073	0.777734
seq.15418.25	MAPK10	Mitogen-activated protein kinase 10	-0.0885748	0.593119	0.777734
seq.10819.108	FBLN1_seq.10819.108	Fibulin-1	0.0448806	0.59332	0.777781
seq.22080.22	KCTD13	BTB/POZ domain-containing adapter for CUL3-mediated RhoA degradation protein 1	-0.0392937	0.593453	0.777781
seq.20237.38	OAT	Ornithine aminotransferase, mitochondrial	0.0444972	0.593555	0.777781
seq.8924.55	CALY	Neuron-specific vesicular protein calcyon	0.0263863	0.593581	0.777781
seq.20075.130	MAGEA4_seq.20075.130	Melanoma-associated antigen 4	-0.0598778	0.593974	0.777939
seq.19279.42	RBP1_seq.19279.42	Retinol-binding protein 1	-0.020454	0.594104	0.777939
seq.9877.28	CRKL	Crk-like protein	-0.0847028	0.594114	0.777939
seq.8386.11	PATE1	Prostate and testis expressed protein 1	-0.0581494	0.594128	0.777939
seq.5094.62	JAML_seq.5094.62	Junctional adhesion molecule-like	-0.0216727	0.594299	0.778023
seq.19755.38	ATP5IF1	ATPase inhibitor, mitochondrial	-0.134628	0.594977	0.778369
seq.6069.71	SUMF2	Sulfatase-modifying factor 2	-0.0305392	0.594987	0.778369
seq.9170.24	IL17A_seq.9170.24	Interleukin-17A	0.0313485	0.595058	0.778369
seq.3413.50	BCL2A1	Bcl-2-related protein A1	-0.0322519	0.595153	0.778369
seq.23525.27	NOSIP	Nitric oxide synthase-interacting protein	-0.0551222	0.595173	0.778369
seq.4430.44	COLEC11	Collectin-11	0.0531967	0.595205	0.778369
seq.13563.259	ACBD7	Acyl-CoA-binding domain-containing protein 7	-0.0527562	0.59546	0.778563
seq.7875.86	PLEK	Pleckstrin	-0.0410091	0.5957	0.778704
seq.17760.128	WDR5	WD repeat-containing protein 5	-0.0430701	0.595854	0.778704
seq.17474.106	YEATS4	YEATS domain-containing protein 4	-0.0189834	0.595955	0.778704
seq.10626.116	ST6GALNAC3_seq.10626.116	Alpha-N-acetylgalactosaminide alpha-2,6-sialyltransferase 3	0.0238836	0.596045	0.778704
seq.16900.29	MDGA1	MAM domain-containing glycosylphosphatidylinositol anchor protein 1	-0.0613354	0.596102	0.778704
seq.8832.55	BST2	Bone marrow stromal antigen 2	0.0390516	0.596305	0.778734
seq.9761.89	LDHA_seq.9761.89	L-lactate dehydrogenase A chain	-0.0764691	0.596415	0.778734
seq.3081.70	ULBP1_seq.3081.70	NKG2D ligand 1	0.0480857	0.596445	0.778734
seq.6022.57	NELL2	Protein kinase C-binding protein NELL2	0.0593554	0.596997	0.779241
seq.24419.3	MOCOS	Molybdenum cofactor sulfurase	-0.0554181	0.597048	0.779241
seq.10756.34	UCN3	Urocortin-3	-0.0544052	0.597287	0.77929
seq.6408.2	INHBC_seq.6408.2	Inhibin beta C chain	-0.0492885	0.597373	0.77929
seq.21106.206	CETN1	Centrin-1	0.0606357	0.597406	0.77929
seq.14109.15	CCL15_seq.14109.15	C-C motif chemokine 15	0.0588415	0.597651	0.779355
seq.6921.24	B4GALT3	Beta-1,4-galactosyltransferase 3	-0.0419463	0.597669	0.779355
seq.24977.18	VILL	Villin-like protein	-0.0351155	0.597873	0.77943
seq.14324.52	SMC3	Structural maintenance of chromosomes protein 3	0.0618022	0.598031	0.77943
seq.15318.75	S100A10	Protein S100-A10	-0.0496954	0.598048	0.77943
seq.15566.10	CNN1	Calponin-1	-0.087572	0.598162	0.77944
seq.23299.52	TPPP	Tubulin polymerization-promoting protein	0.0504247	0.598922	0.780178
seq.21384.2	FUCA1	Alpha-L-fucoside fucohydrolase	-0.0723857	0.599004	0.780178
seq.22531.44	PITX2	Pituitary homeobox 2	-0.0537677	0.59905	0.780178
seq.11377.19	ADH7	Alcohol dehydrogenase class 4 mu/sigma chain	-0.0425616	0.599404	0.7805
seq.9487.60	GHRH_seq.9487.60	Somatoliberin	0.0348893	0.599811	0.78089
seq.8076.4	SPACA3	Sperm acrosome membrane-associated protein 3	-0.0552567	0.600124	0.781158
seq.16620.26	LY75	Lymphocyte antigen 75	0.0540525	0.600556	0.781581
seq.17710.40	TPD52L1	Tumor protein D53	-0.0361559	0.600721	0.781656
seq.21219.7	RPAIN	RPA-interacting protein	-0.0404679	0.600915	0.781769
seq.22960.8	FCGR2B_seq.22960.8	Low affinity immunoglobulin gamma Fc region receptor II-b	-0.122144	0.601647	0.78245
seq.8024.64	TPST2	Protein-tyrosine sulfotransferase 2	-0.0329661	0.601654	0.78245
seq.2750.3	APOA1	Apolipoprotein A-I	-0.0360219	0.601976	0.782613
seq.5111.15	NRXN3_seq.5111.15	Neurexin-3-beta	-0.0597373	0.601994	0.782613
seq.13567.1	DPYSL2	Dihydropyrimidinase-related protein 2	-0.102287	0.60309	0.783789
seq.23625.44	KIAA1143	Uncharacterized protein KIAA1143	-0.0559327	0.603156	0.783789
seq.19564.61	IRF4_seq.19564.61	Interferon regulatory factor 4	0.0557258	0.60322	0.783789
seq.21765.10	CYLD	Ubiquitin carboxyl-terminal hydrolase CYLD	-0.0670359	0.604015	0.784617
seq.18831.6	LRIG1	Leucine-rich repeats and immunoglobulin-like domains protein 1	0.0523859	0.604073	0.784617
seq.25422.58	RPP40	Ribonuclease P protein subunit p40	-0.0576504	0.604543	0.785087
seq.18893.26	ADGRG1	Adhesion G-protein coupled receptor G1	-0.0389244	0.604797	0.785277
seq.2900.53	CCL14	C-C motif chemokine 14	0.0916992	0.604942	0.785325
seq.14012.17	DHX58	Probable ATP-dependent RNA helicase DHX58	0.0651564	0.605339	0.785667
seq.25091.83	SRGAP2	SLIT-ROBO Rho GTPase-activating protein 2	-0.0323835	0.605603	0.785667
seq.11390.24	CA8	Carbonic anhydrase-related protein	0.04499	0.605629	0.785667
seq.3844.2	PPIA	Peptidyl-prolyl cis-trans isomerase A	-0.0369979	0.605797	0.785667
seq.4330.4	KLK3_seq.4330.4	Prostate-specific antigen	0.0303682	0.605851	0.785667
seq.11175.45	LPCAT2	Lysophosphatidylcholine acyltransferase 2	0.0265039	0.605852	0.785667
seq.3497.13	IFNA2	Interferon alpha-2	-0.0142095	0.606141	0.785679
seq.15589.1	GC	Vitamin D-binding protein	0.0511598	0.606143	0.785679
seq.3647.49	TLR4|LY96	Toll-like receptor 4:Lymphocyte antigen 96 complex	-0.0608713	0.606185	0.785679
seq.25235.2	DPH7	Diphthine methyltransferase	-0.0546949	0.606562	0.785994
seq.22955.28	RBP1_seq.22955.28	Retinol-binding protein 1	-0.0241511	0.606739	0.785994
seq.4304.18	LCORL	Ligand-dependent nuclear receptor corepressor-like protein	-0.0251621	0.606751	0.785994
seq.8383.20	C11orf94	Uncharacterized protein C11orf94	-0.0325336	0.606886	0.786029
seq.12892.10	SYTL1	Synaptotagmin-like protein 1	-0.0235779	0.607091	0.786154
seq.3314.74	GFRA1	GDNF family receptor alpha-1	-0.0351461	0.607222	0.786184
seq.21365.5	CYTH3	Cytohesin-3	-0.049229	0.607417	0.786266
seq.12343.14	ACAP2	Arf-GAP with coiled-coil, ANK repeat and PH domain-containing protein 2	-0.0398938	0.607539	0.786266
seq.6586.19	ADAM11	Disintegrin and metalloproteinase domain-containing protein 11	-0.0626733	0.607608	0.786266
seq.11371.1	GPR101_seq.11371.1	Probable G-protein coupled receptor 101	0.0325937	0.607829	0.786412
seq.9885.41	RAP2A	Ras-related protein Rap-2a	0.111618	0.608049	0.786481
seq.20447.11	TGIF2LY	Homeobox protein TGIF2LY	0.0293493	0.608146	0.786481
seq.5618.50	FAM3B_seq.5618.50	Protein FAM3B	-0.0508179	0.608288	0.786481
seq.11836.144	DDR1_seq.11836.144	Epithelial discoidin domain-containing receptor 1	0.0337349	0.608314	0.786481
seq.10620.21	MSMB	Beta-microseminoprotein	-0.117109	0.608506	0.78659
seq.11486.26	ZNF174	Zinc finger protein 174	-0.0762772	0.609019	0.787083
seq.19257.11	CLTA	Clathrin light chain A	-0.0911542	0.609104	0.787083
seq.18837.9	SGTB	Small glutamine-rich tetratricopeptide repeat-containing protein beta	-0.0510356	0.609408	0.787235
seq.11128.29	TMEM132C_seq.11128.29	Transmembrane protein 132C:Cytoplasmic domain	-0.0811862	0.609464	0.787235
seq.9547.29	EMID1	EMI domain-containing protein 1	-0.0363858	0.609546	0.787235
seq.8378.3	LDOC1	Protein LDOC1	0.033313	0.610377	0.788052
seq.21716.29	FUT7	Alpha-(1,3)-fucosyltransferase	0.036582	0.610394	0.788052
seq.10851.77	EBI3	Interleukin-27 subunit beta	0.0796831	0.611033	0.788737
seq.5140.56	UNC5D_seq.5140.56	Netrin receptor UNC5D	0.0613249	0.61128	0.788775
seq.4929.55	SHBG_seq.4929.55	Sex hormone-binding globulin	0.0801407	0.611372	0.788775
seq.13553.4	DCUN1D3	DCN1-like protein 3	0.0462993	0.611387	0.788775
seq.9758.17	RPS4X	40S ribosomal protein S4, X isoform	-0.0845929	0.611533	0.788824
seq.9768.5	IL10RA_seq.9768.5	Interleukin-10 receptor subunit alpha:Cytoplasmic domain	-0.0260429	0.611836	0.789075
seq.8102.239	RHEX	Uncharacterized protein C1orf186	0.0357449	0.612407	0.789671
seq.23547.21	TCEA3	Transcription elongation factor A protein 3	-0.0456831	0.612867	0.790093
seq.7865.126	PLAAT3	HRAS-like suppressor 3	-0.0224782	0.612951	0.790093
seq.14068.29	CCL25_seq.14068.29	C-C motif chemokine 25	-0.0544837	0.613155	0.79015
seq.18175.65	VAT1	Synaptic vesicle membrane protein VAT-1 homolog	-0.0473996	0.613212	0.79015
seq.9264.11	CTSO	Cathepsin O	-0.0439629	0.61347	0.790343
seq.12758.47	GRID2	Glutamate receptor ionotropic, delta-2	0.0695947	0.613724	0.79053
seq.4968.50	CAPG	Macrophage-capping protein	0.0576362	0.613943	0.790673
seq.17158.17	UBE2G1	Ubiquitin-conjugating enzyme E2 G1	0.045361	0.614052	0.790673
seq.24651.1	RTN1	Reticulon-1	0.0296373	0.614265	0.790808
seq.7137.8	MSRA	Mitochondrial peptide methionine sulfoxide reductase	0.041257	0.614971	0.791312
seq.2834.54	KLK8_seq.2834.54	Kallikrein-8	-0.0547198	0.615163	0.791312
seq.9606.4	NUP210L	Nuclear pore membrane glycoprotein 210-like	0.0598124	0.615176	0.791312
seq.7818.101	GBP6	Guanylate-binding protein 6	0.0266069	0.615193	0.791312
seq.22569.55	TGFBR1	TGF-beta receptor type-1	-0.0536045	0.615227	0.791312
seq.8062.15	EVA1B	Protein eva-1 homolog B	0.0226009	0.615308	0.791312
seq.4155.3	TNC_seq.4155.3	Tenascin	0.0763413	0.615703	0.791419
seq.18237.29	NRIP3	Nuclear receptor-interacting protein 3	-0.0237665	0.615735	0.791419
seq.20133.1	MAGEA3_seq.20133.1	Melanoma-associated antigen 3	-0.0397158	0.615857	0.791419
seq.20229.67	TM2D1	TM2 domain-containing protein 1	0.0929401	0.61605	0.791419
seq.6229.13	CSH1|CSH2_seq.6229.13	Chorionic somatomammotropin hormone	-0.0567228	0.61613	0.791419
seq.6273.58	P3H1	Prolyl 3-hydroxylase 1	0.0184585	0.616159	0.791419
seq.7962.11	SPINK8	Serine protease inhibitor Kazal-type 8	0.0545756	0.616182	0.791419
seq.16923.20	PFN2_seq.16923.20	Profilin-2	-0.0258555	0.61626	0.791419
seq.3627.71	MMEL1	Membrane metallo-endopeptidase-like 1	-0.0390756	0.616422	0.791488
seq.8094.20	CISD2	CDGSH iron-sulfur domain-containing protein 2	-0.0236676	0.616885	0.791943
seq.24319.19	CRPPA	D-ribitol-5-phosphate cytidylyltransferase	0.0368752	0.617181	0.792115
seq.8859.51	CA11	Carbonic anhydrase-related protein 11	-0.0402847	0.617237	0.792115
seq.20444.12	TPPP3	Tubulin polymerization-promoting protein family member 3	-0.0586612	0.61797	0.792848
seq.17835.28	ANXA13	Annexin A13	0.039297	0.618083	0.792848
seq.8766.29	LILRA5_seq.8766.29	Leukocyte immunoglobulin-like receptor subfamily A member 5	0.0572356	0.618194	0.792848
seq.19280.29	UBE2D3_seq.19280.29	Ubiquitin-conjugating enzyme E2 D3	-0.0381337	0.618243	0.792848
seq.6915.2	CD164L2	CD164 sialomucin-like 2 protein	-0.0324566	0.618354	0.792851
seq.13588.11	ANXA9	Annexin A9	-0.0718453	0.618719	0.793029
seq.14076.74	CST4	Cystatin-S	-0.0721037	0.618815	0.793029
seq.2705.5	CCL25_seq.2705.5	C-C motif chemokine 25	0.0456672	0.618819	0.793029
seq.20527.47	SEMA5B	Semaphorin-5B	0.0843957	0.619133	0.793277
seq.22952.28	CDK2AP2_seq.22952.28	Cyclin-dependent kinase 2-associated protein 2	0.0273053	0.619231	0.793277
seq.9312.8	AZGP1	Zinc-alpha-2-glycoprotein	0.0300684	0.619421	0.793382
seq.20432.6	PGPEP1	Pyroglutamyl-peptidase 1	-0.055286	0.619723	0.793628
seq.21152.25	EYA2	Eyes absent homolog 2	-0.0464018	0.619986	0.793726
seq.5034.79	PRSS2	Trypsin-2	-0.0969039	0.620158	0.793726
seq.3091.70	AURKA	Aurora kinase A	-0.0333201	0.620217	0.793726
seq.10961.15	PLAAT4	Retinoic acid receptor responder protein 3	0.0340839	0.620235	0.793726
seq.7894.155	FGF3	Fibroblast growth factor 3	-0.0168821	0.620548	0.793772
seq.16877.19	MSRB2	Methionine-R-sulfoxide reductase B2, mitochondrial	-0.0364106	0.620626	0.793772
seq.13717.15	FCN2_seq.13717.15	Ficolin-2	0.0609534	0.620755	0.793772
seq.10521.10	MXRA8_seq.10521.10	Matrix-remodeling-associated protein 8:Extracellular domain	-0.0437549	0.620805	0.793772
seq.9638.2	TIGIT_seq.9638.2	T-cell immunoreceptor with Ig and ITIM domains	0.0677721	0.620815	0.793772
seq.19176.27	CYRIB	Protein FAM49B	0.0560327	0.621007	0.793879
seq.4891.50	GCG	Glucagon	-0.0707897	0.621608	0.79445
seq.13384.110	FH	Fumarate hydratase, mitochondrial	-0.0996339	0.621721	0.79445
seq.13613.23	AK5	Adenylate kinase isoenzyme 5	-0.0444601	0.621782	0.79445
seq.11422.2	DLX3	Homeobox protein DLX-3	-0.0529175	0.622423	0.79513
seq.20986.58	EGLN3	Egl nine homolog 3	-0.0520396	0.622571	0.795181
seq.24471.2	SETBP1	SET-binding protein	0.0303251	0.622858	0.795408
seq.7918.114	AMY1A	Alpha-amylase 1	-0.0924583	0.623114	0.795595
seq.7832.181	PDIA3_seq.7832.181	Protein disulfide-isomerase A3	-0.0708321	0.623275	0.795598
seq.21503.12	TSHR	Thyrotropin receptor	0.0834649	0.623433	0.795598
seq.25114.256	TBC1D24	TBC1 domain family member 24	-0.0291066	0.623444	0.795598
seq.12756.3	BACH2	Transcription regulator protein BACH2	-0.0536072	0.623626	0.795639
seq.12860.7	ARPP21	cAMP-regulated phosphoprotein 21	0.0235755	0.623694	0.795639
seq.6234.74	VIT_seq.6234.74	Vitrin	-0.061099	0.624291	0.796228
seq.3738.54	CSF1_seq.3738.54	Macrophage colony-stimulating factor 1	0.031864	0.624643	0.796228
seq.24642.21	CIBAR1	Protein FAM92A	-0.0417701	0.62476	0.796228
seq.21339.19	GPT2	Alanine aminotransferase 2	-0.0378954	0.624765	0.796228
seq.8272.22	HSD17B7_seq.8272.22	3-keto-steroid reductase:Cytoplasmic domain	-0.0347491	0.624853	0.796228
seq.8871.14	NUDC_seq.8871.14	Nuclear migration protein nudC:N-term, contains nuclear localization domain	-0.0321164	0.624925	0.796228
seq.10552.88	KLRC4	NKG2-F type II integral membrane protein	0.0520044	0.625062	0.796228
seq.14146.92	H3C1	Histone H3.1	-0.051383	0.625082	0.796228
seq.23644.19	TKFC	Dihydroxyacetone kinase	-0.0507362	0.62514	0.796228
seq.19225.11	BLNK	B-cell linker protein	0.0209458	0.625334	0.796337
seq.6471.53	CFHR4	Complement factor H-related protein 4	0.154163	0.625467	0.796367
seq.8785.1	ARMC5_seq.8785.1	Armadillo repeat-containing protein 5:Armadillo Repeat Domain 5	0.0154484	0.625613	0.796414
seq.14144.3	H2AW	Histone H2A type 3	-0.126441	0.625876	0.796609
seq.7846.44	PSG11	Pregnancy-specific beta-1-glycoprotein 11	0.0417569	0.626005	0.796634
seq.18290.6	ANXA8	Annexin A8	-0.0499428	0.626358	0.796945
seq.7019.13	SEMA7A	Semaphorin-7A	-0.0481034	0.626722	0.79723
seq.19278.19	RAB1B	Ras-related protein Rab-1B	-0.0876164	0.626801	0.79723
seq.10425.3	B4GALT5	Beta-1,4-galactosyltransferase 5	-0.0131916	0.626958	0.79729
seq.12750.9	ITGB2	Integrin beta-2	-0.030657	0.627397	0.79771
seq.15626.223	HSPG2	Basement membrane-specific heparan sulfate proteoglycan core protein	-0.039797	0.627517	0.797722
seq.13517.3	PTCHD3	Patched domain-containing protein 3	0.0583901	0.627985	0.798178
seq.3283.21	TGFBI	Transforming growth factor-beta-induced protein ig-h3	-0.0382168	0.628267	0.798397
seq.19152.4	PPP1R2	Protein phosphatase inhibitor 2	-0.0632139	0.628486	0.798537
seq.7221.56	CKAP4	Cytoskeleton-associated protein 4	-0.0259867	0.628797	0.798784
seq.11083.23	ENO2_seq.11083.23	Gamma-enolase	0.120385	0.628949	0.798784
seq.6911.103	CLEC6A	C-type lectin domain family 6 member A	0.0364402	0.629009	0.798784
seq.20430.8	NPPC	C-type natriuretic peptide	0.0148202	0.629423	0.799055
seq.21204.70	DESI1	Desumoylating isopeptidase 1	-0.0329154	0.629535	0.799055
seq.22499.15	MED28	Mediator of RNA polymerase II transcription subunit 28	-0.0250184	0.629552	0.799055
seq.14090.23	DEF6	Differentially expressed in FDCP 6 homolog	-0.0604158	0.629828	0.799197
seq.9026.40	BTNL8	Butyrophilin-like protein 8	-0.0590525	0.629991	0.799197
seq.5714.88	IFNA6	Interferon alpha-6	-0.0217611	0.629993	0.799197
seq.4712.28	APOD_seq.4712.28	Apolipoprotein D	-0.0529794	0.630777	0.800052
seq.15452.5	NT5E_seq.15452.5	5'-Nucleotidase	0.0564805	0.631118	0.800346
seq.13668.44	TYRO3_seq.13668.44	Tyrosine-protein kinase receptor TYRO3	0.0591982	0.631473	0.800657
seq.15402.2	ID1_seq.15402.2	DNA-binding protein inhibitor ID-1	0.0421929	0.631604	0.800684
seq.4917.62	ITGAV|ITGB5	Integrin alpha-V: beta-5 complex	-0.0472659	0.631802	0.800795
seq.21979.8	ITGA6_seq.21979.8	Integrin alpha-6	-0.0358303	0.633002	0.802177
seq.23967.8	PAGR1	PAXIP1-associated protein 1	-0.0717586	0.63431	0.803694
seq.6913.189	HMGB2_seq.6913.189	High mobility group protein B2	0.0340216	0.634529	0.803832
seq.25259.7	CYBC1	Uncharacterized protein C17orf62	-0.0204026	0.635181	0.804518
seq.18179.56	SMS	Spermine synthase	-0.0218951	0.635466	0.80472
seq.6434.18	AOC2	Retina-specific copper amine oxidase	-0.0592133	0.635561	0.80472
seq.14035.13	TIAM1	T-lymphoma invasion and metastasis-inducing protein 1	0.054734	0.635832	0.804775
seq.9607.39	PRR27	Proline-rich protein 27	-0.045717	0.636048	0.804775
seq.11094.104	CLC	Galectin-10	-0.0300652	0.636077	0.804775
seq.21940.12	WNT10B	Protein Wnt-10b	-0.031638	0.636162	0.804775
seq.7144.234	KAZALD1	Kazal-type serine protease inhibitor domain-containing protein 1	-0.0414415	0.636256	0.804775
seq.8589.13	CDCP1_seq.8589.13	CUB domain-containing protein 1	-0.0244157	0.63654	0.804775
seq.5639.49	NETO1_seq.5639.49	Neuropilin and tolloid-like protein 1	-0.0329808	0.636551	0.804775
seq.12775.6	HMGB3	High mobility group protein B3	0.0356377	0.636556	0.804775
seq.10510.62	SCIMP	SLP adapter and CSK-interacting membrane protein	0.0502441	0.636598	0.804775
seq.21515.61	AACS	Acetoacetyl-CoA synthetase	0.0410301	0.636834	0.804933
seq.6079.59	PXYLP1	2-phosphoxylose phosphatase 1	0.0189872	0.637014	0.805021
seq.24453.75	HCCS	Cytochrome c-type heme lyase	-0.0447837	0.637392	0.805177
seq.23321.42	INO80E	Coiled-coil domain-containing protein 95	-0.0413813	0.637456	0.805177
seq.12387.7	PDLIM4	PDZ and LIM domain protein 4	0.0635977	0.637468	0.805177
seq.5236.2	NR1D1	Nuclear receptor subfamily 1 group D member 1	0.0203703	0.637749	0.805392
seq.17787.1	ECHS1	Enoyl-CoA hydratase, mitochondrial	-0.0794518	0.637883	0.805421
seq.5508.62	CTSD	Cathepsin D	-0.067741	0.638002	0.805432
seq.7713.50	FMR1_seq.7713.50	Fragile X mental retardation protein 1	-0.0544442	0.638162	0.805495
seq.22534.14	PPP4C	Serine/threonine-protein phosphatase 4 catalytic subunit	0.0371897	0.638449	0.805718
seq.25276.32	RABL6	Rab-like protein 6	-0.057785	0.638562	0.80572
seq.8850.5	PLA2G2C	Putative inactive group IIC secretory phospholipase A2	-0.0241435	0.63869	0.805742
seq.3357.67	CDK2|CCNA2	Cyclin-dependent kinase 2:Cyclin-A2 complex	0.0334192	0.639222	0.806273
seq.15482.12	A2ML1	Alpha-2-macroglobulin-like protein 1	0.0555474	0.639514	0.806502
seq.8066.38	SYT9	Synaptotagmin-9	0.0471304	0.639912	0.806647
seq.10605.22	APMAP	Adipocyte plasma membrane-associated protein	-0.0657412	0.639964	0.806647
seq.4322.28	AMN	Protein amnionless	-0.025508	0.64006	0.806647
seq.2972.57	BMP7	Bone morphogenetic protein 7	-0.0375033	0.640071	0.806647
seq.22862.44	PPM1M	Protein phosphatase 1M	-0.0301763	0.640565	0.80701
seq.23384.19	KCTD17	BTB/POZ domain-containing protein KCTD17	0.0667581	0.640675	0.80701
seq.8092.29	IL6R_seq.8092.29	Interleukin-6 receptor subunit alpha	0.0458424	0.640698	0.80701
seq.15565.102	MUC16	Mucin-16	-0.0473951	0.640802	0.80701
seq.21182.8	TSEN15	tRNA-splicing endonuclease subunit Sen15	0.0364006	0.64147	0.807711
seq.18385.4	PSMD10	26S proteasome non-ATPase regulatory subunit 10	-0.0203754	0.641799	0.807987
seq.6248.68	FAS_seq.6248.68	Tumor necrosis factor receptor superfamily member 6	0.026276	0.641943	0.808028
seq.13112.179	FSTL1	Follistatin-related protein 1	0.0295682	0.642517	0.80861
seq.23270.14	SPATA33	Spermatogenesis-associated protein 33	-0.0193901	0.64266	0.80865
seq.4125.52	AGER	Advanced glycosylation end product-specific receptor, soluble	0.0947638	0.642822	0.808715
seq.24696.14	MAGIX_seq.24696.14	PDZ domain-containing protein MAGIX	0.0224108	0.643205	0.80905
seq.10910.6	CEACAM4	Carcinoembryonic antigen-related cell adhesion molecule 4	0.0446075	0.643389	0.80905
seq.21371.12	RIOX2	Bifunctional lysine-specific demethylase and histidyl-hydroxylase MINA	0.0545247	0.643421	0.80905
seq.11147.17	TREML1_seq.11147.17	Trem-like transcript 1 protein:immunoreceptor tyrosine-based inhibition motif	-0.0588025	0.643868	0.809372
seq.7878.2	SEC61B	Protein transport protein Sec61 subunit beta	-0.0189508	0.643979	0.809372
seq.9756.6	TAGLN_seq.9756.6	Transgelin	-0.0770498	0.644011	0.809372
seq.20440.36	TTC32	Tetratricopeptide repeat protein 32	-0.0287335	0.644226	0.809503
seq.24962.7	SH3KBP1	SH3 domain-containing kinase-binding protein 1	0.0378665	0.644819	0.810018
seq.16780.6	HSPA1A_seq.16780.6	Heat shock 70 kDa protein 1A	0.0405865	0.644858	0.810018
seq.6413.79	LIPK	Lipase member K	-0.0197202	0.645511	0.810574
seq.10975.59	MUCL1	Mucin-like protein 1	-0.0485354	0.645595	0.810574
seq.9173.21	PGM1	Phosphoglucomutase-1	-0.0210843	0.645634	0.810574
seq.22584.2	LRP6	Low-density lipoprotein receptor-related protein 6	-0.0236559	0.64581	0.810612
seq.6352.8	INSRR	Insulin receptor-related protein	-0.0617508	0.645887	0.810612
seq.8838.10	GOLM2_seq.8838.10	Protein CASC4	0.0368942	0.646221	0.810711
seq.8762.38	CD70_seq.8762.38	CD70 antigen	0.0165381	0.646227	0.810711
seq.6385.63	VWA1	von Willebrand factor A domain-containing protein 1	0.0332826	0.6463	0.810711
seq.20969.114	RYBP	RING1 and YY1-binding protein	-0.0331468	0.646678	0.810955
seq.8300.82	PEX14_seq.8300.82	Peroxisomal membrane protein PEX14:N-term	-0.0722734	0.646977	0.810955
seq.16558.2	MYOC	Myocilin	-0.0676373	0.647022	0.810955
seq.20525.200	PDIA4_seq.20525.200	Protein disulfide-isomerase A4	-0.0733747	0.647126	0.810955
seq.16607.78	GSN_seq.16607.78	Gelsolin	0.0238343	0.647139	0.810955
seq.4414.69	SFTPD_seq.4414.69	Pulmonary surfactant-associated protein D	0.0723431	0.647255	0.810955
seq.24704.38	COMMD5	COMM domain-containing protein 5	0.0172359	0.647408	0.810955
seq.18839.24	TG	Thyroglobulin	-0.0434657	0.647501	0.810955
seq.14149.9	IL36B	Interleukin-36 beta	-0.0189191	0.647655	0.810955
seq.11162.37	EQTN	Equatorin	-0.0832986	0.647798	0.810955
seq.22585.5	FZD4	Frizzled-4	-0.0636128	0.647867	0.810955
seq.19438.68	SYF2	Pre-mRNA-splicing factor SYF2	-0.0518123	0.64791	0.810955
seq.23401.3	DAZAP1	DAZ-associated protein 1	-0.0797989	0.647941	0.810955
seq.11442.1	DNER_seq.11442.1	Delta and Notch-like epidermal growth factor-related receptor:Cytoplasmic domain	-0.0586013	0.648423	0.811408
seq.7753.21	HTATIP2_seq.7753.21	Oxidoreductase HTATIP2	-0.0329107	0.648525	0.811408
seq.21317.25	NKIRAS1	NF-kappa-B inhibitor-interacting Ras-like protein 1	-0.0270786	0.649483	0.812228
seq.15486.126	AOC1_seq.15486.126	Amiloride-sensitive amine oxidase [copper-containing]	0.0869543	0.649488	0.812228
seq.19123.6	NFKBID	NF-kappa-B inhibitor delta	0.0227484	0.649515	0.812228
seq.11510.31	APOL1_seq.11510.31	Apolipoprotein L1	-0.0302377	0.649955	0.812639
seq.12954.71	PPARA	Peroxisome proliferator-activated receptor alpha	0.0375038	0.650164	0.812761
seq.21688.50	ITGA4|ITGB1	Very Late Antigen-4	0.0438629	0.650533	0.812976
seq.8065.245	PATE4	Prostate and testis expressed protein 4	0.0272249	0.650559	0.812976
seq.25473.62	FNTA	Protein farnesyltransferase/geranylgeranyltransferase type-1 subunit alpha	-0.0413658	0.651064	0.813292
seq.11134.30	MTRF1L	Peptide chain release factor 1-like, mitochondrial	0.0546678	0.651159	0.813292
seq.22092.43	CASP4	Caspase-4	0.0528045	0.65123	0.813292
seq.23606.18	SAMD4B	Sterile alpha motif domain-containing protein 4B	-0.0604668	0.651258	0.813292
seq.20549.1	IZUMO4	Izumo sperm-egg fusion protein 4	-0.0770178	0.651544	0.813509
seq.7136.107	HBE1	Hemoglobin subunit epsilon	-0.0482634	0.652098	0.813813
seq.22057.9	ALDH1B1	Aldehyde dehydrogenase X, mitochondrial	-0.0251292	0.652206	0.813813
seq.18395.5	ADPRH	[Protein ADP-ribosylarginine] hydrolase	0.0326553	0.65232	0.813813
seq.22521.13	OTX2	Homeobox protein OTX2	0.0378461	0.65234	0.813813
seq.10041.3	HNF4A	Hepatocyte nuclear factor 4-alpha	0.048812	0.652346	0.813813
seq.21687.3	ELFN2	Protein phosphatase 1 regulatory subunit 29	-0.0885967	0.652827	0.814138
seq.25938.13	NEUROG3	Neurogenin-3	0.0391357	0.65283	0.814138
seq.18376.19	MYL3	Myosin light chain 3	0.0835423	0.653026	0.814141
seq.23342.4	ARRDC5	Arrestin domain-containing protein 5	-0.029049	0.653056	0.814141
seq.3299.29	CNTN5	Contactin-5	-0.0234186	0.653213	0.814198
seq.6236.51	CTHRC1_seq.6236.51	Collagen triple helix repeat-containing protein 1	0.0256052	0.653489	0.81429
seq.18310.26	SELENOW	Selenoprotein W	-0.0553355	0.653589	0.81429
seq.7782.34	EDDM3B	Epididymal secretory protein E3-beta	-0.0357211	0.653622	0.81429
seq.23276.14	C2orf68	UPF0561 protein C2orf68	-0.0463636	0.653847	0.814432
seq.23273.42	C22orf23	UPF0193 protein EVG1	-0.0620516	0.654207	0.814703
seq.4124.24	HSPA1A_seq.4124.24	Heat shock 70 kDa protein 1A	-0.0250198	0.654289	0.814703
seq.8775.61	FAM24B	Protein FAM24B	-0.0285646	0.65492	0.815349
seq.18916.25	ITPA	Inosine triphosphate pyrophosphatase	-0.0697266	0.655102	0.815432
seq.8016.19	DNAJC4_seq.8016.19	DnaJ homolog subfamily C member 4:N-term	0.0358346	0.65521	0.815432
seq.20247.17	DPYSL4	Dihydropyrimidinase-related protein 4	-0.0125548	0.655597	0.815775
seq.9863.1	TPM4_seq.9863.1	Tropomyosin alpha-4 chain	0.064772	0.656076	0.816159
seq.21510.24	GRK5	G protein-coupled receptor kinase 5	-0.026334	0.656296	0.816159
seq.17145.1	S100A8|S100A9	Protein S100-A8/A9 heterodimer	0.0370958	0.656339	0.816159
seq.21107.5	NDUFAF1	Complex I intermediate-associated protein 30, mitochondrial	0.138549	0.656373	0.816159
seq.18212.43	GSTM5	Glutathione S-transferase Mu 5	0.0487658	0.656466	0.816159
seq.13464.8	NRAC	Nutritionally-regulated adipose and cardiac enriched protein homolog	0.0604585	0.656616	0.816207
seq.8061.102	FAM171B_seq.8061.102	Protein FAM171B:Cytoplasmic domain	0.0458189	0.656976	0.8163
seq.11562.9	POLE2	DNA polymerase epsilon subunit 2	-0.0309653	0.657048	0.8163
seq.12014.19	PTS	6-pyruvoyl tetrahydrobiopterin synthase	0.0373622	0.657126	0.8163
seq.7886.26	SPTLC1	Serine palmitoyltransferase 1	-0.0784191	0.657139	0.8163
seq.11158.40	BICDL1	Bicaudal D-related protein 1	-0.0227224	0.658075	0.817323
seq.10613.33	GOLM2_seq.10613.33	Protein CASC4	0.0466743	0.658267	0.817422
seq.10714.7	ACE	Angiotensin-converting enzyme	-0.0419622	0.658517	0.817568
seq.10908.2	GALNT13	Polypeptide N-acetylgalactosaminyltransferase 13	-0.0445875	0.658626	0.817568
seq.18933.4	TGM4	Protein-glutamine gamma-glutamyltransferase 4	0.022314	0.658721	0.817568
seq.2687.2	MIA	Melanoma-derived growth regulatory protein	0.0439937	0.659005	0.817698
seq.3396.54	REN	Renin	0.101998	0.65905	0.817698
seq.6511.17	TAFA4	Protein FAM19A4	-0.0175318	0.659266	0.817826
seq.13512.28	HNRNPR_seq.13512.28	Heterogeneous nuclear ribonucleoprotein R	-0.0194828	0.659471	0.817941
seq.13713.164	SEC22A	Vesicle-trafficking protein SEC22a	-0.063305	0.659737	0.818075
seq.17671.58	ING4	Inhibitor of growth protein 4	0.0292634	0.659803	0.818075
seq.16057.6	IGF2R_seq.16057.6	Cation-independent mannose-6-phosphate receptor	-0.0313472	0.660107	0.818096
seq.18415.16	ARL6	ADP-ribosylation factor-like protein 6	-0.0525903	0.660184	0.818096
seq.7059.14	LILRA6	Leukocyte immunoglobulin-like receptor subfamily A member 6	-0.11593	0.660251	0.818096
seq.5036.50	TNFAIP6	Tumor necrosis factor-inducible gene 6 protein	0.043065	0.660269	0.818096
seq.7082.2	B3GNT6	UDP-GlcNAc:betaGal beta-1,3-N-acetylglucosaminyltransferase 6	0.0228457	0.660999	0.818769
seq.11160.56	RNF122	RING finger protein 122	-0.0375371	0.661037	0.818769
seq.11154.3	NFE2L1	Nuclear factor erythroid 2-related factor 1	-0.0666382	0.661324	0.818985
seq.13102.1	FAM3D_seq.13102.1	Protein FAM3D	-0.088049	0.661509	0.819075
seq.21925.15	TGFB1_seq.21925.15	Transforming growth factor beta-1	0.0120588	0.661753	0.819238
seq.17510.7	SRP14	Signal recognition particle 14 kDa protein	-0.0444044	0.662269	0.819548
seq.22369.12	DMRTC2	Doublesex- and mab-3-related transcription factor C2	-0.0432597	0.662351	0.819548
seq.3290.50	CD109	CD109 antigen	-0.0373615	0.662455	0.819548
seq.18409.61	ARF5	ADP-ribosylation factor 5	0.0468514	0.662704	0.819548
seq.6568.18	HEPACAM2_seq.6568.18	HEPACAM family member 2:Isoform 2, Extracellular domain	0.0212997	0.662782	0.819548
seq.11194.6	SIT1	Signaling threshold-regulating transmembrane adapter 1	-0.0765063	0.663274	0.819548
seq.3797.1	CDH2	Cadherin-2	-0.0393389	0.663372	0.819548
seq.11150.3	COL6A1_seq.11150.3	Collagen alpha-1(VI) chain	-0.0477491	0.663562	0.819548
seq.9923.6	SOS1	Son of sevenless homolog 1	0.0311432	0.663597	0.819548
seq.8310.6	ZG16B	Zymogen granule protein 16 homolog B	-0.0896435	0.663647	0.819548
seq.10339.48	ENO2_seq.10339.48	Gamma-enolase	-0.061543	0.663714	0.819548
seq.20533.39	IL12A|EBI3	Interleukin-35	0.066817	0.663844	0.819548
seq.5740.17	ROBO1	Roundabout homolog 1	0.0408671	0.663866	0.819548
seq.7090.17	GALNT1	Polypeptide N-acetylgalactosaminyltransferase 1	-0.0235488	0.663947	0.819548
seq.7944.1	KIR3DL3_seq.7944.1	Killer cell immunoglobulin-like receptor 3DL3:Extracellular domain	0.0233223	0.663963	0.819548
seq.4474.19	RPS27A_seq.4474.19	Ubiquitin	0.0311207	0.664318	0.819548
seq.6900.30	UBE2J1	Ubiquitin-conjugating enzyme E2 J1	-0.0468872	0.664343	0.819548
seq.8399.6	STK17B_seq.8399.6	Serine/threonine-protein kinase 17B	-0.0182398	0.664451	0.819548
seq.9180.6	IFNGR2_seq.9180.6	Interferon gamma receptor 2:Extracellular domain	0.0191752	0.664475	0.819548
seq.9190.7	CD63	CD63 antigen	-0.0563245	0.664485	0.819548
seq.16823.75	APOL3	Apolipoprotein L3	-0.0564205	0.664506	0.819548
seq.21726.73	ST6GALNAC4	Alpha-N-acetyl-neuraminyl-2,3-beta-galactosyl-1,3-N-acetyl-galactosaminide alpha-2,6-sialyltransferase	-0.0420286	0.664548	0.819548
seq.14122.132	ZNRF3_seq.14122.132	E3 ubiquitin-protein ligase ZNRF3	0.056915	0.66459	0.819548
seq.6420.4	SDHAF2	Succinate dehydrogenase assembly factor 2, mitochondrial	0.033181	0.664891	0.819782
seq.22071.38	ASB8	Ankyrin repeat and SOCS box protein 8	0.0208159	0.665332	0.820175
seq.9199.6	UBE2G2	Ubiquitin-conjugating enzyme E2 G2	-0.0255372	0.665436	0.820175
seq.15448.47	SQSTM1_seq.15448.47	Sequestosome-1	0.0536803	0.666076	0.820726
seq.11198.37	CREB3L1	Cyclic AMP-responsive element-binding protein 3-like protein 1	-0.0255933	0.666108	0.820726
seq.12635.9	TRDMT1	tRNA (cytosine(38)-C(5))-methyltransferase	-0.0223341	0.666581	0.821171
seq.8005.1	MXRA7	Matrix-remodeling-associated protein 7	0.0479092	0.666756	0.821247
seq.24963.1	ARMC3	Armadillo repeat-containing protein 3	-0.030749	0.666942	0.821337
seq.20553.2	PIK3IP1	Phosphoinositide-3-kinase-interacting protein 1	0.0353489	0.667078	0.821365
seq.24676.105	CFAP298	Uncharacterized protein C21orf59	-0.0440176	0.667703	0.821997
seq.5644.60	RNASE4	Ribonuclease 4	-0.0376292	0.668562	0.822849
seq.7831.39	RBP4_seq.7831.39	Retinol-binding protein 4	-0.0328832	0.668621	0.822849
seq.22953.85	CEBPB_seq.22953.85	CCAAT/enhancer-binding protein beta	0.0158346	0.669423	0.823696
seq.16292.288	GIP_seq.16292.288	Gastric inhibitory polypeptide	-0.0577514	0.670085	0.824372
seq.17691.1	TPP1	Tripeptidyl-peptidase 1	0.031418	0.67047	0.824669
seq.5033.27	TPM1	Tropomyosin alpha-1 chain	-0.0329402	0.670553	0.824669
seq.19581.15	IGFBP5_seq.19581.15	Insulin-like growth factor-binding protein 5	0.0393209	0.67083	0.824871
seq.3044.3	CCL18	C-C motif chemokine 18	-0.0542214	0.671103	0.82504
seq.17333.20	ACADM	Medium-chain specific acyl-CoA dehydrogenase, mitochondrial	-0.0770812	0.671194	0.82504
seq.21381.73	TBC1D22B	TBC1 domain family member 22B	-0.02633	0.671564	0.82508
seq.22980.37	HOMER1_seq.22980.37	Homer protein homolog 1	0.0434645	0.671779	0.82508
seq.8660.33	OLFML3_seq.8660.33	Olfactomedin-like protein 3	-0.03539	0.671783	0.82508
seq.9789.52	SYNE2	Nesprin-2	-0.049972	0.671808	0.82508
seq.4556.10	IL34	Interleukin-34	-0.0183431	0.671913	0.82508
seq.9265.10	GLIPR1	Glioma pathogenesis-related protein 1	0.0210015	0.672015	0.82508
seq.5430.66	SIRPA_seq.5430.66	Tyrosine-protein phosphatase non-receptor type substrate 1	0.147377	0.672019	0.82508
seq.15381.45	DDR2_seq.15381.45	Discoidin domain-containing receptor 2	0.038976	0.67222	0.825188
seq.24896.5	MEN1	Menin	0.0388272	0.672714	0.825656
seq.2741.22	SIGLEC6	Sialic acid-binding Ig-like lectin 6	0.0344627	0.673606	0.826288
seq.10396.6	MCL1_seq.10396.6	Induced myeloid leukemia cell differentiation protein Mcl-1	0.0427849	0.673702	0.826288
seq.5743.82	CARTPT	Cocaine- and amphetamine-regulated transcript protein	0.0337452	0.673702	0.826288
seq.15606.19	KRT19	Keratin, type I cytoskeletal 19	-0.0275561	0.673718	0.826288
seq.13429.3	WFDC10A	WAP four-disulfide core domain protein 10A	-0.0392841	0.673844	0.826288
seq.13743.56	CUL4B	Cullin-4B	0.0403322	0.673914	0.826288
seq.13984.23	DDX25	ATP-dependent RNA helicase DDX25	0.0168658	0.674023	0.826288
seq.9511.61	NXPH2	Neurexophilin-2	-0.0629181	0.674211	0.826297
seq.23594.2	NR2C2AP	Nuclear receptor 2C2-associated protein	0.0247574	0.674258	0.826297
seq.11616.9	HSF1	Heat shock factor protein 1	0.0239087	0.675242	0.827365
seq.20918.28	SNRPC	U1 small nuclear ribonucleoprotein C	0.0384002	0.675503	0.827442
seq.13711.10	CLTC	Clathrin heavy chain 1	-0.0233232	0.675533	0.827442
seq.23589.21	PPP1R27	Protein phosphatase 1 regulatory subunit 27	-0.0301032	0.675743	0.827561
seq.11180.17	SMARCC1	SWI/SNF complex subunit SMARCC1	-0.0612287	0.676517	0.828285
seq.3495.15	CXCL6	C-X-C motif chemokine 6	0.0711071	0.676562	0.828285
seq.15634.139	SLIT1	Slit homolog 1 protein	0.0197441	0.676731	0.828354
seq.25065.22	MYBPH	Myosin-binding protein H	-0.0450598	0.676893	0.828413
seq.3831.21	PTEN	Phosphatidylinositol 3,4,5-trisphosphate 3-phosphatase and dual-specificity protein phosphatase PTEN	-0.0497363	0.677025	0.828429
seq.8863.3	PIK3R1	Phosphatidylinositol 3-kinase regulatory subunit alpha	-0.0397075	0.677134	0.828429
seq.5005.4	MAPK12	Mitogen-activated protein kinase 12	0.0215636	0.677446	0.828672
seq.13522.20	VSNL1_seq.13522.20	Visinin-like protein 1	-0.0433482	0.677685	0.828785
seq.7903.18	VAMP3	Vesicle-associated membrane protein 3	0.0210644	0.677888	0.828785
seq.23293.15	CHAC1	Glutathione-specific gamma-glutamylcyclotransferase 1	0.0525218	0.677983	0.828785
seq.14101.2	CNTFR_seq.14101.2	Ciliary neurotrophic factor receptor subunit alpha	-0.0372154	0.678014	0.828785
seq.3581.53	AHSG_seq.3581.53	Alpha-2-HS-glycoprotein	0.0205543	0.678107	0.828785
seq.17821.20	NMT2	Glycylpeptide N-tetradecanoyltransferase 2	0.0533963	0.678792	0.829351
seq.3296.92	CNTN2	Contactin-2	-0.0482026	0.678876	0.829351
seq.23664.17	RTKN	Rhotekin	0.050153	0.67898	0.829351
seq.6583.67	SERPINA10_seq.6583.67	Protein Z-dependent protease inhibitor	-0.0427016	0.679025	0.829351
seq.19612.3	CD81_seq.19612.3	CD81 antigen	-0.0131351	0.679377	0.829631
seq.11280.6	GAD1	Glutamate decarboxylase 1	0.0378099	0.679557	0.829631
seq.6280.11	PCDH8	Protocadherin-8	-0.047378	0.679678	0.829631
seq.3800.71	CKB	Creatine kinase B-type	-0.0337449	0.67971	0.829631
seq.18336.31	CDA	Cytidine deaminase	0.0281055	0.679983	0.829825
seq.16865.62	TAF15_seq.16865.62	TATA-binding protein-associated factor 2N	-0.0480523	0.680212	0.829958
seq.23305.38	REEP2	Receptor expression-enhancing protein 2	-0.0363204	0.680323	0.829958
seq.13431.74	SHISAL2A	Membrane protein FAM159A	-0.0626164	0.680513	0.829958
seq.19637.9	CRH_seq.19637.9	Corticoliberin	0.0855339	0.680547	0.829958
seq.8385.248	HGFAC_seq.8385.248	Hepatocyte growth factor activator	-0.0748839	0.680684	0.829986
seq.6543.182	PRLH	Prolactin-releasing peptide	-0.0238919	0.680837	0.830033
seq.4135.84	IGL|IGHE|IGK	Immunoglobulin E	-0.20989	0.681202	0.830196
seq.5660.51	SOD3_seq.5660.51	Extracellular superoxide dismutase [Cu-Zn]	-0.0841101	0.681206	0.830196
seq.7203.125	RFNG	Beta-1,3-N-acetylglucosaminyltransferase radical fringe	0.013611	0.681312	0.830196
seq.7897.75	DLG3	Disks large homolog 3	-0.0429745	0.681433	0.830204
seq.24443.8	MORF4L2	Mortality factor 4-like protein 2	-0.0328994	0.681621	0.830295
seq.12636.113	SMYD2	N-lysine methyltransferase SMYD2	0.0221154	0.6821	0.83074
seq.7867.154	ST6GALNAC1	Alpha-N-acetylgalactosaminide alpha-2,6-sialyltransferase 1	-0.0301211	0.683026	0.8316
seq.2937.10	APOE_seq.2937.10	Apolipoprotein E (isoform E3)	0.0425634	0.683035	0.8316
seq.21117.18	ZC4H2	Zinc finger C4H2 domain-containing protein	0.0311881	0.683269	0.831747
seq.13451.2	FNDC4	Fibronectin type III domain-containing protein 4	0.0404954	0.683425	0.83177
seq.19556.12	CR1	Complement receptor type 1	-0.0436962	0.683711	0.83177
seq.21755.27	USP12	Ubiquitin carboxyl-terminal hydrolase 12	-0.0467832	0.683787	0.83177
seq.4889.82	WNT7A	Protein Wnt-7a	0.0413502	0.684038	0.83177
seq.3894.15	NAGK	N-acetyl-D-glucosamine kinase	0.0408244	0.684071	0.83177
seq.23261.27	C1orf50	Uncharacterized protein C1orf50	-0.0172344	0.684199	0.83177
seq.21167.33	PTPMT1	Phosphatidylglycerophosphatase and protein-tyrosine phosphatase 1	0.0201701	0.684214	0.83177
seq.5122.92	SEMA6A_seq.5122.92	Semaphorin-6A	-0.0275083	0.684246	0.83177
seq.12478.15	RPL30	60S ribosomal protein L30	-0.0666862	0.684316	0.83177
seq.15539.15	SLITRK1_seq.15539.15	SLIT and NTRK-like protein 1	-0.0563111	0.684445	0.831788
seq.11439.88	RHPN2	Rhophilin-2	-0.0260245	0.684822	0.832108
seq.14066.49	MAGI2	Membrane-associated guanylate kinase, WW and PDZ domain-containing protein 2	-0.0482409	0.685175	0.832395
seq.8288.27	APOH	Beta-2-glycoprotein 1	-0.0399481	0.685287	0.832395
seq.11816.84	JAK2	Tyrosine-protein kinase JAK2	-0.0514958	0.685886	0.832984
seq.7736.28	OPALIN	Opalin	-0.0372398	0.686046	0.833039
seq.12442.4	RHOD	Rho-related GTP-binding protein RhoD	-0.033693	0.686397	0.833327
seq.9187.2	HMGN1	Non-histone chromosomal protein HMG-14	-0.0309287	0.686775	0.833647
seq.25096.58	MYBPC2	Myosin-binding protein C, fast-type	0.0379787	0.687098	0.833668
seq.4534.10	PRSS22	Brain-specific serine protease 4	-0.0346298	0.687156	0.833668
seq.18162.167	IRAK4	Interleukin-1 receptor-associated kinase 4	-0.0438123	0.687352	0.833668
seq.19575.4	EPOR_seq.19575.4	Erythropoietin receptor	-0.0364539	0.687406	0.833668
seq.13948.50	GABBR2_seq.13948.50	Gamma-aminobutyric acid type B receptor subunit 2:Extracellular domain	0.0546869	0.687473	0.833668
seq.11591.43	PRC1_seq.11591.43	Protein regulator of cytokinesis 1	0.0182724	0.687479	0.833668
seq.18859.7	EIF4EBP3	Eukaryotic translation initiation factor 4E-binding protein 3	0.0494791	0.687794	0.833911
seq.17387.27	NFKBIB	NF-kappa-B inhibitor beta	0.0245825	0.688243	0.834317
seq.7884.15	DDR2_seq.7884.15	Discoidin domain-containing receptor 2	0.066134	0.688458	0.834334
seq.23425.19	ERMN	Ermin	0.0247999	0.688485	0.834334
seq.23540.3	MNAT1	CDK-activating kinase assembly factor MAT1	-0.0277993	0.689023	0.834847
seq.24251.44	RPP25L	Ribonuclease P protein subunit p25-like protein	-0.0151599	0.689276	0.835013
seq.10981.56	NRG3_seq.10981.56	Pro-neuregulin-3, membrane-bound isoform	0.0346742	0.689394	0.835018
seq.9449.150	C4BPA	C4b-binding protein alpha chain	-0.0359019	0.689546	0.835064
seq.7879.12	CYP3A4_seq.7879.12	Cytochrome P450 3A4	0.0142837	0.689803	0.835145
seq.5230.99	HMGCR	3-hydroxy-3-methylglutaryl-coenzyme A reductase	0.0283054	0.689909	0.835145
seq.9834.62	ADH1B	Alcohol dehydrogenase 1B	-0.0269558	0.689957	0.835145
seq.22806.1	THAP2	THAP domain-containing protein 2	-0.0471121	0.690479	0.835539
seq.5125.6	SIGLEC14_seq.5125.6	Sialic acid-binding Ig-like lectin 14	0.140117	0.690591	0.835539
seq.16070.7	WIF1_seq.16070.7	Wnt inhibitory factor 1	-0.0308278	0.690626	0.835539
seq.20519.7	CD6	CD6	0.0197119	0.691281	0.836191
seq.25066.32	GYG2	Glycogenin-2	0.0281066	0.691716	0.836481
seq.22395.7	ZFP36	Tristetraproline	0.0512098	0.691788	0.836481
seq.20055.40	ALDH1A2	Retinal dehydrogenase 2	0.055455	0.692031	0.836481
seq.22393.130	CCDC59	Thyroid transcription factor 1-associated protein 26	0.0407166	0.692087	0.836481
seq.11715.1	POU2F1	POU domain, class 2, transcription factor 1	-0.0311774	0.692094	0.836481
seq.10563.13	LYSMD3	LysM and putative peptidoglycan-binding domain-containing protein 3	0.014689	0.692501	0.836835
seq.9800.20	NDUFB8	NADH dehydrogenase [ubiquinone] 1 beta subcomplex subunit 8, mitochondrial	-0.01962	0.693136	0.837463
seq.22023.3	AADAT	Kynurenine/alpha-aminoadipate aminotransferase, mitochondrial	-0.0395048	0.693401	0.837644
seq.3189.61	TMPRSS15	Enteropeptidase	0.0148318	0.693575	0.837716
seq.9962.1	CDHR5	Cadherin-related family member 5	-0.0177043	0.693919	0.83797
seq.14049.17	IL7_seq.14049.17	Interleukin-7	0.0265188	0.694016	0.83797
seq.11513.92	CD38_seq.11513.92	ADP-ribosyl cyclase/cyclic ADP-ribose hydrolase 1	-0.0299937	0.694385	0.837979
seq.24469.10	LPIN1	Phosphatidate phosphatase LPIN1	-0.068423	0.694602	0.837979
seq.8951.162	CSPG4	Chondroitin sulfate proteoglycan 4	-0.0231844	0.694753	0.837979
seq.10734.339	GAL3ST2	Galactose-3-O-sulfotransferase 2	0.0566089	0.694766	0.837979
seq.17742.2	RRAS	Ras-related protein R-Ras	-0.0417289	0.694798	0.837979
seq.18330.7	PGM2	Phosphoglucomutase-2	0.0354714	0.694829	0.837979
seq.22774.20	TSEN34	tRNA-splicing endonuclease subunit Sen34	-0.0441876	0.694843	0.837979
seq.10966.1	AHSG_seq.10966.1	Alpha-2-HS-glycoprotein	-0.244856	0.694943	0.837979
seq.9388.18	MCEE	Methylmalonyl-CoA epimerase, mitochondrial	-0.0607046	0.695221	0.838175
seq.5107.7	NOTCH1	Neurogenic locus notch homolog protein 1	-0.0258321	0.695888	0.838841
seq.19635.69	FGL2	Fibroleukin	-0.0259849	0.696156	0.839026
seq.6713.4	LRP11_seq.6713.4	Low-density lipoprotein receptor-related protein 11	-0.0359398	0.696574	0.839289
seq.12676.1	PACSIN1	Protein kinase C and casein kinase substrate in neurons protein 1	-0.0514635	0.696606	0.839289
seq.10580.14	SFTA2	Surfactant-associated protein 2	0.0243165	0.697497	0.840069
seq.11101.18	TLR4	Toll-like receptor 4	0.0421305	0.697508	0.840069
seq.14127.240	IFNB1_seq.14127.240	Interferon beta	-0.0388948	0.697603	0.840069
seq.6938.21	PCDHGA12	Protocadherin gamma-A12	-0.0279201	0.697752	0.840069
seq.21329.66	PHOSPHO2	Pyridoxal phosphate phosphatase PHOSPHO2	-0.0336309	0.697829	0.840069
seq.12585.39	ERCC1	DNA excision repair protein ERCC-1	0.0402685	0.698224	0.840405
seq.5092.51	JAG1_seq.5092.51	Protein jagged-1:Extracellular domain	-0.0343787	0.698399	0.840477
seq.20396.70	COMMD6	COMM domain-containing protein 6	-0.021174	0.69886	0.840893
seq.24252.85	MTRFR	Probable peptide chain release factor C12orf65, mitochondrial	0.0299959	0.699021	0.840895
seq.5611.56	DEFB108B	Beta-defensin 108B	0.0308826	0.699155	0.840895
seq.2761.49	FGF18	Fibroblast growth factor 18	0.0203432	0.699207	0.840895
seq.12940.35	ALDH3B1	Aldehyde dehydrogenase family 3 member B1	-0.0298962	0.699788	0.841365
seq.22580.29	EFNA2_seq.22580.29	Ephrin-A2	-0.024105	0.699829	0.841365
seq.24445.38	AFAP1L2	Actin filament-associated protein 1-like 2	-0.06517	0.70013	0.841588
seq.10746.24	DKK3_seq.10746.24	Dickkopf-related protein 3	-0.0544366	0.700288	0.841639
seq.10815.2	HABP4	Intracellular hyaluronan-binding protein 4	-0.0162029	0.700525	0.841722
seq.22088.3	BTG1	Protein BTG1	-0.0254164	0.700771	0.841722
seq.17775.8	TAGLN3	Transgelin-3	0.0314251	0.700802	0.841722
seq.12945.33	RAB18	Ras-related protein Rab-18	-0.0318119	0.700819	0.841722
seq.21487.20	BLOC1S6	Biogenesis of lysosome-related organelles complex 1 subunit 6	0.0287095	0.701696	0.842636
seq.8006.12	DNAJB12	DnaJ homolog subfamily B member 12	0.038191	0.70205	0.842922
seq.24261.202	DAPK3	Death-associated protein kinase 3	-0.0437722	0.702263	0.843039
seq.3427.63	CSNK2A1_seq.3427.63	Casein kinase II subunit alpha	-0.0349691	0.702699	0.843226
seq.23034.13	SORCS3_seq.23034.13	VPS10 domain-containing receptor SorCS3	0.0264531	0.702788	0.843226
seq.10589.7	RAET1L_seq.10589.7	Retinoic acid early transcript 1L protein	0.0541654	0.702884	0.843226
seq.9728.4	CCNB1IP1	E3 ubiquitin-protein ligase CCNB1IP1	-0.0442066	0.702899	0.843226
seq.24027.32	IFNE	Interferon epsilon-1	-0.0295048	0.702996	0.843226
seq.21583.14	RPL26L1	60S ribosomal protein L26-like 1	-0.0621068	0.703317	0.843471
seq.24256.7	KLHL40	Kelch-like protein 40	0.0210813	0.703447	0.843488
seq.20558.4	EPHA8	Ephrin type-A receptor 8	-0.0382006	0.703989	0.843892
seq.17377.1	AKR1C3	Aldo-keto reductase family 1 member C3	0.033726	0.704015	0.843892
seq.23178.95	HNMT	Histamine N-methyltransferase	-0.02584	0.704393	0.844206
seq.19563.3	SEZ6L	Seizure 6-like protein	-0.0417209	0.704526	0.844227
seq.5129.12	SCARF1	Scavenger receptor class F member 1	-0.0360496	0.704835	0.844458
seq.16597.11	GLRX5	Glutaredoxin-related protein 5, mitochondrial	-0.026126	0.705046	0.844463
seq.18172.71	ASF1A	Histone chaperone ASF1A	-0.0237212	0.705071	0.844463
seq.4328.2	BOC	Brother of CDO	0.0442263	0.70525	0.844539
seq.7163.26	LACRT	Extracellular glycoprotein lacritin	-0.0747185	0.706168	0.845499
seq.5084.154	IL17RB_seq.5084.154	Interleukin-17 receptor B	0.0405052	0.706352	0.84558
seq.11690.47	ANAPC7	Anaphase-promoting complex subunit 7	-0.0225795	0.706474	0.845587
seq.6252.62	SCGB3A1	Secretoglobin family 3A member 1	0.0717955	0.7066	0.8456
seq.6469.62	LY6G6D	Lymphocyte antigen 6 complex locus protein G6d	0.03497	0.70712	0.846083
seq.19310.81	COPE	Coatomer subunit epsilon	-0.0366386	0.707784	0.846739
seq.9326.33	ITIH2	Inter-alpha-trypsin inhibitor heavy chain H2	0.0198169	0.708196	0.846958
seq.12878.60	OSBPL11	Oxysterol-binding protein-related protein 11	0.0461236	0.7082	0.846958
seq.12686.15	MPST	3-mercaptopyruvate sulfurtransferase	-0.032472	0.708387	0.847043
seq.15693.9	PGR	Progesterone receptor	-0.042498	0.708603	0.847045
seq.21987.76	LPL	Lipoprotein lipase	-0.0251603	0.708622	0.847045
seq.7108.7	SMIM24	Small integral membrane protein 24	0.0248047	0.709351	0.847778
seq.8402.22	CYTL1	Cytokine-like protein 1	0.0581746	0.709631	0.847973
seq.21724.22	GALNS	N-acetylgalactosamine-6-sulfatase	-0.0396005	0.71021	0.848457
seq.23374.42	NECAB3	N-terminal EF-hand calcium-binding protein 3	-0.0405182	0.710268	0.848457
seq.23161.3	KCTD6_seq.23161.3	BTB/POZ domain-containing protein KCTD6	-0.046526	0.710522	0.848621
seq.9937.7	GJA1	Gap junction alpha-1 protein	0.0185938	0.71075	0.848704
seq.3494.71	FGF17	Fibroblast growth factor 17	0.0232331	0.710825	0.848704
seq.15640.54	TAGLN_seq.15640.54	Transgelin	-0.0623999	0.711262	0.849088
seq.3736.60	BMP6_seq.3736.60	Bone morphogenetic protein 6	-0.0301138	0.712365	0.850212
seq.7045.4	BNIP3	BCL2/adenovirus E1B 19 kDa protein-interacting protein 3	-0.051051	0.712498	0.850212
seq.11173.29	MILR1	Allergin-1	0.0272103	0.712554	0.850212
seq.19215.7	NDRG1	Protein NDRG1	-0.0343849	0.712704	0.850251
seq.11683.19	GGA3	ADP-ribosylation factor-binding protein GGA3	-0.061318	0.713185	0.850536
seq.18156.7	ATG3	Ubiquitin-like-conjugating enzyme ATG3	-0.0131261	0.71325	0.850536
seq.24975.3	FCRLA	Fc receptor-like A	0.0268842	0.713292	0.850536
seq.9049.2	SLC16A3	Monocarboxylate transporter 4	0.0238814	0.713735	0.850924
seq.16875.13	MAGOHB	Protein mago nashi homolog 2	-0.0390883	0.714392	0.851568
seq.14099.20	PSMA4	Proteasome subunit alpha type-4	0.0498478	0.714862	0.851989
seq.24493.10	MTMR7	Myotubularin-related protein 7	0.0197967	0.715168	0.852075
seq.9579.59	PRRG4	Transmembrane gamma-carboxyglutamic acid protein 4	0.0396958	0.715168	0.852075
seq.13678.169	CFD_seq.13678.169	Complement factor D	-0.0381869	0.715291	0.852083
seq.22968.9	GAGE2D_seq.22968.9	G antigen 2D	-0.0654094	0.715456	0.85214
seq.9599.6	PIANP_seq.9599.6	PILR alpha-associated neural protein	-0.0460028	0.715884	0.85251
seq.25451.39	YAP1	Transcriptional coactivator YAP1	0.045347	0.716068	0.85259
seq.22540.129	PSMB7	Proteasome subunit beta type 7	0.0491333	0.716435	0.852888
seq.12463.7	KLHL13	Kelch-like protein 13	0.0213688	0.716785	0.853165
seq.6256.9	LY6G6C	Lymphocyte antigen 6 complex locus protein G6c	-0.0431236	0.717121	0.853309
seq.18314.88	PAX8	Paired box protein Pax-8	-0.0137157	0.717165	0.853309
seq.8051.10	AGGF1	Angiogenic factor with G patch and FHA domains 1	-0.0234882	0.71734	0.853309
seq.23578.6	SMIM3	Small integral membrane protein 3	-0.0471259	0.717483	0.853309
seq.8470.213	RNASEH1	Ribonuclease H1	0.0381401	0.717491	0.853309
seq.23327.1	BORCS5	BLOC-1-related complex subunit 5	0.0193735	0.718216	0.854031
seq.8772.5	EFNB2_seq.8772.5	Ephrin-B2:Cytoplasmic domain	-0.0166289	0.718344	0.854044
seq.23037.37	UBE2D3_seq.23037.37	Ubiquitin-conjugating enzyme E2 D3	0.0367148	0.71854	0.854138
seq.4297.62	SPON1_seq.4297.62	Spondin-1	-0.030303	0.718979	0.85452
seq.12721.4	TAX1BP1	Tax1-binding protein 1	-0.0405206	0.719259	0.854714
seq.12564.9	NIP7	60S ribosome subunit biogenesis protein NIP7 homolog	-0.0550271	0.719663	0.854774
seq.13575.40	DVL2	Segment polarity protein dishevelled homolog DVL-2	-0.0280397	0.719689	0.854774
seq.15394.79	UNC5B_seq.15394.79	Netrin receptor UNC5B	0.0495833	0.719773	0.854774
seq.9359.9	DLK2	Protein delta homolog 2	0.0547575	0.719778	0.854774
seq.10511.10	COL6A3_seq.10511.10	Collagen alpha-3(VI) chain:isoform 3	-0.145452	0.719902	0.854781
seq.24290.5	C20orf202	Uncharacterized protein C20orf202	-0.0193718	0.720113	0.854892
seq.2652.15	PLAUR	Urokinase plasminogen activator surface receptor	0.0380432	0.720257	0.854924
seq.19196.73	HOPX	Homeodomain-only protein	0.0251508	0.720811	0.855027
seq.2734.49	NCR2	Natural cytotoxicity triggering receptor 2	-0.0116998	0.720884	0.855027
seq.21387.64	MEP1A_seq.21387.64	Meprin A subunit alpha	-0.0514209	0.720947	0.855027
seq.5602.62	RNASE10	Inactive ribonuclease-like protein 10	0.0192666	0.720953	0.855027
seq.8372.29	CDHR1	Cadherin-related family member 1	-0.0119112	0.721148	0.855027
seq.12381.26	CBR1	Carbonyl reductase [NADPH] 1	0.031207	0.721224	0.855027
seq.18202.22	CD37	Leukocyte antigen CD37	0.0257269	0.721267	0.855027
seq.4981.6	DSC3	Desmocollin-3	0.0433452	0.721282	0.855027
seq.9118.7	PSD2	PH and SEC7 domain-containing protein 2	0.0220772	0.721721	0.85531
seq.5026.66	RPS3	40S ribosomal protein S3	-0.0373683	0.721756	0.85531
seq.21403.39	TSC2	Tuberin	-0.0431236	0.722625	0.856201
seq.8529.1	TNFRSF10B_seq.8529.1	Tumor necrosis factor receptor superfamily member 10B:Death domain	0.0375508	0.723481	0.857072
seq.9169.14	SUMO3_seq.9169.14	Small ubiquitin-related modifier 3	-0.0451145	0.723679	0.857072
seq.23648.36	DDI1	Protein DDI1 homolog 1	-0.0169277	0.723975	0.857072
seq.21120.3	NDUFAF2	Mimitin, mitochondrial	-0.0664821	0.723995	0.857072
seq.13486.9	PKD2_seq.13486.9	Polycystin-2:Cytoplasmic domain 1	0.0350239	0.72405	0.857072
seq.23288.28	LRRC20	Leucine-rich repeat-containing protein 20	0.039259	0.724066	0.857072
seq.22013.6	RASSF2	Ras association domain-containing protein 2	-0.0284745	0.724434	0.857163
seq.10967.12	PRL_seq.10967.12	Prolactin	0.0341906	0.724903	0.857163
seq.12378.71	TAPBP	Tapasin	-0.0478671	0.724904	0.857163
seq.23656.9	PUS7	Pseudouridylate synthase 7 homolog	-0.0311792	0.725097	0.857163
seq.7735.17	SERPINF1_seq.7735.17	Pigment epithelium-derived factor	0.0263833	0.725104	0.857163
seq.3420.21	CA13	Carbonic anhydrase 13	-0.0539202	0.725207	0.857163
seq.13501.10	SLC35G2	Solute carrier family 35 member G2	-0.0458519	0.725234	0.857163
seq.10638.1	TINF2	TERF1-interacting nuclear factor 2	-0.0241262	0.725406	0.857163
seq.12457.10	ADI1	1,2-dihydroxy-3-keto-5-methylthiopentene dioxygenase	-0.0260833	0.725442	0.857163
seq.23640.10	EHD2	EH domain-containing protein 2	0.040504	0.725444	0.857163
seq.2697.7	PF4	Platelet factor 4	0.0591917	0.725506	0.857163
seq.5204.13	PSME3	Proteasome activator complex subunit 3	-0.0185546	0.725554	0.857163
seq.21681.10	ADAM28	ADAM 28	-0.0372134	0.72576	0.857267
seq.14329.4	DIDO1	Death-inducer obliterator 1	0.0182727	0.726877	0.858421
seq.21385.5	SLITRK2	SLIT and NTRK-like protein 2	-0.0280119	0.726972	0.858421
seq.3676.15	IGF2R_seq.3676.15	Cation-independent mannose-6-phosphate receptor	-0.0285476	0.727132	0.858471
seq.5586.66	MINPP1	Multiple inositol polyphosphate phosphatase 1	0.0190331	0.72747	0.85873
seq.9316.67	WFDC1	WAP four-disulfide core domain protein 1	-0.0403223	0.727687	0.858731
seq.12553.5	VRK1	Serine/threonine-protein kinase VRK1	-0.0197124	0.727743	0.858731
seq.12798.46	SLC4A8	Electroneutral sodium bicarbonate exchanger 1	-0.018523	0.727824	0.858731
seq.17196.5	CLPP	ATP-dependent Clp protease proteolytic subunit, mitochondrial	0.0283253	0.727976	0.858772
seq.8474.6	ROR1_seq.8474.6	Inactive tyrosine-protein kinase transmembrane receptor ROR1	-0.0515238	0.728095	0.858772
seq.8089.173	NR4A1	Nuclear receptor subfamily 4 group A member 1	-0.0215264	0.728279	0.858851
seq.23771.17	ATF5_seq.23771.17	Cyclic AMP-dependent transcription factor ATF-5	0.0453118	0.729213	0.859689
seq.8986.2	PHGDH_seq.8986.2	D-3-phosphoglycerate dehydrogenase	-0.0764801	0.729314	0.859689
seq.8948.13	ADAM19	Disintegrin and metalloproteinase domain-containing protein 19	-0.0573805	0.729344	0.859689
seq.17398.55	HMOX1	Heme oxygenase 1	-0.033973	0.729827	0.859991
seq.12707.26	DPYSL3	Dihydropyrimidinase-related protein 3	-0.0434155	0.729836	0.859991
seq.18416.3	ARL9	ADP-ribosylation factor-like protein 9	0.0357865	0.730292	0.860312
seq.9779.63	HERPUD2	Homocysteine-responsive endoplasmic reticulum-resident ubiquitin-like domain member 2 protein	0.061145	0.730368	0.860312
seq.4159.130	CFH	Complement factor H	0.0130752	0.730463	0.860312
seq.2616.23	ERBB2	Receptor tyrosine-protein kinase erbB-2	-0.041691	0.731431	0.861022
seq.12881.17	RDH16	Retinol dehydrogenase 16	-0.0327578	0.731676	0.861022
seq.21693.14	CDH13	Cadherin-13	-0.0352868	0.731721	0.861022
seq.10367.62	IL12A|IL12B	Interleukin-12	0.016151	0.731743	0.861022
seq.11239.49	TMPRSS6	Transmembrane protease serine 6	-0.0650942	0.731784	0.861022
seq.18342.2	PSAT1	Phosphoserine aminotransferase	0.0614553	0.731855	0.861022
seq.21203.14	MRFAP1L1	MORF4 family-associated protein 1-like 1	-0.0169185	0.731892	0.861022
seq.19212.4	DMBT1	Deleted in malignant brain tumors 1 protein	0.022653	0.732435	0.861414
seq.10000.28	CRYBB2	Beta-crystallin B2	0.0403187	0.732508	0.861414
seq.15633.6	RBP4_seq.15633.6	Retinol-binding protein 4	0.0323556	0.73258	0.861414
seq.23672.10	PSMD6	26S proteasome non-ATPase regulatory subunit 6	0.0262656	0.733101	0.861736
seq.11670.18	GPR101_seq.11670.18	Probable G-protein coupled receptor 101	-0.0210331	0.733215	0.861736
seq.21435.143	SRPK2	Serine/threonine-protein kinase SRPK2	0.0494007	0.73328	0.861736
seq.3866.7	SBDS	Ribosome maturation protein SBDS	-0.03481	0.733327	0.861736
seq.22816.4	TRIM54	Tripartite motif-containing protein 54	0.0330121	0.733815	0.862142
seq.5692.79	TNF_seq.5692.79	Tumor necrosis factor	-0.0274859	0.734015	0.862142
seq.22987.69	MAPK9_seq.22987.69	Mitogen-activated protein kinase 9	-0.0372672	0.734125	0.862142
seq.5723.4	INSL3	Insulin-like 3	0.0174755	0.734177	0.862142
seq.2418.55	APOE_seq.2418.55	Apolipoprotein E	0.0457823	0.734375	0.862142
seq.15637.38	SORCS3_seq.15637.38	VPS10 domain-containing receptor SorCS3	0.0193497	0.734382	0.862142
seq.15692.300	NODAL	Nodal homolog	0.0177667	0.734506	0.862149
seq.7742.11	RNF148_seq.7742.11	RING finger protein 148:region 1	0.0307883	0.734722	0.862263
seq.7234.12	COLGALT2	Procollagen galactosyltransferase 2	0.0169708	0.735277	0.862775
seq.9541.15	B3GALT1	Beta-1,3-galactosyltransferase 1	-0.0124442	0.735573	0.862905
seq.22144.65	FBXO48	F-box only protein 48	-0.012366	0.73565	0.862905
seq.9942.2	NXT1	NTF2-related export protein 1	0.0304255	0.735849	0.862905
seq.21664.6	MACROH2A1	Core histone macro-H2A.1	-0.0300632	0.735861	0.862905
seq.21923.24	SAE1|UBA2	SAE1/SAE2	0.023271	0.736001	0.862931
seq.6622.90	APLN	Apelin	-0.0138927	0.736599	0.863493
seq.3580.25	SERPINA1	Alpha-1-antitrypsin	-0.0294811	0.736811	0.863602
seq.9027.10	NLGN2_seq.9027.10	Neuroligin-2:Cytoplasmic domain	-0.0239759	0.73697	0.86365
seq.4982.54	PI3	Elafin	0.0523992	0.73761	0.864255
seq.16926.44	ALPL	Alkaline phosphatase, tissue-nonspecific isozyme	-0.0160398	0.737842	0.864255
seq.22430.15	CHN1	N-chimaerin	-0.0162667	0.737991	0.864255
seq.13515.8	RPRD1A	Regulation of nuclear pre-mRNA domain-containing protein 1A	0.0193184	0.73822	0.864255
seq.5861.78	HAAO	3-hydroxyanthranilate 3,4-dioxygenase	-0.028355	0.738351	0.864255
seq.10354.57	STAT3_seq.10354.57	Signal transducer and activator of transcription 3	-0.0388146	0.738374	0.864255
seq.11814.29	MET_seq.11814.29	Hepatocyte growth factor receptor	-0.0230682	0.738405	0.864255
seq.9125.23	MASP1_seq.9125.23	Mannan-binding lectin serine protease 1:Sushi 1 and Sushi 2	-0.0199978	0.738493	0.864255
seq.6951.26	ASIC4	Acid-sensing ion channel 4	-0.0118474	0.738784	0.864255
seq.2831.29	KLK11_seq.2831.29	Kallikrein-11	0.03108	0.738805	0.864255
seq.3172.28	ARSB	Arylsulfatase B	0.0372958	0.738857	0.864255
seq.8958.51	CHL1_seq.8958.51	Neural cell adhesion molecule L1-like protein	0.0172328	0.73891	0.864255
seq.8318.13	SPRED1	Sprouty-related, EVH1 domain-containing protein 1	0.0281908	0.739084	0.864321
seq.23262.11	CRYBB3	Beta-crystallin B3	-0.0285268	0.739424	0.864579
seq.24217.2	S100A8_seq.24217.2	Calgranulin A	0.0289119	0.739872	0.864964
seq.15455.40	ADAM15_seq.15455.40	Disintegrin and metalloproteinase domain-containing protein 15:Extracellular domain	0.0217827	0.740103	0.865084
seq.14747.9	CRLF1	Cytokine receptor-like factor 1	-0.0326208	0.740212	0.865084
seq.18429.10	CDH1_seq.18429.10	Cadherin-1	-0.045017	0.740471	0.865248
seq.13435.31	IL20RB	Interleukin-20 receptor subunit beta	-0.0833793	0.740642	0.865309
seq.6103.70	FCRL5	Fc receptor-like protein 5	-0.0384211	0.74078	0.865332
seq.6263.77	PLTP_seq.6263.77	Phospholipid transfer protein	-0.0222813	0.740972	0.865417
seq.22479.64	IP6K2	Inositol hexakisphosphate kinase 2	-0.0306122	0.741291	0.865564
seq.19331.18	BAIAP2	Brain-specific angiogenesis inhibitor 1-associated protein 2	0.048895	0.741497	0.865564
seq.16587.1	CSN2	Beta-casein	-0.0351352	0.741505	0.865564
seq.21718.150	HYAL4	Hyaluronidase-4	0.0236927	0.741573	0.865564
seq.2634.2	IL2RG	Cytokine receptor common subunit gamma	-0.0222416	0.7418	0.865691
seq.10827.67	LINGO3	Leucine-rich repeat and immunoglobulin-like domain-containing nogo receptor-interacting protein 3	0.027101	0.742269	0.865998
seq.9873.17	ESRRA	Steroid hormone receptor ERR1	-0.0341961	0.742301	0.865998
seq.5615.62	FAM172A	Protein FAM172A	0.019125	0.742783	0.866327
seq.25296.3	AMOT	Angiomotin	-0.0148897	0.742904	0.866327
seq.9604.14	CDH11_seq.9604.14	Cadherin-11:Extracellular domain	0.0379048	0.74299	0.866327
seq.8305.18	SULF2	Extracellular sulfatase Sulf-2	0.024258	0.74316	0.866327
seq.19574.5	ITGA2B|ITGB3_seq.19574.5	Integrin alpha-IIb: beta-3 complex	-0.0428061	0.743287	0.866327
seq.20581.42	GLP1R_seq.20581.42	Glucagon-like peptide 1 receptor:Extracellular domain	0.0334258	0.74335	0.866327
seq.5669.26	SIRPB2	Signal-regulatory protein beta-2	-0.0270942	0.743415	0.866327
seq.23320.11	MVB12B	Multivesicular body subunit 12B	-0.0468786	0.743589	0.866391
seq.21567.214	C1QTNF4_seq.21567.214	Complement C1q tumor necrosis factor-related protein 4	-0.0211393	0.743903	0.866618
seq.8337.65	PTPRU	Receptor-type tyrosine-protein phosphatase U	-0.0308733	0.74425	0.866885
seq.8935.22	ABCC6	Multidrug resistance-associated protein 6	0.0135965	0.744391	0.86691
seq.7146.5	PDIA4_seq.7146.5	Protein disulfide-isomerase A4	-0.0349242	0.74457	0.866979
seq.13103.125	CSH1|CSH2_seq.13103.125	Chorionic somatomammotropin hormone	0.0309707	0.745238	0.867619
seq.8899.75	UGT1A8	UDP-glucuronosyltransferase 1-8	-0.0368626	0.74629	0.868705
seq.18905.5	KRT16	Keratin, type I cytoskeletal 16	-0.0307522	0.746522	0.868837
seq.24440.11	KCTD3	BTB/POZ domain-containing protein KCTD3	-0.0138107	0.747003	0.869257
seq.15619.49	MOG	Myelin-oligodendrocyte glycoprotein	0.0230667	0.747725	0.869838
seq.3313.21	FCN2_seq.3313.21	Ficolin-2	0.0430399	0.74774	0.869838
seq.5132.71	IL27RA	Interleukin-27 receptor subunit alpha	-0.0348733	0.748191	0.870223
seq.9783.75	DNAJC11	DnaJ homolog subfamily C member 11	0.0131576	0.748368	0.870243
seq.6223.5	GUCA2B	Guanylate cyclase activator 2B	-0.0489777	0.748447	0.870243
seq.5735.54	C1GALT1C1	C1GALT1-specific chaperone 1	-0.0187135	0.74858	0.870258
seq.4342.10	ICAM1	Intercellular adhesion molecule 1	0.041082	0.749122	0.870749
seq.21909.2	ITGA5|ITGB1_seq.21909.2	Integrin a5b1	-0.0113867	0.749595	0.87103
seq.19555.1	SUMO2	Small ubiquitin-related modifier 2	-0.0347341	0.749602	0.87103
seq.18895.54	GSTM4	Glutathione S-transferase Mu 4	0.0821889	0.750091	0.871355
seq.7766.25	ZP4	Zona pellucida sperm-binding protein 4	-0.021694	0.750207	0.871355
seq.3799.11	CA3	Carbonic anhydrase 3	-0.0534499	0.750241	0.871355
seq.9003.99	MARCO_seq.9003.99	Macrophage receptor MARCO	-0.0143321	0.750492	0.871509
seq.14086.11	SMPDL3A_seq.14086.11	Acid sphingomyelinase-like phosphodiesterase 3a	0.0459218	0.750841	0.871745
seq.21911.17	NDP	Norrin	-0.0291786	0.751006	0.871745
seq.4785.30	SERPINA6	Corticosteroid-binding globulin	-0.0230704	0.751055	0.871745
seq.16792.4	SIGLEC5_seq.16792.4	Sialic acid-binding Ig-like lectin 5	0.12071	0.751372	0.871975
seq.7824.88	MSRB3	Methionine-R-sulfoxide reductase B3	-0.0175548	0.751663	0.872051
seq.14006.36	GNMT	Glycine N-methyltransferase	-0.0135488	0.751678	0.872051
seq.22405.61	PCK2_seq.22405.61	Phosphoenolpyruvate carboxykinase [GTP], mitochondrial	-0.063994	0.752051	0.872345
seq.6364.7	TAPBPL	Tapasin-related protein	0.106203	0.75246	0.872682
seq.8974.172	COL15A1	Collagen alpha-1(XV) chain	-0.0376235	0.752865	0.873002
seq.11214.40	DNAJB9	DnaJ homolog subfamily B member 9	0.0276238	0.753046	0.873002
seq.20960.47	FUBP1	Far upstream element-binding protein 1	-0.0372999	0.753096	0.873002
seq.3728.52	SCT	Secretin	0.0288428	0.753395	0.873209
seq.22120.4	DCAF11	DDB1- and CUL4-associated factor 11	-0.0280505	0.753614	0.873325
seq.6366.38	TXNDC15	Thioredoxin domain-containing protein 15	0.0412673	0.754329	0.874014
seq.12655.30	NAPB	Beta-soluble NSF attachment protein	-0.0106912	0.754451	0.874017
seq.23291.18	PID1	PTB-containing, cubilin and LRP1-interacting protein	-0.0383325	0.75512	0.874653
seq.15308.108	VWC2_seq.15308.108	Brorin	-0.0402185	0.755382	0.874818
seq.20563.48	TLR10	Toll-like receptor 10	0.0338297	0.755919	0.8753
seq.23686.44	CWF19L1	CWF19-like protein 1	0.0273116	0.756051	0.875314
seq.9000.177	SLC3A1	Neutral and basic amino acid transport protein rBAT	-0.0182035	0.756342	0.875511
seq.3376.49	IL17RD	Interleukin-17 receptor D	-0.0208678	0.757279	0.876457
seq.8858.21	BATF3	Basic leucine zipper transcriptional factor ATF-like 3	-0.0212202	0.757545	0.876625
seq.9907.216	TNKS	Tankyrase-1	0.0112806	0.757883	0.876878
seq.5468.67	IL17RC	Interleukin-17 receptor C	-0.0370322	0.758037	0.876917
seq.12450.42	PMVK	Phosphomevalonate kinase	-0.044438	0.758254	0.876987
seq.15686.49	INHBC_seq.15686.49	Inhibin beta C chain	-0.0396073	0.75856	0.876987
seq.10818.36	SMPD1	Sphingomyelin phosphodiesterase	0.0364544	0.758627	0.876987
seq.8833.20	TNFSF10	Tumor necrosis factor ligand superfamily member 10	-0.0126299	0.758761	0.876987
seq.8097.77	LIPN	Lipase member N	0.0220857	0.758791	0.876987
seq.14037.18	RANBP3	Ran-binding protein 3	0.0259342	0.75882	0.876987
seq.7113.1	GRPEL1	GrpE protein homolog 1, mitochondrial	-0.0475111	0.759124	0.877199
seq.7960.53	POTEG	POTE ankyrin domain family member G	0.0177422	0.759383	0.877334
seq.23200.25	C1QTNF4_seq.23200.25	Complement C1q tumor necrosis factor-related protein 4	0.0350434	0.759481	0.877334
seq.18317.111	ZFAND5	AN1-type zinc finger protein 5	0.032561	0.760073	0.877878
seq.19265.9	TCP1	T-complex protein 1 subunit alpha	-0.0486703	0.761025	0.878699
seq.13936.24	PGK2	Phosphoglycerate kinase 2	-0.0207289	0.761035	0.878699
seq.9021.1	HAVCR1	Hepatitis A virus cellular receptor 1	0.0519615	0.761145	0.878699
seq.3331.8	RGMB	RGM domain family member B	0.0301909	0.761338	0.878749
seq.5754.76	INSL6	Insulin-like peptide INSL6	-0.0143893	0.76143	0.878749
seq.13960.15	AGAP3	Arf-GAP with GTPase, ANK repeat and PH domain-containing protein 3	-0.0242803	0.761681	0.878812
seq.8235.48	CHGB	Secretogranin-1	-0.0374674	0.761794	0.878812
seq.12807.89	ARHGAP30	Rho GTPase-activating protein 30	0.0165602	0.761846	0.878812
seq.7009.6	CD72_seq.7009.6	B-cell differentiation antigen CD72	-0.01162	0.762651	0.87947
seq.8055.33	DGCR2	Integral membrane protein DGCR2/IDD	-0.0166851	0.762658	0.87947
seq.12453.161	NXF1	Nuclear RNA export factor 1	0.0200272	0.762884	0.879485
seq.12667.2	GDA	Guanine deaminase	-0.023579	0.762913	0.879485
seq.6461.54	APOC3	Apolipoprotein C-III	-0.0505462	0.763206	0.879681
seq.15560.52	TCN2_seq.15560.52	Transcobalamin-2	0.257568	0.763565	0.879681
seq.2590.69	ROR1_seq.2590.69	Inactive tyrosine-protein kinase transmembrane receptor ROR1	-0.0387109	0.763673	0.879681
seq.15667.39	BMP4_seq.15667.39	Bone morphogenetic protein 4	0.026298	0.76369	0.879681
seq.18340.2	PSMB4	Proteasome subunit beta type-4	0.0229426	0.763767	0.879681
seq.5628.21	SEMA3G	Semaphorin-3G	-0.0235012	0.763901	0.879681
seq.15404.3	IFNA21	Interferon alpha-21	0.0578186	0.763987	0.879681
seq.3401.8	PTPN2	Tyrosine-protein phosphatase non-receptor type 2	0.015223	0.764157	0.879681
seq.9296.15	PTPRD	Receptor-type tyrosine-protein phosphatase delta	-0.0342872	0.764169	0.879681
seq.4923.79	AMH	Muellerian-inhibiting factor	0.0232338	0.764351	0.879725
seq.23518.7	FAM151B	Protein FAM151B	-0.0236245	0.764476	0.879725
seq.9250.87	DEFA1_seq.9250.87	Neutrophil defensin 1	0.0634356	0.764569	0.879725
seq.13452.113	SMIM13	Small integral membrane protein 13	0.0108355	0.764781	0.879775
seq.2681.23	HGF	Hepatocyte growth factor	-0.0269763	0.764854	0.879775
seq.22993.9	CCL22_seq.22993.9	C-C motif chemokine 22	-0.042164	0.765189	0.880021
seq.5717.2	CILP	Cartilage intermediate layer protein 1	-0.0355076	0.765643	0.880263
seq.18180.58	RTN4IP1	Reticulon-4-interacting protein 1, mitochondrial	-0.0450192	0.76565	0.880263
seq.7888.58	COA3	Cytochrome c oxidase assembly factor 3 homolog, mitochondrial	-0.0145336	0.765761	0.880263
seq.8252.2	NOTUM	Palmitoleoyl-protein carboxylesterase NOTUM	-0.0218166	0.765922	0.880306
seq.5915.58	PEX5	Peroxisomal targeting signal 1 receptor	0.0295387	0.76604	0.880306
seq.24299.1	CEACAM16	Carcinoembryonic antigen-related cell adhesion molecule 16	-0.00963823	0.766177	0.880324
seq.8976.13	B4GALNT1	Beta-1,4 N-acetylgalactosaminyltransferase 1	0.0291306	0.76671	0.880712
seq.20913.27	EIF1	Eukaryotic translation initiation factor 1	-0.0413106	0.766756	0.880712
seq.5970.61	LECT2_seq.5970.61	Leukocyte cell-derived chemotaxin-2	-0.0141963	0.767081	0.880947
seq.22777.46	SKP2	S-phase kinase-associated protein 2	-0.035125	0.767372	0.881142
seq.4560.34	LCK_seq.4560.34	Tyrosine-protein kinase Lck	-0.0264955	0.767822	0.881519
seq.13130.150	HK2	Hexokinase-2	-0.0324165	0.768129	0.881733
seq.19545.145	PARK7_seq.19545.145	Oxidized Protein deglycase DJ-1	-0.0173294	0.768695	0.882244
seq.11187.11	CLEC12A	C-type lectin domain family 12 member A	0.0668003	0.768948	0.882396
seq.25260.62	FAM219B	Uncharacterized protein C15orf17	-0.0412518	0.7692	0.882545
seq.17764.108	RHOC	Rho-related GTP-binding protein RhoC	-0.0326324	0.769477	0.882724
seq.6551.94	SERPINA12	Serpin A12	-0.0990432	0.769711	0.882761
seq.5617.41	NPFF	Pro-FMRFamide-related neuropeptide FF	-0.0220182	0.769752	0.882761
seq.7744.10	LRP12_seq.7744.10	Low-density lipoprotein receptor-related protein 12	-0.0248544	0.769875	0.882764
seq.12817.1	GEM	GTP-binding protein GEM	0.0333337	0.770326	0.883065
seq.9333.59	ERP27	Endoplasmic reticulum resident protein 27	-0.02911	0.770379	0.883065
seq.24434.16	PHYHIP	Phytanoyl-CoA hydroxylase-interacting protein	-0.029153	0.771202	0.883633
seq.11614.29	ERH	Enhancer of rudimentary homolog	0.0331293	0.771207	0.883633
seq.13704.5	HMGCS2	Hydroxymethylglutaryl-CoA synthase, mitochondrial	0.0181505	0.771448	0.883633
seq.2860.19	KPNA2	Importin subunit alpha-1	-0.0182207	0.771471	0.883633
seq.19255.124	NXT2	NTF2-related export protein 2	-0.0226724	0.771481	0.883633
seq.19272.9	PEF1	Peflin	0.0168499	0.771689	0.883732
seq.2837.3	MET_seq.2837.3	Hepatocyte growth factor receptor	-0.0246133	0.771833	0.883757
seq.25123.198	APEX2	DNA-(apurinic or apyrimidinic site) lyase 2	-0.0163788	0.772072	0.883891
seq.17816.58	NCALD	Neurocalcin-delta	-0.0265166	0.772192	0.883891
seq.11193.27	HNF1A	Hepatocyte nuclear factor 1-alpha	-0.039511	0.772673	0.884303
seq.7201.5	ISCU	Iron-sulfur cluster assembly enzyme ISCU, mitochondrial	0.0245688	0.773345	0.884933
seq.8327.26	DPEP2	Dipeptidase 2	-0.0215802	0.773558	0.885037
seq.13240.170	SHANK1_seq.13240.170	SH3 and multiple ankyrin repeat domains protein 1	-0.0311762	0.774051	0.885463
seq.21429.50	THOP1	Thimet oligopeptidase	0.016077	0.774302	0.885611
seq.24656.6	PHETA2	Sesquipedalian-2	-0.0125377	0.775007	0.886187
seq.3403.1	TPSB2_seq.3403.1	Tryptase beta-2	0.0666129	0.775049	0.886187
seq.11381.56	PRPS1	Ribose-phosphate pyrophosphokinase 1	-0.0185852	0.775634	0.886717
seq.8071.114	PCDHB7	Protocadherin beta-7	0.0286577	0.775888	0.886854
seq.14131.37	EFNB2_seq.14131.37	Ephrin-B2:Extracellular domain	0.0424704	0.775998	0.886854
seq.23356.32	CCDC24	Coiled-coil domain-containing protein 24	0.0239624	0.776173	0.886916
seq.22977.18	HEXIM1_seq.22977.18	Protein HEXIM1	-0.0119154	0.776351	0.88698
seq.13423.94	PRXL2A	Redox-regulatory protein FAM213A	-0.0238927	0.777141	0.887444
seq.22070.5	ARHGEF16	Rho guanine nucleotide exchange factor 16	-0.0114767	0.777153	0.887444
seq.21797.4	HLA-C	HLA-C	0.101494	0.777206	0.887444
seq.10086.39	CBS	Cystathionine beta-synthase	-0.0346617	0.777244	0.887444
seq.19141.22	DAP	Death-associated protein 1	-0.0391091	0.777427	0.887514
seq.7873.32	TSSK2	Testis-specific serine/threonine-protein kinase 2	-0.0121915	0.777597	0.887569
seq.3617.80	HGFAC_seq.3617.80	Hepatocyte growth factor activator	0.0513109	0.777778	0.887637
seq.6257.56	CGREF1	Cell growth regulator with EF hand domain protein 1	0.0232686	0.778011	0.887764
seq.20578.10	ADGRL3	Latrophilin-3	0.0197947	0.778213	0.887855
seq.5854.60	MAPT	Microtubule-associated protein tau	-0.0189953	0.778403	0.887933
seq.13958.5	RBM46	Probable RNA-binding protein 46	-0.0182313	0.778742	0.888151
seq.3325.2	MATN2	Matrilin-2	0.0281319	0.778864	0.888151
seq.5729.27	SOST_seq.5729.27	Sclerostin	0.0130661	0.77896	0.888151
seq.19788.6	MAT2A	S-adenosylmethionine synthetase isoform type-2	-0.0223158	0.779594	0.888586
seq.21827.7	RHOQ	Rho-related GTP-binding protein RhoQ	-0.0332781	0.779656	0.888586
seq.7773.20	KIR2DL2	Killer cell immunoglobulin-like receptor 2DL2	0.0250394	0.779708	0.888586
seq.8874.53	CLN5_seq.8874.53	Ceroid-lipofuscinosis neuronal protein 5:Lumenal domain	-0.0155309	0.780257	0.889073
seq.23038.63	UNC5B_seq.23038.63	Netrin receptor UNC5B	0.0386462	0.780423	0.889124
seq.6933.20	MRPL34	39S ribosomal protein L34, mitochondrial	-0.0118094	0.780757	0.889364
seq.8107.12	TMEM234	Transmembrane protein 234	-0.0173903	0.781299	0.889681
seq.11387.3	ATF6B	Cyclic AMP-dependent transcription factor ATF-6 beta	0.0290435	0.781365	0.889681
seq.5636.10	MFAP4	Microfibril-associated glycoprotein 4	-0.0320306	0.781401	0.889681
seq.10546.2	TSPEAR	Thrombospondin-type laminin G domain and EAR repeat-containing protein	0.0212987	0.781861	0.889981
seq.15432.1	OTOR	Otoraplin	0.0347816	0.781908	0.889981
seq.24646.47	AGXT	Serine--pyruvate aminotransferase	-0.0271707	0.782195	0.890168
seq.8950.4	CLCA2	Calcium-activated chloride channel regulator 2	-0.0206339	0.782409	0.890258
seq.2975.19	CCN2	Connective tissue growth factor	0.0282249	0.782518	0.890258
seq.24450.96	C19orf54	UPF0692 protein C19orf54	0.0182475	0.7827	0.890325
seq.5307.12	F9_seq.5307.12	Coagulation factor IXab	0.0159843	0.783491	0.891086
seq.23403.64	CDC42EP4	Cdc42 effector protein 4	0.0341384	0.783954	0.891474
seq.22991.9	MAGEA6_seq.22991.9	Melanoma-associated antigen 6	0.0302848	0.784298	0.891581
seq.20545.17	MFAP3	Microfibril-associated glycoprotein 3	-0.0362526	0.784322	0.891581
seq.22808.59	THRB	Thyroid hormone receptor beta	0.0267019	0.784415	0.891581
seq.8869.5	BTN2A1	Butyrophilin subfamily 2 member A1	0.00874184	0.784564	0.891611
seq.3077.66	F10_seq.3077.66	Coagulation factor Xa	0.0203272	0.784775	0.891711
seq.5392.73	FAS_seq.5392.73	Tumor necrosis factor receptor superfamily member 6	0.0343742	0.785002	0.891831
seq.25886.11	ABCD4	ATP-binding cassette sub-family D member 4	-0.0178818	0.785498	0.892255
seq.3366.51	ECM1	Extracellular matrix protein 1	0.0230368	0.786094	0.892793
seq.9886.28	XRCC4	DNA repair protein XRCC4	-0.0284803	0.786371	0.892969
seq.8795.48	TFRC_seq.8795.48	Transferrin receptor protein 1:Extracellular domain	-0.0315589	0.787541	0.894157
seq.12556.7	UBE2C_seq.12556.7	Ubiquitin-conjugating enzyme E2 C	0.0266243	0.787737	0.894241
seq.12438.127	MPG	DNA-3-methyladenine glycosylase	0.0313443	0.788093	0.894298
seq.12581.39	IMPA2	Inositol monophosphatase 2	0.0269392	0.788396	0.894298
seq.3486.58	FGF1	Fibroblast growth factor 1	-0.0161187	0.788399	0.894298
seq.7743.5	TIMM50	Mitochondrial import inner membrane translocase subunit TIM50	-0.0324562	0.788435	0.894298
seq.18323.39	CRMP1	Dihydropyrimidinase-related protein 1	-0.0240172	0.78851	0.894298
seq.14713.46	AZU1_seq.14713.46	Azurocidin	0.0165025	0.788602	0.894298
seq.10460.1	CHIT1_seq.10460.1	Chitotriosidase-1	-0.0695437	0.788646	0.894298
seq.8952.65	CSF3_seq.8952.65	Granulocyte colony-stimulating factor	-0.0147039	0.788886	0.894431
seq.14022.17	IL17B_seq.14022.17	Interleukin-17B	0.0222908	0.789204	0.894601
seq.25220.8	CYSRT1	Cysteine-rich tail protein 1	0.0659304	0.789395	0.894601
seq.24201.86	PAGE4	G antigen family C member 1	-0.0175278	0.789582	0.894601
seq.9391.60	PCSK1N	ProSAAS	-0.0312987	0.789599	0.894601
seq.11494.4	ELL2	RNA polymerase II elongation factor ELL2	-0.0146031	0.789788	0.894601
seq.3007.7	SIGLEC9	Sialic acid-binding Ig-like lectin 9	-0.111388	0.789866	0.894601
seq.7956.11	MICOS10	MICOS complex subunit MIC10	-0.0724744	0.789954	0.894601
seq.22085.86	BMI1	Polycomb complex protein BMI-1	0.0146836	0.790018	0.894601
seq.10637.50	ELAPOR1_seq.10637.50	UPF0577 protein KIAA1324:Extracellular domain	-0.0160277	0.790293	0.894697
seq.8087.250	RNF13	E3 ubiquitin-protein ligase RNF13	-0.0183482	0.790349	0.894697
seq.15631.18	PSG1	Pregnancy-specific beta-1-glycoprotein 1	-0.0177259	0.791241	0.895569
seq.24307.22	KDM8	Lysine-specific demethylase 8	-0.0220498	0.791448	0.89557
seq.8946.38	NR1H4	Bile acid receptor	0.00962163	0.791567	0.89557
seq.18886.28	DSCAML1	Down syndrome cell adhesion molecule-like protein 1	-0.0144602	0.791611	0.89557
seq.3024.18	SERPINF2	Alpha-2-antiplasmin	-0.0104307	0.791877	0.89558
seq.10047.12	NCF2	Neutrophil cytosol factor 2	0.0161276	0.792072	0.89558
seq.3181.50	CTSS	Cathepsin S	0.0279648	0.792091	0.89558
seq.3303.23	CST6_seq.3303.23	Cystatin-M	0.0421937	0.792111	0.89558
seq.23690.228	RBM41	RNA-binding protein 41	0.0275173	0.792301	0.895656
seq.8671.378	TRAPPC5	Trafficking protein particle complex subunit 5	-0.0151224	0.792662	0.895925
seq.9899.28	KIF1C	Kinesin-like protein KIF1C	-0.0117089	0.792814	0.895957
seq.18870.1	CD3E_seq.18870.1	T-cell surface glycoprotein CD3 epsilon chain	-0.0128311	0.793344	0.89635
seq.18160.2	PCMT1	Protein-L-isoaspartate(D-aspartate) O-methyltransferase	0.0155006	0.793408	0.89635
seq.6378.2	C5orf38	Protein CEI	0.0366088	0.793806	0.896532
seq.7092.7	PDILT	Protein disulfide-isomerase-like protein of the testis	-0.0123892	0.793814	0.896532
seq.5610.32	FAM171A1	Protein FAM171A1	0.0185933	0.794318	0.896962
seq.23949.12	ITGB1	CD29	0.0288893	0.795173	0.897788
seq.8975.26	CNOT9	Cell differentiation protein RCD1 homolog	-0.0373245	0.795438	0.897948
seq.9805.51	SEMA4B	Semaphorin-4B	-0.018787	0.795668	0.898069
seq.14636.25	RIDA	Ribonuclease UK114	-0.0303369	0.796427	0.898704
seq.3461.58	BCAN	Brevican core protein	0.0243268	0.796478	0.898704
seq.23402.147	GDAP1L1	Ganglioside-induced differentiation-associated protein 1-like 1	-0.0144921	0.797175	0.899352
seq.21286.29	RPL11	60S ribosomal protein L11	0.025908	0.797518	0.899599
seq.8978.30	MAP4K3	Mitogen-activated protein kinase kinase kinase kinase 3	0.00924367	0.797923	0.899815
seq.8367.142	VSIG1	V-set and immunoglobulin domain-containing protein 1	0.00886809	0.798066	0.899815
seq.24472.28	SHARPIN	Sharpin	0.0332176	0.79808	0.899815
seq.3509.1	CCL15_seq.3509.1	C-C motif chemokine 15	-0.041034	0.798267	0.899824
seq.21737.20	ST6GAL2	Beta-galactoside alpha-2,6-sialyltransferase 2	-0.0231171	0.798537	0.899824
seq.4138.25	IL20	Interleukin-20	0.0127352	0.798628	0.899824
seq.4721.54	TFF3_seq.4721.54	Trefoil factor 3	-0.0410981	0.798655	0.899824
seq.19143.38	CYB5R2	NADH-cytochrome b5 reductase 2	-0.0316798	0.798705	0.899824
seq.7003.4	GALNT10	Polypeptide N-acetylgalactosaminyltransferase 10	0.037721	0.798976	0.899909
seq.8079.39	EID3	EP300-interacting inhibitor of differentiation 3	-0.0237	0.799043	0.899909
seq.13631.1	RBBP5	Retinoblastoma-binding protein 5	-0.0105705	0.799228	0.899909
seq.14334.3	RCVRN	Recoverin	0.0133392	0.799356	0.899909
seq.22508.2	NDUFB10	NADH dehydrogenase	-0.0336147	0.799398	0.899909
seq.9366.54	IL21R	Interleukin-21 receptor	0.0157111	0.799743	0.900158
seq.13434.172	PARVA	Alpha-parvin	-0.0248153	0.79999	0.900297
seq.17165.1	PPBP_seq.17165.1	Beta-thromboglobulin	-0.0439644	0.800465	0.900615
seq.21931.16	UBE2L3|UBB_seq.21931.16	UB2L3/PolyUbiquitin K48	-0.0294943	0.800551	0.900615
seq.5733.61	IFNA10_seq.5733.61	Interferon alpha-10	-0.0217977	0.800642	0.900615
seq.13493.5	GRID1	Glutamate receptor ionotropic, delta-1	0.0226319	0.801141	0.901005
seq.9426.73	ID2_seq.9426.73	DNA-binding protein inhibitor ID-2	0.0137548	0.801237	0.901005
seq.19638.9	PDYN	Dynorphin A (1-17)	-0.0169627	0.801405	0.901055
seq.24444.10	TTC27	Tetratricopeptide repeat protein 27	-0.0246623	0.80173	0.901166
seq.5698.60	TNXB	Tenascin-X	-0.031347	0.801834	0.901166
seq.4292.5	NAPA	Alpha-soluble NSF attachment protein	-0.0369659	0.801874	0.901166
seq.14025.18	TNFRSF9_seq.14025.18	Tumor necrosis factor receptor superfamily member 9	0.0084852	0.802045	0.901193
seq.16605.2	C1QTNF9_seq.16605.2	Complement C1q and tumor necrosis factor-related protein 9A	0.0127332	0.802145	0.901193
seq.25472.12	BEGAIN	Brain-enriched guanylate kinase-associated protein	-0.0318605	0.802612	0.901577
seq.12428.2	LYPLAL1	Lysophospholipase-like protein 1	-0.0158557	0.80286	0.901717
seq.7999.23	ENTPD1_seq.7999.23	Ectonucleoside triphosphate diphosphohydrolase 1	-0.0236777	0.803012	0.901749
seq.11289.31	CSNK1D	Casein kinase I isoform delta	-0.0101608	0.803143	0.901757
seq.11651.24	AGO1_seq.11651.24	Protein argonaute-1	0.00916084	0.80365	0.902122
seq.22429.13	KDM1A	Lysine-specific histone demethylase 1A	-0.0184098	0.803773	0.902122
seq.15434.5	PNOC	Prepronociceptin	-0.0190955	0.803839	0.902122
seq.12669.30	HECW1	E3 ubiquitin-protein ligase HECW1	0.00675432	0.803967	0.902126
seq.13554.78	REPIN1	Replication initiator 1	-0.0122394	0.804251	0.902135
seq.8221.19	MIF_seq.8221.19	Macrophage migration inhibitory factor	0.0379537	0.804383	0.902135
seq.13068.139	CCS	Copper chaperone for superoxide dismutase	-0.0350002	0.804445	0.902135
seq.17704.74	HSPH1	Heat shock protein 105 kDa	0.0265737	0.80447	0.902135
seq.3332.57	HJV	Hemojuvelin	-0.0156118	0.804633	0.902179
seq.20127.102	HEPH	Hephaestin	-0.0357068	0.80479	0.902217
seq.8918.64	PTK2B_seq.8918.64	Protein-tyrosine kinase 2-beta:Focal adhesion targeting domain	-0.0204615	0.805116	0.90223
seq.13933.276	NAB1	NGFI-A-binding protein 1	-0.03057	0.805217	0.90223
seq.7073.69	C22orf15	Uncharacterized protein C22orf15	-0.0198377	0.805227	0.90223
seq.3890.8	LDHB	L-lactate dehydrogenase B chain	-0.0332678	0.805387	0.90223
seq.21221.67	SERPINB9	Serpin B9	-0.0366937	0.805421	0.90223
seq.22516.30	NRL	Neural retina-specific leucine zipper protein	-0.0162586	0.805886	0.902613
seq.25292.6	CES3_seq.25292.6	Carboxylesterase 3	-0.0296322	0.806214	0.902841
seq.6042.52	TNC_seq.6042.52	Tenascin	-0.0246936	0.806464	0.902982
seq.21780.15	ABHD4	Protein ABHD4	0.02657	0.806823	0.903245
seq.14756.29	ICAM2_seq.14756.29	Intercellular adhesion molecule 2	-0.0146325	0.807503	0.903868
seq.19241.31	RBP5	Retinol-binding protein 5	-0.0275314	0.808191	0.904498
seq.12990.39	MAP3K3_seq.12990.39	Mitogen-activated protein kinase kinase kinase 3	0.0187842	0.808332	0.904518
seq.3600.2	CHIT1_seq.3600.2	Chitotriosidase-1	-0.0417078	0.808754	0.904672
seq.12621.55	PPP2R1A	Serine/threonine-protein phosphatase 2A 65 kDa regulatory subunit A alpha isoform	-0.0290058	0.809074	0.904672
seq.12557.18	NOVA1	RNA-binding protein Nova-1	-0.040032	0.809176	0.904672
seq.22504.3	N4BP2L2	NEDD4-binding protein 2-like 2	-0.0325587	0.809383	0.904672
seq.10825.12	VSIG10	V-set and immunoglobulin domain-containing protein 10	-0.0235792	0.80941	0.904672
seq.9565.6	PAWR	PRKC apoptosis WT1 regulator protein	-0.0359542	0.809451	0.904672
seq.5254.69	PDE3A	cGMP-inhibited 3',5'-cyclic phosphodiesterase A	0.0152343	0.809455	0.904672
seq.21821.9	PPIAL4D	Peptidyl-prolyl cis-trans isomerase A-like 4D	-0.0180245	0.809463	0.904672
seq.7008.13	EVA1C_seq.7008.13	Protein eva-1 homolog C:Cytoplasmic domain	0.0312838	0.809731	0.904833
seq.9216.100	PLXNB2_seq.9216.100	Plexin-B2	-0.0188155	0.81023	0.905116
seq.22770.22	SLC25A38	Solute carrier family 25 member 38	-0.0317705	0.810233	0.905116
seq.25433.25	NSUN6	Putative methyltransferase NSUN6	0.0259002	0.810805	0.905616
seq.18874.66	CEBPA	CCAAT/enhancer-binding protein alpha	0.0172929	0.810993	0.905688
seq.5730.60	CXCL14	C-X-C motif chemokine 14	0.017981	0.8113	0.905891
seq.14633.26	TMEM185A	Transmembrane protein 185A	0.00960964	0.811634	0.906126
seq.12748.6	BRDT	Bromodomain testis-specific protein	-0.00970448	0.81197	0.906362
seq.13032.1	BECN1_seq.13032.1	Beclin-1	-0.0109413	0.812183	0.906461
seq.12682.5	KYAT3	Kynurenine--oxoglutarate transaminase 3	-0.0317578	0.812751	0.906688
seq.21969.5	DPP6	Dipeptidyl aminopeptidase-like protein 6	-0.0170989	0.812785	0.906688
seq.5100.53	SCARB2	Lysosome membrane protein 2	0.00664969	0.812817	0.906688
seq.3848.14	GAPDH	Glyceraldehyde-3-phosphate dehydrogenase	-0.0465349	0.812884	0.906688
seq.4876.32	F9_seq.4876.32	Coagulation factor IX	0.0130058	0.813374	0.906917
seq.24712.6	GTPBP10	GTP-binding protein 10	0.0158652	0.813423	0.906917
seq.13979.3	SLC26A7	Anion exchange transporter	0.0101283	0.813463	0.906917
seq.7208.60	MGAT4C	Alpha-1,3-mannosyl-glycoprotein 4-beta-N-acetylglucosaminyltransferase C	-0.0253509	0.813671	0.90701
seq.17725.37	USH1C	Harmonin	-0.0138958	0.813847	0.907068
seq.21389.32	STK3	Serine/threonine-protein kinase 3	-0.0396126	0.814122	0.907235
seq.12504.26	LMOD1	Leiomodin-1	0.0194268	0.814384	0.907389
seq.23371.5	NIF3L1	NIF3-like protein 1	0.047739	0.814851	0.907771
seq.9128.34	FLRT3_seq.9128.34	Leucine-rich repeat transmembrane protein FLRT3:Cytoplasmic domain	-0.00656008	0.81528	0.908071
seq.8098.37	TBXAS1	Thromboxane-A synthase	0.03397	0.815525	0.908071
seq.17685.9	APOA4	Apolipoprotein A-IV	-0.02463	0.815585	0.908071
seq.15522.2	GLIPR2	Golgi-associated plant pathogenesis-related protein 1	-0.0205763	0.815696	0.908071
seq.23602.35	NAPEPLD	N-acyl-phosphatidylethanolamine-hydrolyzing phospholipase D	-0.015352	0.815747	0.908071
seq.11540.37	FOXO3	Forkhead box protein O3	0.0218629	0.816007	0.908071
seq.9576.58	MNX1	Motor neuron and pancreas homeobox protein 1	-0.0183282	0.816047	0.908071
seq.3835.11	TLR2	Toll-like receptor 2	0.0148641	0.816118	0.908071
seq.10855.55	PLXNB2_seq.10855.55	Plexin-B2	-0.0494423	0.816357	0.908199
seq.22490.16	LCNL1	Lipocalin-like 1 protein	0.0291909	0.817177	0.908972
seq.24323.43	BROX	BRO1 domain-containing protein BROX	-0.0255725	0.817375	0.909053
seq.6538.90	KIAA2013	Uncharacterized protein KIAA2013	0.0128362	0.817619	0.909186
seq.4973.18	BIRC3	Baculoviral IAP repeat-containing protein 3	-0.0174651	0.81801	0.909483
seq.5801.72	NGF	beta-nerve growth factor	0.0273432	0.818284	0.909508
seq.6584.1	HRC	Sarcoplasmic reticulum histidine-rich calcium-binding protein	0.0170644	0.818379	0.909508
seq.21951.32	ARNT	Aryl hydrocarbon receptor nuclear translocator	0.0197697	0.818716	0.909508
seq.21173.25	ELAVL2	ELAV-like protein 2	-0.0192541	0.818745	0.909508
seq.22077.46	ATP23	Mitochondrial inner membrane protease ATP23 homolog	-0.0178321	0.818757	0.909508
seq.11428.31	PDLIM1	PDZ and LIM domain protein 1	-0.0355911	0.81883	0.909508
seq.3182.38	ENTPD1_seq.3182.38	Ectonucleoside triphosphate diphosphohydrolase 1	0.01016	0.818907	0.909508
seq.18410.26	ARL14	ADP-ribosylation factor-like protein 14	-0.0383427	0.819769	0.910328
seq.4961.17	ANXA2_seq.4961.17	Annexin A2	0.0326074	0.820528	0.911031
seq.8231.122	FLT1_seq.8231.122	Vascular endothelial growth factor receptor 1	-0.0222873	0.820696	0.911079
seq.7267.2	SPTLC2	Serine palmitoyltransferase 2	0.00993527	0.821119	0.91141
seq.23546.9	HAGHL	Hydroxyacylglutathione hydrolase-like protein	0.0221401	0.82134	0.911516
seq.24430.11	ZNF580	Zinc finger protein 580	0.0146362	0.821737	0.911673
seq.7207.4	IK	Protein Red	0.019502	0.821783	0.911673
seq.23228.2	C12orf76	Uncharacterized protein C12orf76	0.0259238	0.821857	0.911673
seq.12633.3	PTPN9	Tyrosine-protein phosphatase non-receptor type 9	-0.015766	0.822321	0.912049
seq.9585.80	CLMP_seq.9585.80	CXADR-like membrane protein:Cytoplasmic domain	0.0219985	0.822978	0.912523
seq.6605.17	IGFALS	Insulin-like growth factor-binding protein complex acid labile subunit	-0.0182117	0.822998	0.912523
seq.9099.19	SYT5	Synaptotagmin-5	-0.0216613	0.823241	0.912653
seq.21306.7	HAUS1	HAUS augmin-like complex subunit 1	-0.0273806	0.823635	0.912947
seq.15403.53	ID2_seq.15403.53	DNA-binding protein inhibitor ID-2	-0.0172488	0.823757	0.912947
seq.5671.1	CTRB1	Chymotrypsinogen B	0.0167438	0.824149	0.913243
seq.2999.6	LSAMP	Limbic system-associated membrane protein	-0.0180665	0.824366	0.913294
seq.13661.193	CST5_seq.13661.193	Cystatin-D	0.0240905	0.824451	0.913294
seq.20926.31	ATF1	Cyclic AMP-dependent transcription factor ATF-1	-0.00618449	0.824571	0.913294
seq.5736.1	TREML2	Trem-like transcript 2 protein	0.0204575	0.825129	0.913639
seq.7066.199	FAM209B	Protein FAM209B	0.0260978	0.825134	0.913639
seq.21590.9	ANKRA2	Ankyrin repeat family A protein 2	-0.0164721	0.825276	0.913658
seq.13421.17	TMEM167B	Protein kish-B	0.0103826	0.825728	0.913867
seq.3329.14	PGLYRP1_seq.3329.14	Peptidoglycan recognition protein 1	0.0499339	0.825976	0.913867
seq.7175.4	PCDHGA2	Protocadherin gamma-A2	0.0273407	0.826189	0.913867
seq.11242.33	TGM1	Protein-glutamine gamma-glutamyltransferase K	0.0254466	0.826253	0.913867
seq.8786.6	FAM171B_seq.8786.6	Protein FAM171B:Extracellular domain	0.0203164	0.82648	0.913867
seq.12702.13	PELI2	E3 ubiquitin-protein ligase pellino homolog 2	0.0275129	0.826577	0.913867
seq.5268.49	MMP16_seq.5268.49	Matrix metalloproteinase-16	-0.02232	0.826584	0.913867
seq.24488.8	HID1	Protein HID1	-0.0160829	0.826665	0.913867
seq.14026.24	IL17F_seq.14026.24	Interleukin-17F	0.0134098	0.826693	0.913867
seq.23570.87	ZKSCAN7	Zinc finger protein with KRAB and SCAN domains 7	0.0106814	0.826719	0.913867
seq.16867.76	CDK16	Cyclin-dependent kinase 16	-0.0211185	0.827057	0.914102
seq.16317.20	DSG3_seq.16317.20	Desmoglein-3	-0.0309671	0.827269	0.914198
seq.9823.2	DHFR	Dihydrofolate reductase	0.0174705	0.827852	0.914702
seq.20442.12	RCAN3	Calcipressin-3	-0.0210177	0.827976	0.914702
seq.20968.22	EXOSC5	Exosome complex component RRP46	0.0243466	0.828227	0.914768
seq.15419.15	MMP20_seq.15419.15	Matrix metalloproteinase-20	0.0110169	0.828287	0.914768
seq.12546.1	SMTN	Smoothelin	-0.0401292	0.828706	0.915092
seq.19491.11	HSD17B8	Estradiol 17-beta-dehydrogenase 8	-0.0222598	0.828842	0.915104
seq.9874.28	CDKN2B	Cyclin-dependent kinase 4 inhibitor B	-0.0124505	0.829067	0.915213
seq.22776.40	NR0B2	Nuclear receptor 0B2	0.038474	0.82976	0.91584
seq.12034.28	CAP1	Adenylyl cyclase-associated protein 1	-0.0544431	0.830056	0.916027
seq.14332.3	RALA	Ras-related protein Ral-A	-0.0275608	0.830482	0.91636
seq.16781.2	ENGASE	Cytosolic endo-beta-N-acetylglucosaminidase	-0.0220178	0.831114	0.916918
seq.10743.13	SLITRK1_seq.10743.13	SLIT and NTRK-like protein 1	0.0237348	0.831265	0.916946
seq.6290.3	UTS2B	Urotensin-2B	-0.0142147	0.833613	0.919396
seq.10040.63	TP63	Tumor protein 63	-0.0298529	0.833992	0.919675
seq.18842.24	UBE2D2	Ubiquitin-conjugating enzyme E2 D2	-0.0175597	0.834234	0.919803
seq.23322.2	MSC	Musculin	-0.0271002	0.834481	0.919936
seq.7655.11	NPPB_seq.7655.11	N-terminal pro-BNP	-0.0481911	0.834635	0.919966
seq.2986.49	CXCL3_seq.2986.49	Gro-gamma	-0.0354955	0.835031	0.920264
seq.2723.9	IL37	Interleukin-37	0.0138745	0.835159	0.920266
seq.22015.2	TRIM21	E3 ubiquitin-protein ligase TRIM21	0.0328174	0.835467	0.920467
seq.8982.65	THBS3	Thrombospondin-3	-0.0256337	0.835765	0.920653
seq.17410.5	CETN3	Centrin-3	-0.0158728	0.835989	0.920653
seq.5183.53	PRKAA1|PRKAB1|PRKAG1	AMP Kinase (alpha1beta1gamma1)	-0.00932269	0.836015	0.920653
seq.3585.54	BSG	Basigin	-0.00897659	0.837492	0.922139
seq.9287.6	SPR	Sepiapterin reductase	0.0105352	0.837764	0.922299
seq.8219.14	ZG16	Zymogen granule membrane protein 16	0.145713	0.837989	0.922339
seq.20516.11	SCN3B	Sodium channel subunit beta-3	0.0244787	0.838142	0.922339
seq.23658.1	NARS2	Probable asparagine--tRNA ligase, mitochondrial	0.0134653	0.838507	0.922339
seq.15548.35	PHGDH_seq.15548.35	D-3-phosphoglycerate dehydrogenase	-0.0125482	0.838793	0.922339
seq.9226.6	TMUB2	Transmembrane and ubiquitin-like domain-containing protein 2	-0.0146408	0.83882	0.922339
seq.17735.130	GABARAP_seq.17735.130	Gamma-aminobutyric acid receptor-associated protein	-0.0178613	0.838844	0.922339
seq.6706.18	ALPG_seq.6706.18	Alkaline phosphatase, placental-like	-0.0253465	0.838933	0.922339
seq.12976.49	SORBS3	Vinexin b	0.0125749	0.839099	0.922339
seq.6411.58	DEFB135	Beta-defensin 135	-0.0136088	0.839241	0.922339
seq.2813.11	AGRP	Agouti-related protein	0.0206638	0.8394	0.922339
seq.5661.15	IL18	Interleukin-18	0.0138628	0.839405	0.922339
seq.18841.1	SERPINB13	Serpin B13	0.0302189	0.839452	0.922339
seq.10085.25	STAR	Steroidogenic acute regulatory protein, mitochondrial	-0.0169569	0.839519	0.922339
seq.4924.32	MMP1	Interstitial collagenase	0.0408287	0.839571	0.922339
seq.15481.45	CAMP_seq.15481.45	Antibacterial protein LL-37	0.0326275	0.839708	0.92235
seq.14268.4	SRXN1	Sulfiredoxin-1	0.017652	0.84	0.922531
seq.6923.1	PLOD2	Procollagen-lysine,2-oxoglutarate 5-dioxygenase 2	-0.0257398	0.840165	0.922574
seq.11313.100	PCBD1	Pterin-4-alpha-carbinolamine dehydratase	-0.018915	0.840574	0.922884
seq.15323.112	AGO3	Protein argonaute-3	-0.049258	0.841221	0.923359
seq.13095.51	REG1A	Lithostathine-1-alpha	-0.0364978	0.841268	0.923359
seq.19347.37	CA12	Carbonic anhydrase 12	-0.014101	0.841593	0.923359
seq.6580.29	PZP	Pregnancy zone protein	0.0698783	0.84165	0.923359
seq.16617.14	CASP14	Caspase-14	0.0203947	0.84172	0.923359
seq.7224.11	TRAT1	T-cell receptor-associated transmembrane adapter 1	0.0182771	0.84189	0.923359
seq.23617.15	HYPK	Huntingtin-interacting protein K	0.0148814	0.841949	0.923359
seq.17342.13	AGR3_seq.17342.13	Anterior gradient protein 3	0.0464125	0.842404	0.923359
seq.10015.119	KCNAB2	Voltage-gated potassium channel subunit beta-2	-0.010993	0.842419	0.923359
seq.12332.7	EEF2K	Eukaryotic elongation factor 2 kinase	0.0191139	0.8426	0.923359
seq.7628.40	CRELD1	Cysteine-rich with EGF-like domain protein 1	-0.0282738	0.842642	0.923359
seq.8393.121	CTSF_seq.8393.121	Cathepsin F	0.0119676	0.842664	0.923359
seq.3361.26	CD207	C-type lectin domain family 4 member K	-0.00949759	0.842862	0.923359
seq.7247.1	GORAB	RAB6-interacting golgin	-0.00786731	0.842988	0.923359
seq.4469.78	CHST15_seq.4469.78	Carbohydrate sulfotransferase 15	0.0151146	0.843073	0.923359
seq.13991.47	EIF4G3	Eukaryotic translation initiation factor 4 gamma 3	0.0163735	0.843161	0.923359
seq.7881.244	PARP16	Mono [ADP-ribose] polymerase PARP16	-0.0141852	0.843161	0.923359
seq.17761.2	NUDT5	ADP-sugar pyrophosphatase	-0.00865429	0.843613	0.923593
seq.12731.12	PLEKHA7	Pleckstrin homology domain-containing family A member 7	0.0179608	0.843633	0.923593
seq.6049.64	PTPRS	Receptor-type tyrosine-protein phosphatase S	0.0147087	0.843764	0.923593
seq.10977.55	UCMA	Unique cartilage matrix-associated protein	0.0176436	0.843882	0.923593
seq.8067.21	KCNE3	Potassium voltage-gated channel subfamily E member 3	0.0153143	0.844392	0.924013
seq.25261.42	ANKS3	Ankyrin repeat and SAM domain-containing protein 3	0.00884383	0.844897	0.924427
seq.25089.21	TRIM28	Transcription intermediary factor 1-beta	-0.014043	0.84532	0.924752
seq.10479.18	MMP10_seq.10479.18	Stromelysin-2	0.0234432	0.84575	0.925083
seq.13959.7	LAP3_seq.13959.7	Cytosol aminopeptidase	0.0204142	0.846002	0.92522
seq.22536.1	PPP1R42	Protein phosphatase 1 regulatory subunit 42	-0.00709492	0.846767	0.925917
seq.13629.25	ATG4B	Cysteine protease ATG4B	0.033424	0.846935	0.925962
seq.9303.9	ICOSLG_seq.9303.9	ICOS ligand	0.0118703	0.84715	0.92605
seq.6948.82	FIG4	Polyphosphoinositide phosphatase	-0.027472	0.847343	0.92605
seq.8374.5	NGFR	Tumor necrosis factor receptor superfamily member 16	0.0197875	0.847506	0.92605
seq.21231.3	CHRNA5	Neuronal acetylcholine receptor subunit alpha-5	-0.00563527	0.847625	0.92605
seq.8360.169	NCR1_seq.8360.169	Natural cytotoxicity triggering receptor 1	-0.0242296	0.847677	0.92605
seq.15321.8	CPLX2	Complexin-2	-0.0266479	0.847778	0.92605
seq.18380.78	ALB	Serum albumin	0.0108378	0.848142	0.926308
seq.9774.59	RNF150	RING finger protein 150	0.021906	0.849259	0.92739
seq.15295.81	IGF2_seq.15295.81	Insulin-like growth factor II:Mature	-0.0297546	0.849703	0.927735
seq.15336.7	SELENOM	Selenoprotein M	-0.0211086	0.84983	0.927735
seq.20934.13	RAB24	Ras-related protein Rab-24	-0.0303029	0.85028	0.928087
seq.2925.9	SERPINE1	Plasminogen activator inhibitor 1	-0.0249052	0.850511	0.9282
seq.9974.8	DLL3	Delta-like protein 3	-0.0128595	0.850899	0.928485
seq.4131.72	FN1_seq.4131.72	Fibronectin	-0.0459178	0.85142	0.928832
seq.11312.40	PMS2	Mismatch repair endonuclease PMS2	0.0137337	0.851586	0.928832
seq.6531.29	FAM162A	Protein FAM162A	-0.0220787	0.8516	0.928832
seq.21703.31	ACVR1	Activin RIA	-0.0175974	0.852001	0.928982
seq.7926.13	SPINT3	Kunitz-type protease inhibitor 3	-0.0252872	0.852326	0.928982
seq.10781.19	CLEC4G_seq.10781.19	C-type lectin domain family 4 member G	0.0132305	0.852364	0.928982
seq.6572.10	LRRTM4_seq.6572.10	Leucine-rich repeat transmembrane neuronal protein 4:Isoform 2, Extracellular domain	0.00891396	0.852399	0.928982
seq.9057.19	ADRM1	Proteasomal ubiquitin receptor ADRM1	0.0183827	0.85256	0.928982
seq.21721.6	CHST10	Carbohydrate sulfotransferase 10	-0.00487432	0.852583	0.928982
seq.15535.3	PRSS27_seq.15535.3	Serine protease 27	-0.0192395	0.852666	0.928982
seq.9102.28	ZFYVE27_seq.9102.28	Protrudin:Cytoplasmic domain, region 2, isoform 5	-0.0239404	0.852868	0.928982
seq.9400.40	LGALS7_seq.9400.40	Galectin-7	0.00695836	0.852884	0.928982
seq.24710.1	MTUS2	Microtubule-associated tumor suppressor candidate 2	-0.00663505	0.853034	0.928996
seq.10616.67	PODXL2	Podocalyxin-like protein 2	-0.0335211	0.853152	0.928996
seq.5747.67	BGLAP_seq.5747.67	Osteocalcin	0.0078429	0.853498	0.929234
seq.9235.3	PLXDC1	Plexin domain-containing protein 1	0.0163283	0.854178	0.929835
seq.18297.8	MRAS	Ras-related protein M-Ras	-0.00982584	0.854414	0.929841
seq.5722.78	PRCP	Lysosomal Pro-X carboxypeptidase	-0.0173868	0.854438	0.929841
seq.25262.6	ZW10	Centromere/kinetochore protein zw10 homolog	-0.0112206	0.854945	0.930254
seq.13700.10	ANXA2_seq.13700.10	Annexin A2	0.0233736	0.855363	0.93057
seq.10939.16	PLEKHA4	Pleckstrin homology domain-containing family A member 4	-0.0239499	0.855739	0.930774
seq.11121.56	VWC2_seq.11121.56	Brorin	-0.026842	0.855806	0.930774
seq.13665.35	PPP2R3A	Serine/threonine-protein phosphatase 2A regulatory subunit B'' subunit alpha	-0.0142294	0.856499	0.931389
seq.10035.6	DUSP4	Dual specificity protein phosphatase 4	0.00840891	0.857063	0.931649
seq.23148.100	LIPG	Endothelial cell-derived lipase	0.0185511	0.857072	0.931649
seq.5481.16	RASA1	Ras GTPase-activating protein 1	-0.0180333	0.857172	0.931649
seq.24711.21	SHOX	Short stature homeobox protein	0.0130917	0.85725	0.931649
seq.18875.125	COL2A1_seq.18875.125	Chondrocalcin	-0.035666	0.857407	0.931681
seq.13509.5	SCAMP5	Secretory carrier-associated membrane protein 5	-0.00791082	0.857622	0.931756
seq.18265.18	ZNF34	Zinc finger protein 34	0.0274588	0.857732	0.931756
seq.2765.4	GDF11|MSTN	Growth/differentiation factor 11/8	-0.0163676	0.857883	0.93178
seq.9087.8	NHLRC3	NHL repeat-containing protein 3	0.0200118	0.85801	0.93178
seq.13125.45	VTN_seq.13125.45	Vitronectin	0.033961	0.858283	0.931938
seq.17319.1	SELENOH	Selenoprotein H	0.0185503	0.858584	0.932126
seq.6375.75	XXYLT1	Xyloside xylosyltransferase 1	-0.0145879	0.859304	0.932643
seq.5246.64	PDE2A	cGMP-dependent 3',5'-cyclic phosphodiesterase	0.014736	0.859316	0.932643
seq.6897.38	B3GAT3	Galactosylgalactosylxylosylprotein 3-beta-glucuronosyltransferase 3	0.015412	0.860276	0.933545
seq.4496.60	MMP12	Macrophage metalloelastase	0.0247408	0.860423	0.933566
seq.9322.15	RCN1	Reticulocalbin-1	0.0308195	0.860717	0.933676
seq.4472.5	TPM2	Tropomyosin beta chain	-0.0114748	0.860781	0.933676
seq.19579.5	DEFA1_seq.19579.5	Neutrophil defensin 1	0.0105599	0.860966	0.933738
seq.4546.27	ADGRE2	Adhesion G protein-coupled receptor E2	0.0171904	0.861615	0.934303
seq.22094.15	C2orf73	Uncharacterized protein C2orf73	0.0198034	0.861856	0.934425
seq.16755.195	GDF3	Growth/differentiation factor 3	0.00990436	0.862027	0.934434
seq.7860.9	HERC4	Probable E3 ubiquitin-protein ligase HERC4	-0.00844268	0.86221	0.934434
seq.24640.63	HEY1_seq.24640.63	Hairy/enhancer-of-split related with YRPW motif protein 1	-0.0096446	0.862248	0.934434
seq.8323.163	TFF3_seq.8323.163	Trefoil factor 3	-0.0211035	0.862939	0.935043
seq.10814.7	CD1A	T-cell surface glycoprotein CD1a	0.0162524	0.863202	0.935045
seq.5480.49	CCL5_seq.5480.49	C-C motif chemokine 5	-0.0203051	0.863264	0.935045
seq.8654.13	ADAM10_seq.8654.13	Disintegrin and metalloproteinase domain-containing protein 10:Cytoplasmic domain	0.00481407	0.863326	0.935045
seq.21572.91	XYLT2	Xylosyltransferase 2	-0.0212862	0.86351	0.935106
seq.9302.90	GADD45GIP1	Growth arrest and DNA damage-inducible proteins-interacting protein 1	-0.00692274	0.863809	0.935291
seq.24968.10	TIAM2	T-lymphoma invasion and metastasis-inducing protein 2	0.00687135	0.86414	0.93551
seq.8246.9	PCSK9_seq.8246.9	Proprotein convertase subtilisin/kexin type 9	-0.0190081	0.864369	0.935619
seq.9201.13	TAGLN2_seq.9201.13	Transgelin-2	-0.0280138	0.864933	0.93609
seq.4413.3	SLPI	Antileukoproteinase	-0.0142842	0.86525	0.936294
seq.9550.153	TTC17_seq.9550.153	Tetratricopeptide repeat protein 17:Tetratricopeptide repeat 2	0.0101766	0.865541	0.93647
seq.11636.33	TAGLN2_seq.11636.33	Transgelin-2	-0.021459	0.865741	0.936511
seq.12783.29	HNRNPM	Heterogeneous nuclear ribonucleoprotein M	0.0168928	0.865984	0.936511
seq.20380.50	LSM12	Protein LSM12 homolog	0.00717706	0.866121	0.936511
seq.24423.9	PPP1R3G	Protein phosphatase 1 regulatory subunit 3G	-0.0161333	0.866146	0.936511
seq.5231.79	PCSK9_seq.5231.79	Proprotein convertase subtilisin/kexin type 9	-0.0171234	0.866221	0.936511
seq.17696.1	TICAM2	TIR domain-containing adapter molecule 2	0.0201043	0.866462	0.936633
seq.8014.359	MANEA	Glycoprotein endo-alpha-1,2-mannosidase	-0.0169455	0.867107	0.937171
seq.20947.50	DR1	Protein Dr1	-0.0200518	0.867217	0.937171
seq.8467.9	INHBA|INHBB_seq.8467.9	Inhibin beta A chain:Inhibin beta B chain heterodimer	0.0123062	0.867747	0.937604
seq.9314.9	PSG5	Pregnancy-specific beta-1-glycoprotein 5	0.017432	0.868311	0.938074
seq.11264.33	XDH	Xanthine dehydrogenase/oxidase	-0.00929469	0.869684	0.939418
seq.12480.9	OTUD5	OTU domain-containing protein 5	0.0129541	0.870069	0.939564
seq.7070.25	KEL	Kell blood group glycoprotein	0.00747444	0.870077	0.939564
seq.2212.69	PLAT	Tissue-type plasminogen activator	0.0304012	0.87034	0.939709
seq.5201.50	PDE9A	High affinity cGMP-specific 3',5'-cyclic phosphodiesterase 9A	-0.0214419	0.870537	0.939782
seq.2829.19	IL27|EBI3	Interleukin-27	0.0169594	0.870696	0.939815
seq.13117.232	CHKB_seq.13117.232	Choline/ethanolamine kinase	-0.0271461	0.87178	0.940638
seq.5424.55	TNFRSF11A	Tumor necrosis factor receptor superfamily member 11A	-0.016658	0.871811	0.940638
seq.19590.46	SFTPD_seq.19590.46	Pulmonary surfactant-associated protein D	-0.0324768	0.871926	0.940638
seq.13397.88	DEFB4A	Beta-defensin 4A	0.0440153	0.871975	0.940638
seq.7083.74	MATN4	Matrilin-4	-0.0197577	0.872381	0.94081
seq.6491.59	KLK15	Kallikrein-15	0.0120523	0.872489	0.94081
seq.21628.6	EEF1E1	Eukaryotic translation elongation factor 1 epsilon-1	0.0117234	0.872562	0.94081
seq.7909.37	SHBG_seq.7909.37	Sex hormone-binding globulin	-0.0204152	0.872676	0.94081
seq.12627.97	ATG7	Ubiquitin-like modifier-activating enzyme ATG7	0.0184083	0.872913	0.94081
seq.18348.89	HNRNPD	Heterogeneous nuclear ribonucleoprotein D0	-0.016658	0.872933	0.94081
seq.7018.10	TSR3	Ribosome biogenesis protein TSR3 homolog	0.00986352	0.873038	0.94081
seq.10752.8	CDYL2	Chromodomain Y-like protein 2	0.0163136	0.873379	0.941039
seq.16907.3	CADM2	Cell adhesion molecule 2	0.0165708	0.873622	0.941161
seq.8004.15	GAPDHS	Glyceraldehyde-3-phosphate dehydrogenase, testis-specific	-0.0146566	0.873916	0.941339
seq.24013.6	GRM4	Metabotropic glutamate receptor 4	0.0138924	0.874325	0.94164
seq.17337.1	YY1	Transcriptional repressor protein YY1	0.0119168	0.874663	0.941866
seq.4931.59	F3	Tissue Factor	0.0128356	0.875148	0.941974
seq.9183.7	IFNAR1_seq.9183.7	Interferon alpha/beta receptor 1	-0.0126996	0.875211	0.941974
seq.8970.9	RIPK2_seq.8970.9	Receptor-interacting serine/threonine-protein kinase 2	0.00788452	0.875365	0.941974
seq.5762.35	SPAG11B	Sperm-associated antigen 11B	0.0127684	0.875384	0.941974
seq.18405.117	AP1S2	AP-1 complex subunit sigma-2	0.0184831	0.875472	0.941974
seq.9037.1	STX18	Syntaxin-18	-0.017481	0.875631	0.941974
seq.20074.3	LAMA3	Laminin subunit alpha-3	0.0100832	0.875684	0.941974
seq.22506.25	NAA20	N-acetyltransferase 5	-0.0102825	0.875848	0.941974
seq.8784.7	ABRAXAS1	BRCA1-A complex subunit Abraxas	-0.00494664	0.876001	0.941974
seq.2917.3	TNFSF11_seq.2917.3	Tumor necrosis factor ligand superfamily member 11	-0.00876247	0.876057	0.941974
seq.25105.70	EIF2A_seq.25105.70	Eukaryotic translation initiation factor 2A	-0.00741049	0.876748	0.942484
seq.9739.4	MSH2	DNA mismatch repair protein Msh2	-0.0113781	0.876789	0.942484
seq.10798.4	CD300E_seq.10798.4	CMRF35-like molecule 2	-0.00552839	0.876966	0.942535
seq.20982.29	SNRNP25	U11/U12 small nuclear ribonucleoprotein 25 kDa protein	0.00886116	0.877432	0.9428
seq.5715.4	ABHD14A	Protein ABHD14A	0.017638	0.877644	0.9428
seq.21379.30	ETNK2	Ethanolamine kinase 2	0.00994583	0.877672	0.9428
seq.8760.10	DCUN1D5	DCN1-like protein 5	0.0135267	0.877731	0.9428
seq.3809.1	FGFR3_seq.3809.1	Fibroblast growth factor receptor 3:Cytoplasmic domain	-0.00574094	0.878114	0.942986
seq.15387.44	NRP2_seq.15387.44	Neuropilin-2	-0.0118618	0.878162	0.942986
seq.11212.7	TXNDC5	Thioredoxin domain-containing protein 5	-0.0156602	0.878388	0.943023
seq.7741.111	RTF1	RNA polymerase-associated protein RTF1 homolog	-0.0121665	0.878535	0.943023
seq.6518.85	GHRL_seq.6518.85	Appetite-regulating hormone	-0.0281096	0.878626	0.943023
seq.24905.22	EOLA1	Protein CXorf40A	0.0137	0.879008	0.943023
seq.12801.33	IRF2	Interferon regulatory factor 2	-0.0186543	0.879057	0.943023
seq.22137.3	FAM102B	Protein FAM102B	0.00558594	0.879065	0.943023
seq.5867.60	ARG1	Arginase-1	-0.0229156	0.879103	0.943023
seq.2848.2	WIF1_seq.2848.2	Wnt inhibitory factor 1	0.00759813	0.879474	0.943283
seq.4930.21	STC1	Stanniocalcin-1	-0.01514	0.879738	0.943427
seq.23380.16	L3HYPDH	Trans-3-hydroxy-L-proline dehydratase	-0.0184434	0.879946	0.943512
seq.20137.49	HNRNPA1_seq.20137.49	Heterogeneous nuclear ribonucleoprotein A1	-0.0219298	0.880135	0.943518
seq.5755.29	GIP_seq.5755.29	Gastric inhibitory polypeptide	0.00870807	0.880211	0.943518
seq.13669.6	FGFR3_seq.13669.6	Fibroblast growth factor receptor 3:Extracellular domain	-0.0172937	0.880856	0.94407
seq.11365.17	TENM4	Teneurin-4	-0.0103499	0.881114	0.944208
seq.10737.96	SERPINB1	Leukocyte elastase inhibitor	-0.0143093	0.881405	0.944381
seq.5657.28	ST3GAL1	CMP-N-acetylneuraminate-beta-galactosamide-alpha-2,3-sialyltransferase 1	0.0108234	0.881778	0.94456
seq.9028.5	MTPAP	Poly(A) RNA polymerase, mitochondrial	-0.0103142	0.88188	0.94456
seq.3367.8	FETUB	Fetuin-B	-0.0359477	0.882047	0.94456
seq.23399.35	NUP35	Nucleoporin NUP53	0.0247079	0.88209	0.94456
seq.18909.11	EXOSC8	Exosome complex component RRP43	-0.0135363	0.882253	0.944595
seq.11302.237	TNR	Tenascin-R	-0.01225	0.882485	0.944696
seq.9275.2	SIGLEC5_seq.9275.2	Sialic acid-binding Ig-like lectin 5	0.0664491	0.882606	0.944696
seq.13387.55	EHF	ETS homologous factor	0.0116186	0.882818	0.944738
seq.25300.39	MALT1	Mucosa-associated lymphoid tissue lymphoma translocation protein 1	-0.0155576	0.882942	0.944738
seq.3042.7	MB	Myoglobin	0.0216497	0.883065	0.944738
seq.17154.2	PTGES3	Prostaglandin E synthase 3	-0.00840504	0.88318	0.944738
seq.5668.49	AGR3_seq.5668.49	Anterior gradient protein 3	0.0204349	0.883293	0.944738
seq.23326.10	GSTA2	Glutathione S-transferase A2	-0.024124	0.883603	0.944793
seq.13725.3	FGF16_seq.13725.3	Fibroblast growth factor 16	0.0119836	0.883717	0.944793
seq.18312.68	NDRG3	Protein NDRG3	0.020036	0.883734	0.944793
seq.16803.4	CALB2	Calretinin	-0.0186962	0.884284	0.94518
seq.5095.21	KIR2DL4_seq.5095.21	Killer cell immunoglobulin-like receptor 2DL4	-0.00896713	0.884488	0.94518
seq.17777.31	SDSL	Serine dehydratase-like	-0.0117694	0.884567	0.94518
seq.15388.24	FCGR3A	Low affinity immunoglobulin gamma Fc region receptor III-A	-0.0793855	0.884615	0.94518
seq.7835.2	BNIP3L	BCL2/adenovirus E1B 19 kDa protein-interacting protein 3-like	-0.0190564	0.884908	0.945354
seq.21981.2	ITGAM	Integrin alpha-M	-0.014983	0.885492	0.945452
seq.18881.7	ADGRE5_seq.18881.7	CD97 antigen	0.0133351	0.885535	0.945452
seq.23286.2	RNF141	RING finger protein 141	0.0102446	0.885537	0.945452
seq.17698.15	WBP2	WW domain-binding protein 2	-0.0138711	0.885649	0.945452
seq.14337.1	TRAPPC3	Trafficking protein particle complex subunit 3	0.0180379	0.885779	0.945452
seq.10036.201	ZHX3	Zinc fingers and homeoboxes protein 3	0.0098492	0.885792	0.945452
seq.21504.41	AGO2	Eukaryotic translation initiation factor 2C 2	0.0540993	0.885907	0.945452
seq.20538.71	SIGLEC11_seq.20538.71	Sialic acid-binding Ig-like lectin 11:Extracellular domain, Isoform 1	0.0322994	0.886152	0.945575
seq.23554.2	SHD	SH2 domain-containing adapter protein D	0.0125108	0.886429	0.945732
seq.10440.26	CLMP_seq.10440.26	CXADR-like membrane protein:Extracellular domain	-0.0132673	0.887462	0.946696
seq.8803.61	NECTIN1_seq.8803.61	Nectin-1, isoform gamma:Cytoplasmic domain	0.00836983	0.888128	0.947267
seq.24942.22	UNC13D	Protein unc-13 homolog D	0.0238671	0.888367	0.947368
seq.9856.22	DHPS	Deoxyhypusine synthase	0.0300784	0.888549	0.947368
seq.8244.16	FUT8	Alpha-(1,6)-fucosyltransferase	-0.023332	0.888713	0.947368
seq.11988.24	PTPRH	Receptor-type tyrosine-protein phosphatase H	0.0107597	0.888795	0.947368
seq.18343.10	DECR2	Peroxisomal 2,4-dienoyl-CoA reductase	0.0284583	0.888873	0.947368
seq.21194.39	POU6F1	POU domain, class 6, transcription factor 1	-0.0200445	0.889473	0.94787
seq.8983.7	GOLM1_seq.8983.7	Golgi membrane protein 1	0.0176211	0.889617	0.947884
seq.3344.60	SERPINC1	Antithrombin-III	-0.0052215	0.889832	0.947975
seq.21116.13	EED	Polycomb protein EED	0.0146149	0.890181	0.948187
seq.20967.137	PSMG4	Proteasome assembly chaperone 4	-0.0153212	0.89049	0.948187
seq.14645.253	GSTA4	Glutathione S-transferase A4	-0.00625977	0.890512	0.948187
seq.13710.6	SERPING1_seq.13710.6	Plasma protease C1 inhibitor	0.00865896	0.890552	0.948187
seq.11179.7	TSSK1B	Testis-specific serine/threonine-protein kinase 1	0.0169971	0.890949	0.948372
seq.6957.14	PNLIPRP2_seq.6957.14	Pancreatic lipase-related protein 2	0.0236607	0.890986	0.948372
seq.8038.41	NSDHL	Sterol-4-alpha-carboxylate 3-dehydrogenase, decarboxylating	-0.0127565	0.891359	0.948631
seq.25052.3	CRLF3	Cytokine receptor-like factor 3	-0.00878176	0.891905	0.948974
seq.18274.2	SERF2	Small EDRK-rich factor 2	-0.0081246	0.891942	0.948974
seq.9857.38	IRF4_seq.9857.38	Interferon regulatory factor 4	-0.00987403	0.892101	0.949003
seq.13132.14	SEMA5A	Semaphorin-5A	0.0201572	0.89223	0.949003
seq.12482.5	BPTF	Nucleosome-remodeling factor subunit BPTF	0.00930302	0.892964	0.949504
seq.9840.2	CDC42	Cell division control protein 42 homolog	0.0165644	0.893038	0.949504
seq.22371.46	FAM110A_seq.22371.46	Protein FAM110A	0.0200741	0.893092	0.949504
seq.3435.53	FN1_seq.3435.53	Fibronectin Fragment 4	0.0302925	0.893394	0.949625
seq.3022.4	CTLA4	Cytotoxic T-lymphocyte protein 4	0.0197301	0.893466	0.949625
seq.15465.79	CNPY4	Protein canopy homolog 4	-0.0206868	0.893668	0.949702
seq.6896.3	C1orf162	Transmembrane protein C1orf162	0.0183271	0.894042	0.94996
seq.19488.1	PDCD6	Programmed cell death protein 6	0.00795501	0.894177	0.949965
seq.16763.11	LECT2_seq.16763.11	Leukocyte cell-derived chemotaxin-2	0.0146014	0.894697	0.950223
seq.14079.14	IL18R1_seq.14079.14	Interleukin-18 receptor 1	-0.012346	0.894897	0.950223
seq.13465.5	RCAN1	Calcipressin-1	-0.0137186	0.894937	0.950223
seq.21180.16	PLCXD3	PI-PLC X domain-containing protein 3	0.00922624	0.894942	0.950223
seq.3419.49	CAMK2D	Calcium/calmodulin-dependent protein kinase type II subunit delta	-0.0154104	0.896264	0.951489
seq.9185.15	TFF1	Trefoil factor 1	0.0196437	0.896865	0.951937
seq.2615.60	EFNA5	Ephrin-A5	-0.0145741	0.896948	0.951937
seq.18289.16	CCL15_seq.18289.16	C-C motif chemokine 15	-0.017251	0.897322	0.952106
seq.14674.63	PACSIN3	Protein kinase C and casein kinase substrate in neurons protein 3	0.00820421	0.897367	0.952106
seq.16609.106	KIRREL2_seq.16609.106	Kin of IRRE-like protein 2	-0.022707	0.897857	0.952487
seq.22068.5	PPP2R5D	Serine/threonine-protein phosphatase 2A 56 kDa regulatory subunit delta isoform	-0.0126324	0.898132	0.952636
seq.11163.7	FAM162B	Protein FAM162B	0.00982582	0.89826	0.952636
seq.19174.141	GOLGA7	Golgin subfamily A member 7	-0.0063213	0.898488	0.952654
seq.25036.10	RANGAP1	Ran GTPase-activating protein 1	-0.0181436	0.898537	0.952654
seq.11444.49	POLR3F	DNA-directed RNA polymerase III subunit RPC6	0.00814901	0.898805	0.952735
seq.6276.16	HSPA1A_seq.6276.16	Heat shock 70 kDa protein 1A	0.00647475	0.898981	0.952735
seq.21498.3	ALDH7A1	Alpha-aminoadipic semialdehyde dehydrogenase	0.0103064	0.899066	0.952735
seq.13043.157	ATAD2	ATPase family AAA domain-containing protein 2	-0.012604	0.899255	0.952735
seq.24900.46	VPS9D1	VPS9 domain-containing protein 1	0.0173775	0.899267	0.952735
seq.4280.47	PSMA2	Proteasome subunit alpha type-2	-0.00737176	0.899414	0.952752
seq.17204.17	PNMT	Phenylethanolamine N-methyltransferase	-0.0124042	0.899727	0.952944
seq.20966.7	SENP8	Sentrin-specific protease 8	-0.0106004	0.89997	0.953063
seq.23354.12	CRYBA2	Beta-crystallin A2	0.0139683	0.900169	0.953136
seq.17804.102	PNPO	Pyridoxine-5'-phosphate oxidase	-0.0100391	0.900938	0.953658
seq.24902.84	GPHN	Gephyrin	0.0104401	0.90098	0.953658
seq.20585.9	CD300LG_seq.20585.9	CMRF35-like molecule 9	-0.0147983	0.901055	0.953658
seq.21393.62	AHCY	Adenosylhomocysteinase	-0.0108497	0.902049	0.954384
seq.10074.128	BRD2_seq.10074.128	Bromodomain-containing protein 2	0.00590009	0.902055	0.954384
seq.9249.17	TMEM9_seq.9249.17	Transmembrane protein 9:Extracellular domain	-0.00744634	0.902133	0.954384
seq.24680.51	TMX1	Thioredoxin domain-containing protein 1	0.0101855	0.90244	0.954569
seq.9368.64	LRTM1	Leucine-rich repeat and transmembrane domain-containing protein 1	-0.00696224	0.902678	0.954683
seq.3057.55	CCN4_seq.3057.55	WNT1-inducible-signaling pathway protein 1	0.0122516	0.90329	0.955191
seq.24671.15	PYCARD	Apoptosis-associated speck-like protein containing a CARD	-0.00824722	0.903873	0.955669
seq.5486.73	ICAM2_seq.5486.73	Intercellular adhesion molecule 2	-0.00729804	0.90447	0.956161
seq.23564.83	METTL21C	Protein-lysine methyltransferase METTL21C	-0.00940814	0.904909	0.95637
seq.16035.8	FLT4_seq.16035.8	Vascular endothelial growth factor receptor 3	0.00980149	0.904996	0.95637
seq.5807.77	CD70_seq.5807.77	CD70 antigen	0.00603641	0.905061	0.95637
seq.22082.25	BEX2	Protein BEX2	0.0131564	0.905263	0.956379
seq.4859.6	BMPR1A	Bone morphogenetic protein receptor type-1A	0.00897591	0.905332	0.956379
seq.14197.2	PRDM1	PR domain zinc finger protein 1	-0.00503106	0.905937	0.956746
seq.6625.31	ATAD1	ATPase family AAA domain-containing protein 1	-0.010254	0.905942	0.956746
seq.10970.3	ART3_seq.10970.3	Ecto-ADP-ribosyltransferase 3	-0.0145516	0.906879	0.957597
seq.9357.4	CREG1	Protein CREG1	0.0110904	0.907559	0.958132
seq.16899.59	OSBPL9	Oxysterol-binding protein-related protein 9	-0.00994788	0.907648	0.958132
seq.11105.171	ENO1	Alpha-enolase	-0.0126042	0.907793	0.958146
seq.12856.14	TMEM237	Transmembrane protein 237	0.00689891	0.90822	0.958367
seq.12622.96	ASH1L	Histone-lysine N-methyltransferase ASH1L	0.0090544	0.908266	0.958367
seq.4878.3	F10_seq.4878.3	Coagulation Factor X	0.00845406	0.908506	0.958482
seq.24662.78	TTC36	Tetratricopeptide repeat protein 36	-0.0109384	0.909095	0.958881
seq.20959.12	DUSP18	Dual specificity protein phosphatase 18	-0.0183144	0.909148	0.958881
seq.8565.160	PLVAP	Plasmalemma vesicle-associated protein	-0.0134421	0.909359	0.958965
seq.5121.3	SEMA6B	Semaphorin-6B	-0.00967981	0.910107	0.959315
seq.23349.5	PCYT1A	Choline-phosphate cytidylyltransferase A	0.0113799	0.910166	0.959315
seq.15365.41	ADGRB3	Adhesion G protein-coupled receptor B3	0.00725647	0.910215	0.959315
seq.12625.138	KLHL7	Kelch-like protein 7	-0.00798294	0.910297	0.959315
seq.20103.176	OGG1	N-glycosylase/DNA lyase	-0.0103431	0.910349	0.959315
seq.9030.56	NDUFAF8	Uncharacterized protein C17orf89	0.0043151	0.910701	0.959547
seq.19561.216	PLXND1	Plexin-D1	-0.0107179	0.911214	0.959871
seq.4482.66	C5|C6	Complement C5b-C6 complex	-0.00602895	0.911271	0.959871
seq.23024.25	SAR1A_seq.23024.25	GTP-binding protein SAR1a	-0.00886668	0.911407	0.959875
seq.23250.3	TCEAL4	Transcription elongation factor A protein-like 4	0.00648049	0.911723	0.960069
seq.20398.60	POP7	Ribonuclease P protein subunit p20	-0.0137763	0.912001	0.960223
seq.23596.17	CCDC89	Coiled-coil domain-containing protein 89	0.012653	0.912794	0.960919
seq.8299.66	LILRA4	Leukocyte immunoglobulin-like receptor subfamily A member 4	0.0097877	0.913488	0.961245
seq.15312.14	AGO1_seq.15312.14	Protein argonaute-1	0.0349169	0.913527	0.961245
seq.2911.27	MDK	Midkine	-0.0125144	0.913644	0.961245
seq.19311.15	CRYGS	Beta-crystallin S	0.00507393	0.913836	0.961245
seq.25437.18	ANKMY2	Ankyrin repeat and MYND domain-containing protein 2	-0.00625995	0.913886	0.961245
seq.20529.7	CDH10	Cadherin-10	-0.0103322	0.913895	0.961245
seq.17336.54	CREB3L2	Cyclic AMP-responsive element-binding protein 3-like protein 2	0.0131283	0.914469	0.961687
seq.4916.2	IGL|IGHD|IGK	Immunoglobulin D	-0.0513451	0.914715	0.961687
seq.21758.65	SENP2	Sentrin-specific protease 2	0.0102823	0.914844	0.961687
seq.23544.10	TCP10L3	T-complex protein 10A homolog	0.0163872	0.915033	0.961687
seq.6576.1	ART4	Ecto-ADP-ribosyltransferase 4	-0.0108729	0.915073	0.961687
seq.20057.177	ASF1B	Histone chaperone ASF1B	0.0133007	0.915201	0.961687
seq.2976.58	DSG1	Desmoglein-1	-0.00688618	0.915239	0.961687
seq.20064.24	FN1_seq.20064.24	Fibronectin-1 Fragment 2	-0.0245422	0.915473	0.961692
seq.12713.365	RGS19	Regulator of G-protein signaling 19	0.00686992	0.915515	0.961692
seq.13620.10	GET3	ATPase ASNA1	-0.00812526	0.915687	0.961692
seq.13094.75	RSPO3_seq.13094.75	R-spondin-3	-0.00807959	0.915788	0.961692
seq.11465.4	GPR135	Probable G-protein coupled receptor 135	-0.00920518	0.916016	0.961692
seq.22469.103	HMX2	Homeobox protein HMX2	0.00883549	0.916036	0.961692
seq.20454.24	NABP1	SOSS complex subunit B2	-0.010476	0.916459	0.961789
seq.11514.196	CD59_seq.11514.196	CD59 glycoprotein	-0.0132639	0.916466	0.961789
seq.2636.10	LTBR	Tumor necrosis factor receptor superfamily member 3	-0.00654104	0.916759	0.961789
seq.12661.44	GABARAPL1	Gamma-aminobutyric acid receptor-associated protein-like 1	-0.008663	0.916826	0.961789
seq.8931.124	G0S2	G0/G1 switch protein 2	-0.0106318	0.916826	0.961789
seq.12595.11	TMOD1	Tropomodulin-1	-0.0130394	0.916919	0.961789
seq.3489.9	CNTF	Ciliary neurotrophic factor	0.0099525	0.918113	0.962902
seq.8997.4	NPTXR_seq.8997.4	Neuronal pentraxin receptor	0.011103	0.918324	0.962918
seq.21280.13	TSC22D3	TSC22 domain family protein 3	0.00639132	0.918398	0.962918
seq.6410.26	INSL4	Early placenta insulin-like peptide	0.00647889	0.918524	0.962918
seq.3196.6	HAPLN1	Hyaluronan and proteoglycan link protein 1	-0.00839392	0.919007	0.962985
seq.5737.61	SEMA4D	Semaphorin-4D	-0.00880269	0.919056	0.962985
seq.10721.76	HSPA1A_seq.10721.76	Heat shock 70 kDa protein 1A	0.0086244	0.919168	0.962985
seq.7891.45	UGT1A6	UDP-glucuronosyltransferase 1-6	0.00829713	0.919225	0.962985
seq.10956.82	GCSH	Glycine cleavage system H protein, mitochondrial	-0.008086	0.9193	0.962985
seq.17738.7	CRNN	Cornulin	-0.011355	0.919381	0.962985
seq.6456.17	PSG6	Pregnancy-specific beta-1-glycoprotein 6	0.00459433	0.919807	0.963177
seq.20428.5	PHOSPHO1	Phosphoethanolamine/phosphocholine phosphatase	-0.00526914	0.919828	0.963177
seq.21638.5	PPIL3	Peptidyl-prolyl cis-trans isomerase-like 3	-0.0154466	0.919989	0.963207
seq.20211.75	GBP5	Guanylate-binding protein 5	-0.00566374	0.920395	0.963306
seq.18253.8	SSBP1	Single-stranded DNA-binding protein, mitochondrial	-0.0143913	0.920578	0.963306
seq.7210.25	APLP1	Amyloid-like protein 1	0.0142481	0.921161	0.963306
seq.25428.103	IFRD1	Interferon-related developmental regulator 1	-0.0076143	0.92159	0.963306
seq.21367.63	NRBF2	Nuclear receptor-binding factor 2	-0.0132555	0.921603	0.963306
seq.12578.13	ARF3	ADP-ribosylation factor 3	0.0102612	0.921628	0.963306
seq.3122.6	DIABLO	Diablo homolog, mitochondrial	-0.00910346	0.921714	0.963306
seq.24266.2	MEF2D	Myocyte-specific enhancer factor 2D	0.00545911	0.921868	0.963306
seq.18823.52	H2BU1	Histone H2B type 3-B	-0.0183484	0.921876	0.963306
seq.18273.14	GAGE2D_seq.18273.14	G antigen 2D	-0.00823069	0.921996	0.963306
seq.17724.3	WWOX	WW domain-containing oxidoreductase	-0.00896076	0.922054	0.963306
seq.6107.3	CELA1	Chymotrypsin-like elastase family member 1	-0.0137969	0.922095	0.963306
seq.20079.6	PCK2_seq.20079.6	Phosphoenolpyruvate carboxykinase [GTP], mitochondrial	-0.00802475	0.922182	0.963306
seq.7859.21	PCDHGC3	Protocadherin gamma-C3	0.0195951	0.922284	0.963306
seq.9394.19	CPQ	Carboxypeptidase Q	0.0136896	0.922302	0.963306
seq.12934.1	HERC5	E3 ISG15--protein ligase HERC5	-0.00641308	0.922318	0.963306
seq.18408.26	ARF4	ADP-ribosylation factor 4	-0.0126732	0.922392	0.963306
seq.12511.83	SLC41A2	Solute carrier family 41 member 2	0.00841293	0.922463	0.963306
seq.21513.1	CASP7	Caspase-7	-0.00533841	0.922722	0.963343
seq.5484.63	RPS3A	40S ribosomal protein S3a	0.00841718	0.922763	0.963343
seq.21589.80	DPPA4	Developmental pluripotency-associated protein 4	-0.00793577	0.923509	0.963984
seq.12538.19	RGS7	Regulator of G-protein signaling 7	-0.011632	0.923898	0.964252
seq.25258.41	SPATA5	Spermatogenesis-associated protein 5	-0.00680735	0.924039	0.964261
seq.25227.20	TCEAL2	Transcription elongation factor A protein-like 2	-0.00586701	0.92438	0.964468
seq.7196.21	IFNW1	Interferon omega-1	0.0102656	0.924573	0.964468
seq.12683.156	DPYSL5	Dihydropyrimidinase-related protein 5	0.00355389	0.92465	0.964468
seq.9450.18	CDK2AP1	Cyclin-dependent kinase 2-associated protein 1	0.00937102	0.9251	0.964468
seq.20374.41	COQ9	Ubiquinone biosynthesis protein COQ9, mitochondrial	-0.0167518	0.925245	0.964468
seq.11243.90	ADGRF1	Adhesion G-protein coupled receptor F1	-0.00821655	0.925391	0.964468
seq.21269.198	EPHX2	Epoxide hydrolase 2	0.00694178	0.925448	0.964468
seq.18411.83	ARL15	ADP-ribosylation factor-like protein 15	-0.0108047	0.925543	0.964468
seq.12763.69	ZNF334	Zinc finger protein 334	-0.00449093	0.92571	0.964468
seq.6373.54	DLK1_seq.6373.54	Protein delta homolog 1	-0.0163435	0.92582	0.964468
seq.17820.170	MLF1	Myeloid leukemia factor 1	0.00796332	0.925864	0.964468
seq.23020.18	RGS4_seq.23020.18	Regulator of G-protein signaling 4	-0.00482543	0.925942	0.964468
seq.18242.8	SPA17	Sperm surface protein Sp17	0.00756833	0.926006	0.964468
seq.23030.4	SIGLEC5_seq.23030.4	Sialic acid-binding Ig-like lectin 5	-0.0394956	0.926091	0.964468
seq.24179.48	PTER	Phosphotriesterase-related protein	0.00644251	0.926263	0.96451
seq.9116.28	HEPACAM2_seq.9116.28	HEPACAM family member 2:Isoform 1, Cytoplasmic domain	0.0041171	0.927276	0.965427
seq.22095.29	CBX2	Chromobox protein homolog 2	-0.0113193	0.92795	0.965916
seq.21512.6	EDEM2	ER degradation-enhancing alpha-mannosidase-like 2	-0.00962962	0.928011	0.965916
seq.20575.82	CLEC9A	C-type lectin domain family 9 member A	0.0136982	0.928668	0.96643
seq.12493.42	OTUB2	Ubiquitin thioesterase OTUB2	0.00818315	0.92877	0.96643
seq.7127.3	APOA2	Apolipoprotein A-II	-0.00516441	0.929024	0.966556
seq.15472.16	LRP11_seq.15472.16	Low-density lipoprotein receptor-related protein 11	0.00994557	0.929943	0.967374
seq.3616.3	GNS_seq.3616.3	N-acetylglucosamine-6-sulfatase	-0.0064382	0.930236	0.967439
seq.6392.7	CCN5	WNT1-inducible-signaling pathway protein 2	-0.0110009	0.930271	0.967439
seq.4832.75	TNFRSF10A	Tumor necrosis factor receptor superfamily member 10A	0.00500968	0.930947	0.967925
seq.24645.2	BIN3	Bridging integrator 3	0.00524639	0.931004	0.967925
seq.10063.10	FANCL	E3 ubiquitin-protein ligase FANCL	0.00402806	0.93131	0.967968
seq.12033.3	BUB1	Mitotic checkpoint serine/threonine-protein kinase BUB1	-0.00614116	0.931376	0.967968
seq.21272.100	RTRAF	UPF0568 protein C14orf166	-0.0101798	0.931443	0.967968
seq.8380.244	DLK1_seq.8380.244	Protein delta homolog 1:Cytoplasmic domain	-0.00529954	0.93184	0.968242
seq.7856.51	FAM151A	Protein FAM151A	0.010119	0.932657	0.968953
seq.10046.55	BIRC2_seq.10046.55	Baculoviral IAP repeat-containing protein 2	0.00460225	0.932873	0.969039
seq.13126.52	DSC2	Desmocollin-2	0.0106022	0.933267	0.96931
seq.25926.29	LDB1	LIM domain-binding protein 1	0.0109191	0.933406	0.969316
seq.9055.81	MYZAP_seq.9055.81	Myocardial zonula adherens protein	0.00431254	0.934013	0.969809
seq.9012.1	PRPF6_seq.9012.1	Pre-mRNA-processing factor 6:region 1	0.0057507	0.934229	0.969895
seq.5090.49	LILRB1	Leukocyte immunoglobulin-like receptor subfamily B member 1	0.0194883	0.934495	0.969896
seq.4544.4	PPBP_seq.4544.4	Connective tissue-activating peptide III	-0.013276	0.934574	0.969896
seq.10382.1	ANGPTL3_seq.10382.1	Angiopoietin-related protein 3	0.00766719	0.93463	0.969896
seq.11934.9	INTS3	Integrator complex subunit 3	-0.00597176	0.934924	0.970064
seq.15558.63	ENPEP	Glutamyl aminopeptidase	-0.00770654	0.935391	0.97041
seq.15467.10	CTHRC1_seq.15467.10	Collagen triple helix repeat-containing protein 1	-0.00865452	0.935712	0.970605
seq.11067.13	BGLAP_seq.11067.13	Osteocalcin	-0.0135933	0.936798	0.971506
seq.8328.9	ETNK1	Ethanolamine kinase 1	0.00238364	0.936919	0.971506
seq.7989.5	C1orf226	Uncharacterized protein C1orf226	-0.013805	0.93698	0.971506
seq.3504.58	HAMP	Hepcidin	-0.031707	0.937138	0.971528
seq.10767.52	ADGRG2	G-protein coupled receptor 64	-0.00841177	0.937397	0.971528
seq.13459.30	TOR4A	Torsin-4A	-0.00456486	0.937402	0.971528
seq.9409.11	TPSAB1	Tryptase beta-1	-0.0127736	0.937701	0.9717
seq.22043.174	HSPA2	Heat shock-related 70 kDa protein 2	0.00531016	0.937946	0.97178
seq.5133.17	TGFBR2	TGF-beta receptor type-2	-0.00749292	0.938045	0.97178
seq.18398.1	AKR1D1	3-oxo-5-beta-steroid 4-dehydrogenase	-0.00574473	0.93855	0.972165
seq.8343.224	PAPOLG	Poly(A) polymerase gamma	-0.0135794	0.938774	0.972259
seq.5023.23	ADSL	Adenylosuccinate lyase	0.0113459	0.93901	0.972365
seq.10801.11	EFNA2_seq.10801.11	Ephrin-A2	0.00630015	0.939187	0.97241
seq.4918.21	KNG1_seq.4918.21	Kininogen-1	0.00303575	0.939364	0.972456
seq.12503.5	GPR68	Ovarian cancer G-protein coupled receptor 1	-0.00905005	0.939559	0.972518
seq.23370.39	KCNAB3	Voltage-gated potassium channel subunit beta-3	0.00540472	0.939818	0.972582
seq.23181.2	LTK	Leukocyte tyrosine kinase receptor	0.00403638	0.939887	0.972582
seq.6919.3	HBZ	Hemoglobin subunit zeta	0.0091922	0.940238	0.972807
seq.19233.75	ATOX1	Copper transport protein ATOX1	0.00787357	0.941081	0.973541
seq.9578.263	MANSC4	MANSC domain-containing protein 4	-0.00821572	0.941401	0.973681
seq.11692.21	SHC4	SHC-transforming protein 4	0.00318982	0.941641	0.973681
seq.25257.162	OLIG1	Oligodendrocyte transcription factor 1	-0.00491041	0.941691	0.973681
seq.22810.41	TIPIN	TIMELESS-interacting protein	0.00550863	0.941751	0.973681
seq.10457.3	IL18RAP_seq.10457.3	Interleukin-18 receptor accessory protein	0.00595283	0.942033	0.973835
seq.5624.66	FOLR3_seq.5624.66	Folate receptor gamma	0.0065202	0.942286	0.973914
seq.10462.14	INSL5	Insulin-like peptide INSL5	0.00449016	0.942377	0.973914
seq.21157.6	HYKK	Hydroxylysine kinase	0.00760173	0.942795	0.974182
seq.14043.12	EEA1	Early endosome antigen 1	0.0041797	0.942904	0.974182
seq.9509.4	TMEM38B	Trimeric intracellular cation channel type B	0.00819139	0.943183	0.974333
seq.11311.79	RAG1	V(D)J recombination-activating protein 1	0.00281427	0.943426	0.974445
seq.4160.49	MMP2	72 kDa type IV collagenase	0.00639861	0.943734	0.974579
seq.5609.92	TAFA5	Protein FAM19A5	0.0038412	0.943823	0.974579
seq.25409.5	CCDC140	Coiled-coil domain-containing protein 140	-0.0034675	0.944591	0.974902
seq.23687.27	TBC1D20	TBC1 domain family member 20	-0.0110481	0.944641	0.974902
seq.8754.5	NMU	Neuromedin-U	-0.00485663	0.944665	0.974902
seq.21915.2	OTUD3	OTU domain-containing protein 3	-0.00335462	0.944739	0.974902
seq.5104.57	NCR1_seq.5104.57	Natural cytotoxicity triggering receptor 1	-0.00462371	0.944813	0.974902
seq.17812.2	PTP4A1	Protein tyrosine phosphatase type IVA 1	-0.00710445	0.944987	0.974902
seq.20990.48	TEF	Thyrotroph embryonic factor	0.00293125	0.945072	0.974902
seq.8459.10	BMP6_seq.8459.10	Bone morphogenetic protein 6	-0.005034	0.945403	0.974932
seq.7268.12	IFNA4_seq.7268.12	Interferon alpha-4	0.00318999	0.945541	0.974932
seq.11286.78	SELENOS	Selenoprotein S	0.00619555	0.945588	0.974932
seq.22027.13	TACC3	Transforming acidic coiled-coil-containing protein 3	-0.004748	0.945636	0.974932
seq.3470.1	SELE	E-selectin	-0.0085566	0.945857	0.975022
seq.6407.63	LAD1	Ladinin-1	0.0025842	0.946467	0.975513
seq.17441.4	ALPI_seq.17441.4	Intestinal-type alkaline phosphatase	0.00521039	0.947945	0.976797
seq.23537.4	SP6	Transcription factor Sp6	-0.00296285	0.948106	0.976797
seq.8405.108	ADAM10_seq.8405.108	Disintegrin and metalloproteinase domain-containing protein 10:Extracellular domain	-0.00475033	0.948285	0.976797
seq.9065.28	TXLNA_seq.9065.28	Alpha-taxilin	-0.00538533	0.948324	0.976797
seq.13990.1	PC	Pyruvate carboxylase, mitochondrial	-0.00590069	0.948383	0.976797
seq.11361.73	TYMP	Thymidine phosphorylase	0.0081297	0.948659	0.976809
seq.6496.60	DLK1_seq.6496.60	Protein delta homolog 1:Extracellular domain	0.0104471	0.948874	0.976809
seq.18396.10	TLE5	Amino-terminal enhancer of split	-0.00374098	0.949045	0.976809
seq.8815.1	OLFML1	Olfactomedin-like protein 1	-0.00285573	0.949098	0.976809
seq.11336.9	FANCF	Fanconi anemia group F protein	0.00642596	0.949169	0.976809
seq.3879.50	CDC37	Hsp90 co-chaperone Cdc37	-0.0082288	0.949259	0.976809
seq.21999.61	NUCB2	Nucleobindin-2	0.00405691	0.949333	0.976809
seq.3050.7	VWF	von Willebrand factor	0.0103904	0.949668	0.97692
seq.13491.40	PDE6D	Retinal rod rhodopsin-sensitive cGMP 3',5'-cyclic phosphodiesterase subunit delta	0.00736007	0.949827	0.97692
seq.7007.24	TRAPPC4	Trafficking protein particle complex subunit 4	0.00336763	0.949919	0.97692
seq.6937.251	C1orf43	Uncharacterized protein C1orf43	0.00626458	0.950023	0.97692
seq.14124.6	EFNA2_seq.14124.6	Ephrin-A2	-0.00692561	0.950111	0.97692
seq.9603.9	IL22RA1_seq.9603.9	Interleukin-22 receptor subunit alpha-1	-0.00820286	0.950368	0.977046
seq.14072.9	TPT1_seq.14072.9	Translationally-controlled tumor protein	-0.00446889	0.950672	0.977221
seq.4801.13	LPO	Lactoperoxidase	0.00803463	0.951226	0.977254
seq.22526.81	PDHB	Pyruvate dehydrogenase E1 component beta subunit	0.00523808	0.95125	0.977254
seq.11618.83	MYB	Transcriptional activator Myb	-0.00464773	0.951318	0.977254
seq.17348.5	SYNJ2BP	Synaptojanin-2-binding protein	0.0054176	0.951352	0.977254
seq.13640.5	BCL6_seq.13640.5	B-cell lymphoma 6 protein	-0.00833837	0.951375	0.977254
seq.8336.267	GRAMD1C_seq.8336.267	GRAM domain-containing protein 1C	0.00233266	0.951714	0.977401
seq.5343.74	CPE_seq.5343.74	Carboxypeptidase E	-0.0036208	0.951844	0.977401
seq.3045.72	PTN	Pleiotrophin	-0.00680259	0.95192	0.977401
seq.20243.26	PFN1	Profilin-1	-0.00387821	0.952102	0.97745
seq.16307.22	UNC5D_seq.16307.22	Netrin receptor UNC5D	0.00847085	0.952286	0.977453
seq.24665.48	REM1	GTP-binding protein REM 1	-0.00543941	0.952373	0.977453
seq.8921.139	PABPN1	Polyadenylate-binding protein 2	0.00677354	0.952695	0.977557
seq.24486.1	BCL11A	B-cell lymphoma/leukemia 11A	0.00734451	0.952743	0.977557
seq.12401.3	STAMBPL1	AMSH-like protease	-0.00331712	0.952892	0.977573
seq.22385.2	PWWP3A	PWWP domain-containing protein MUM1	0.00578832	0.953399	0.977955
seq.22784.4	SPATA22	Spermatogenesis-associated protein 22	0.00491756	0.953625	0.978003
seq.9955.40	RNF148_seq.9955.40	RING finger protein 148:region 2	0.00422211	0.953801	0.978003
seq.16768.3	JUP_seq.16768.3	Junction plakoglobin	0.00690963	0.953848	0.978003
seq.25110.19	EXOC7	Exocyst complex component 7	-0.00315519	0.954199	0.978225
seq.16298.84	PLA2G2D	Group IID secretory phospholipase A2	-0.00627083	0.954465	0.97836
seq.5682.13	VASN	Vasorin	-0.00347701	0.954874	0.978559
seq.25468.5	SOX9	SOX-9	-0.00178145	0.95511	0.978559
seq.8009.121	SURF1	Surfeit locus protein 1	0.00733388	0.955206	0.978559
seq.7922.5	ADM_seq.7922.5	Adrenomedullin	-0.00391987	0.955207	0.978559
seq.23212.8	EURL	Protein EURL homolog	0.00648804	0.9554	0.978559
seq.6416.8	GKN2	Gastrokine-2	0.00583695	0.955464	0.978559
seq.25265.8	FNBP1	Formin-binding protein 1	-0.00556246	0.956407	0.979386
seq.6321.65	PCDHGA10	Protocadherin gamma-A10	0.0077645	0.95667	0.979518
seq.21119.1	CBR4	Carbonyl reductase family member 4	-0.00632616	0.956849	0.979564
seq.6546.41	DKK2_seq.6546.41	Dickkopf-related protein 2	0.00246415	0.957524	0.980117
seq.9719.145	MMP16_seq.9719.145	Matrix metalloproteinase-16	0.00579997	0.957697	0.980156
seq.22799.17	TBC1D28	TBC1 domain family member 28	0.0019918	0.958192	0.980507
seq.25285.14	KBTBD11	Kelch repeat and BTB domain-containing protein 11	0.00384949	0.958308	0.980507
seq.9532.5	WBP1L	WW domain binding protein 1-like	-0.00546514	0.958444	0.980508
seq.11142.11	ANGPTL1_seq.11142.11	Angiopoietin-related protein 1:C-Term, Fibrinogen domian	0.00388946	0.958968	0.980659
seq.8791.151	CA5A	Carbonic anhydrase 5A, mitochondrial	0.00492242	0.958977	0.980659
seq.2278.61	TIMP2	Metalloproteinase inhibitor 2	0.00404695	0.958995	0.980659
seq.21271.53	AKR1C2	Aldo-keto reductase family 1 member C2	0.00432507	0.959129	0.980659
seq.5193.51	KRAS_seq.5193.51	GTPase KRas	0.00190648	0.959818	0.981098
seq.9941.70	PCDHB1	Protocadherin beta-1	-0.00112014	0.959828	0.981098
seq.20998.19	NMRK2	Nicotinamide riboside kinase 2; Short=NRK 2; Short=NmR-K 2; EC=2.7.1.22	-0.0051516	0.960058	0.981196
seq.3055.54	IL4R	Interleukin-4 receptor subunit alpha	0.00392359	0.96041	0.98136
seq.3394.81	PLK1	Serine/threonine-protein kinase PLK1	0.00238254	0.96069	0.98136
seq.23553.1	ABI3	ABI gene family member 3	-0.00545668	0.960724	0.98136
seq.18203.9	CRYGC	Gamma-crystallin C	-0.00183024	0.960758	0.98136
seq.25413.80	GAGE2B	G antigen 2	0.00649665	0.961058	0.981529
seq.21144.160	SGK1	Serine/threonine-protein kinase Sgk1	-0.00171083	0.962229	0.982126
seq.21340.38	HLF	Hepatic leukemia factor	-0.00448153	0.962239	0.982126
seq.23292.1	CEP112	Centrosomal protein of 112 kDa	-0.00323341	0.962341	0.982126
seq.5019.16	UCHL1	Ubiquitin carboxyl-terminal hydrolase isozyme L1	-0.00486004	0.962499	0.982126
seq.13745.10	PKD2_seq.13745.10	Polycystin-2:Cytoplasmic domain 4	-0.00260615	0.962755	0.982126
seq.8945.7	ABRAXAS2_seq.8945.7	BRISC complex subunit Abro1	-0.00335471	0.962802	0.982126
seq.25050.82	TPP2	Tripeptidyl-peptidase 2	0.0074378	0.962949	0.982126
seq.4374.45	GDF15	Growth/differentiation factor 15	-0.0090517	0.963054	0.982126
seq.10534.40	PARP1_seq.10534.40	Poly [ADP-ribose] polymerase 1:BRCA1 C-terminal:BRCA1 C-terminus domian	-0.00181911	0.963133	0.982126
seq.19353.25	OSTM1	Osteopetrosis-associated transmembrane protein 1	0.00332111	0.963212	0.982126
seq.9723.105	MMRN2	Multimerin-2	0.00383596	0.963267	0.982126
seq.9332.6	DEFB136	Beta-defensin 136	0.00473769	0.963333	0.982126
seq.9014.18	TMEM25	Transmembrane protein 25	0.00439825	0.963539	0.982126
seq.12734.112	KIF22	Kinesin-like protein KIF22	-0.00325857	0.963661	0.982126
seq.9443.137	CTSK	Cathepsin K	-0.00549085	0.963664	0.982126
seq.3457.57	POSTN_seq.3457.57	Periostin	-0.00490588	0.964052	0.982384
seq.10772.21	CSGALNACT2	Chondroitin sulfate N-acetylgalactosaminyltransferase 2	0.00524216	0.964861	0.983
seq.9398.30	GALP	Galanin-like peptide	-0.00342733	0.965036	0.983
seq.5870.23	BAD	Bcl2-associated agonist of cell death	-0.00590025	0.965061	0.983
seq.12678.66	SNRPA	U1 small nuclear ribonucleoprotein A	0.00485828	0.965353	0.98316
seq.5934.1	FTH1|FTL	Ferritin	0.012413	0.965564	0.983237
seq.13502.2	SLC26A11	Sodium-independent sulfate anion transporter	-0.00442969	0.965703	0.983241
seq.11657.86	SOCS7	Suppressor of cytokine signaling 7	0.00153574	0.966944	0.984256
seq.25238.6	BCL2L14	Apoptosis facilitator Bcl-2-like protein 14	0.00524465	0.967044	0.984256
seq.5069.9	CD55	Complement decay-accelerating factor	0.00397068	0.967105	0.984256
seq.10480.33	CD59_seq.10480.33	CD59 glycoprotein	0.00298744	0.967386	0.984405
seq.18170.46	PYCR1	Pyrroline-5-carboxylate reductase 1, mitochondrial	-0.0039525	0.967553	0.984437
seq.13614.6	CREBBP	CREB-binding protein	-0.00301013	0.967913	0.984667
seq.11324.3	PXDNL	Peroxidasin-like protein	0.00286312	0.968286	0.984741
seq.16536.3	HMGA1	High mobility group protein HMG-I/HMG-Y	0.00358913	0.968421	0.984741
seq.3591.51	CDH6_seq.3591.51	Cadherin-6	0.00282396	0.968516	0.984741
seq.11223.1	TMEM154	Transmembrane protein 154	0.00207239	0.968527	0.984741
seq.12583.77	ARAF	Serine/threonine-protein kinase A-Raf	-0.00411136	0.96871	0.984789
seq.4997.19	EIF4A3	Eukaryotic initiation factor 4A-III	0.00169416	0.969155	0.985105
seq.16773.29	SCUBE3	Signal peptide, CUB and EGF-like domain-containing protein 3	0.00451044	0.969332	0.985147
seq.6207.10	PSAP	Prosaposin	-0.00310644	0.96952	0.985201
seq.5864.10	ALDOA	Fructose-bisphosphate aldolase A	0.00622127	0.970012	0.985563
seq.4467.49	SPARCL1_seq.4467.49	SPARC-like protein 1	0.00393986	0.970282	0.9857
seq.21331.19	BCL7A	B-cell CLL/lymphoma 7 protein family member A	0.00414889	0.971041	0.986334
seq.3636.37	OLR1_seq.3636.37	Oxidized low-density lipoprotein receptor 1	0.00486338	0.971429	0.986512
seq.13498.1	MIOX	Inositol oxygenase	-0.00280841	0.971537	0.986512
seq.22527.4	PDLIM3	PDZ and LIM domain protein 3	0.00798983	0.971622	0.986512
seq.13507.51	TRADD	Tumor necrosis factor receptor type 1-associated DEATH domain protein	-0.00240827	0.971845	0.986527
seq.3434.34	FN1_seq.3434.34	Fibronectin Fragment 3	0.00806073	0.971929	0.986527
seq.5752.63	SUSD3	Sushi domain-containing protein 3	-0.00149093	0.972044	0.986527
seq.8758.2	PCDHA7	Protocadherin alpha-7	0.00428342	0.972192	0.98654
seq.5658.64	F13B	Coagulation factor XIII B chain	0.00460553	0.972758	0.986866
seq.20574.8	CD81_seq.20574.8	CD81 antigen	0.00330382	0.972783	0.986866
seq.14005.2	CHD7	Chromodomain-helicase-DNA-binding protein 7	0.00135135	0.973957	0.987865
seq.5463.22	GAS1	Growth arrest-specific protein 1	0.00379382	0.974132	0.987865
seq.8464.31	RSPO4	R-spondin-4	0.00191166	0.974175	0.987865
seq.16863.47	NANP	N-acylneuraminate-9-phosphatase	-0.0017961	0.97432	0.987875
seq.12931.16	NR3C2	Mineralocorticoid receptor	-0.00264743	0.974625	0.98795
seq.8397.147	QSOX2	Sulfhydryl oxidase 2	-0.00337263	0.974665	0.98795
seq.21289.36	SPAG7	Sperm-associated antigen 7	0.00187128	0.975291	0.98844
seq.8406.17	IGF1_seq.8406.17	Insulin-like growth factor I	-0.0020358	0.975512	0.98844
seq.22010.36	PRKRA	Interferon-inducible double-stranded RNA-dependent protein kinase activator A	-0.00706797	0.975645	0.98844
seq.6624.94	WNT11	Protein Wnt-11	-0.000919134	0.975691	0.98844
seq.8830.29	ABRAXAS2_seq.8830.29	BRISC complex subunit Abro1	-0.00281012	0.976883	0.98951
seq.23296.29	SFRP5	SARP-3	-0.00323834	0.977304	0.989692
seq.19388.2	CDH12_seq.19388.2	Cadherin-12:Extracellular domain	-0.00503427	0.97739	0.989692
seq.10643.16	OLFM3_seq.10643.16	Noelin-3:Isoform 2, C-term	-0.00302451	0.977673	0.989692
seq.5701.81	CLEC3B	Tetranectin	0.00147427	0.977731	0.989692
seq.9372.157	MPZL2	Myelin protein zero-like protein 2	0.00182612	0.9781	0.989692
seq.23520.60	MBLAC2	Beta-lactamase-like protein FLJ75971	0.0032569	0.978109	0.989692
seq.21123.1	MRPL28	39S ribosomal protein L28, mitochondrial	0.00233852	0.978139	0.989692
seq.2828.82	SPINT1	Kunitz-type protease inhibitor 1	0.0032107	0.978231	0.989692
seq.5352.11	TNFRSF14_seq.5352.11	Tumor necrosis factor receptor superfamily member 14	-0.00125097	0.978285	0.989692
seq.15395.15	GSTM1_seq.15395.15	Glutathione S-transferase Mu 1	-0.00453392	0.97893	0.990207
seq.11548.84	CDC25A	M-phase inducer phosphatase 1	-0.00376891	0.980067	0.991171
seq.18422.41	MVD_seq.18422.41	Diphosphomevalonate decarboxylase	0.00320763	0.980155	0.991171
seq.14011.17	S100A11	Protein S100-A11	0.00144942	0.980816	0.991702
seq.12904.180	CUBN	cubilin	-0.00172027	0.981015	0.991765
seq.4337.49	CRP	C-reactive protein	0.00844817	0.981338	0.991955
seq.24320.3	TRIM72	Tripartite motif-containing protein 72	0.00198821	0.981677	0.99216
seq.18327.6	SNX5	Sorting nexin-5	0.00249615	0.981988	0.992336
seq.11192.168	TINAGL1	Tubulointerstitial nephritis antigen-like	-0.00217922	0.982677	0.992787
seq.11838.130	PIEZO1	Piezo-type mechanosensitive ion channel component 1	-0.00161012	0.982706	0.992787
seq.9893.27	OAZ1	Ornithine decarboxylase antizyme 1	-0.00206784	0.982966	0.992912
seq.3200.49	KLK13_seq.3200.49	Kallikrein-13	0.000800523	0.983361	0.993172
seq.21227.18	SULT1A1	SULT 1A1*2	0.00468393	0.983729	0.993406
seq.3723.1	NPPB_seq.3723.1	Brain natriuretic peptide 32	-0.000571434	0.984085	0.993628
seq.7815.49	IGFBPL1	Insulin-like growth factor-binding protein-like 1	0.000577989	0.984487	0.99365
seq.10014.31	SNAI2	Zinc finger protein SNAI2	-0.00118533	0.984509	0.99365
seq.8268.98	HS3ST3A1	Heparan sulfate glucosamine 3-O-sulfotransferase 3A1	0.00182125	0.984516	0.99365
seq.13618.15	MAD1L1	Mitotic spindle assembly checkpoint protein MAD1	0.00128793	0.98472	0.993719
seq.3446.7	IL18R1_seq.3446.7	Interleukin-18 receptor 1	0.00170624	0.985201	0.994067
seq.3061.61	CTSB_seq.3061.61	Cathepsin B	0.00150009	0.98598	0.994595
seq.2790.54	PPBP_seq.2790.54	Neutrophil-activating peptide 2	-0.00291532	0.986	0.994595
seq.10738.11	FBLN5_seq.10738.11	Fibulin-5	-0.00172993	0.986134	0.994595
seq.8837.8	MFAP3L	Microfibrillar-associated protein 3-like	0.00138306	0.986619	0.994899
seq.22844.4	ZSWIM7	Zinc finger SWIM domain-containing protein 7	0.0011266	0.986708	0.994899
seq.8993.151	RIPK2_seq.8993.151	Receptor-interacting serine/threonine-protein kinase 2	0.000570714	0.986965	0.99502
seq.17813.21	BPHL	Valacyclovir hydrolase	0.00117035	0.987295	0.995187
seq.14077.6	FCN3_seq.14077.6	Ficolin-3	-0.00184974	0.987731	0.995187
seq.7161.25	H6PD	GDH/6PGL endoplasmic bifunctional protein	-0.00171669	0.987819	0.995187
seq.25072.11	CHD1L	Chromodomain-helicase-DNA-binding protein 1-like	0.00128369	0.987848	0.995187
seq.11656.110	EVL	Ena/VASP-like protein	-0.00163734	0.987916	0.995187
seq.8631.13	ERMAP	Erythroid membrane-associated protein	0.00133221	0.98795	0.995187
seq.13104.32	EFNB1_seq.13104.32	Ephrin-B1	0.00120737	0.988295	0.995306
seq.6517.14	GDF10_seq.6517.14	Growth/differentiation factor 10	0.000813027	0.988341	0.995306
seq.4543.65	COL23A1	Collagen alpha-1(XXIII) chain	0.000434768	0.98889	0.995443
seq.19260.4	GIPC1_seq.19260.4	PDZ domain-containing protein GIPC1	-0.00147055	0.988999	0.995443
seq.7970.315	ART3_seq.7970.315	Ecto-ADP-ribosyltransferase 3	-0.00204396	0.989089	0.995443
seq.18873.8	CEACAM8	Carcinoembryonic antigen-related cell adhesion molecule 8	-0.00162657	0.989111	0.995443
seq.18397.5	AKR1C4	Aldo-keto reductase family 1 member C4	-0.00246977	0.98916	0.995443
seq.8021.59	MRPL14	39S ribosomal protein L14, mitochondrial	-0.00204848	0.989596	0.995745
seq.14341.8	DIPK1C	Protein FAM69C	0.000722512	0.989791	0.995803
seq.17202.37	PDCD4	Programmed cell death protein 4	-0.000550587	0.99062	0.996499
seq.10513.13	KCNIP3	Calsenilin	-0.00190146	0.991286	0.997028
seq.20399.7	OXLD1	Oxidoreductase-like domain-containing protein 1	-0.000537193	0.991682	0.997028
seq.3302.58	CST7_seq.3302.58	Cystatin-F	0.00174432	0.991704	0.997028
seq.2809.25	ADAMTS4	A disintegrin and metalloproteinase with thrombospondin motifs 4	-0.000605075	0.991719	0.997028
seq.9927.96	TNS4	Tensin-4	-0.000595188	0.991829	0.997028
seq.8984.28	LRCH4_seq.8984.28	Leucine-rich repeat and calponin homology domain-containing protein 4:Leucine-rich repeat 5	-0.000616184	0.992069	0.997132
seq.10539.30	CD99L2	CD99 antigen-like protein 2	0.000319773	0.992434	0.997361
seq.9224.20	PRLR_seq.9224.20	Prolactin receptor	0.000863414	0.992891	0.997682
seq.2775.54	IL17F_seq.2775.54	Interleukin-17F	-0.00106321	0.993104	0.997759
seq.22059.56	PALMD	Palmdelphin	-0.000801666	0.993372	0.997813
seq.15324.58	FTL	Ferritin light chain	0.00236568	0.993432	0.997813
seq.10043.31	BRD4	Bromodomain-containing protein 4	-0.000277752	0.993664	0.997909
seq.5316.54	F2_seq.5316.54	Prothrombin	0.000388823	0.994024	0.998133
seq.7880.9	PSMA1_seq.7880.9	Proteasome subunit alpha type-1	-0.000639636	0.994388	0.998361
seq.7038.45	ST8SIA4	CMP-N-acetylneuraminate-poly-alpha-2,8-sialyltransferase	-0.00113913	0.994728	0.998428
seq.11708.2	LCN1	Lipocalin-1	-0.000394831	0.994729	0.998428
seq.7857.22	NTS	Neurotensin/neuromedin N	-0.00130228	0.995186	0.99847
seq.21247.16	MAT1A	S-adenosylmethionine synthase isoform type-1	-0.000774723	0.995347	0.99847
seq.13578.98	ABLIM3	Actin-binding LIM protein 3	-0.000817308	0.995396	0.99847
seq.2770.51	CCL1_seq.2770.51	C-C motif chemokine 1	0.000469596	0.995432	0.99847
seq.2816.50	BCAM	Basal Cell Adhesion Molecule	0.000423437	0.995456	0.99847
seq.9865.40	UBE2B	Ubiquitin-conjugating enzyme E2 B	0.000637378	0.995632	0.99851
seq.16754.40	CASK	Peripheral plasma membrane protein CASK	-0.000408624	0.99581	0.99855
seq.8369.102	DAG1_seq.8369.102	Dystroglycan	0.000402507	0.996285	0.998589
seq.15509.2	NAGLU	Alpha-N-acetylglucosaminidase	-0.000675244	0.996363	0.998589
seq.6217.23	QSOX1	Sulfhydryl oxidase 1	0.000185233	0.996494	0.998589
seq.12827.37	RGS3	Regulator of G-protein signaling 3	0.000500655	0.996567	0.998589
seq.10800.15	SERPINH1	Serpin H1	0.000749341	0.9968	0.998589
seq.10895.28	TMPRSS11B	Transmembrane protease serine 11B	0.000550769	0.996895	0.998589
seq.10451.11	NUCB1	Nucleobindin-1	-0.000263335	0.996956	0.998589
seq.6545.58	PRNP	Major prion protein	-0.000155452	0.996968	0.998589
seq.9327.3	LYPD1	Ly6/PLAUR domain-containing protein 1	0.000268402	0.997208	0.998589
seq.6571.75	C17orf78_seq.6571.75	Uncharacterized protein C17orf78:N-term	-0.000216312	0.997231	0.998589
seq.2685.21	IGFBP5_seq.2685.21	Insulin-like growth factor-binding protein 5	0.000233217	0.997439	0.998589
seq.8396.42	FAAH2	Fatty-acid amide hydrolase 2	0.00032448	0.997534	0.998589
seq.21132.9	SYT13	Synaptotagmin-13	0.000129482	0.99763	0.998589
seq.21440.9	ADAM8	ADAM 8	0.00014024	0.998093	0.998785
seq.9844.138	ACTN2	Alpha-actinin-2	-0.000613425	0.9981	0.998785
seq.11168.3	MEGF10	Multiple epidermal growth factor-like domains protein 10	0.00014151	0.998442	0.99899
seq.5596.75	CD5_seq.5596.75	T-cell surface glycoprotein CD5:Extracellular domain	0.000208575	0.998664	0.999075
seq.9126.171	NT5DC3	5'-nucleotidase domain-containing protein 3	-0.000119517	0.999626	0.999901
seq.18257.64	SRP19	Signal recognition particle 19 kDa protein	-3.95507e-05	0.999841	0.999921
seq.4993.16	GSTA3	Glutathione S-transferase A3	-1.25031e-05	0.999921	0.999921

### Sheet: Supplementary Data 7
Supplementary Data 7. GSEA results of disease activity association analysis
Pathway	P_nominal	P_bh	log2err	ES	NES	size	leadingEdge
REACTOME_IMMUNOREGULATORY_INTERACTIONS_BETWEEN_A_LYMPHOID_AND_A_NON_LYMPHOID_CELL	9.02382e-09	9.98035e-06	0.74774	0.516076	2.35153	111	LILRA3/B2M/CD40LG/VCAM1/SIGLEC1/CD300E/ITGB7/C3/SLAMF7/LILRA1/LILRA2/CD300C/KLRK1/SH2D1A/LILRB2/FCGR2B/KIR2DL3/TREM2/ULBP1/KIR2DS2/NCR3LG1/JAML/KLRC1/ULBP3/CRTAM/COL3A1/CD300A/LILRB4/CD300LG/CD8A/COL2A1/KIR3DL2/CD1B/OSCAR/ICAM3/CD300LB/KIR2DL4/CD200R1/LAIR2/SIGLEC7/SIGLEC5/COLEC12/SELL/NCR3/MICB/HLA-C/MICA/CD22/KLRB1/TREM1/LILRA5
WP_CYTOKINECYTOKINE_RECEPTOR_INTERACTION	6.02307e-09	9.98035e-06	0.761461	0.423585	2.11861	217	CXCL10/GH1/CD40LG/TNFRSF1B/CXCL13/INHA/IL2RA/IFNL1/CCL2/CXCL11/IL11/CCL20/IL6/TNFSF15/IL15RA/XCL1/TNFRSF10B/IL11RA/TNFRSF17/TNFSF4/CCL21/CCL13/CCL7/IL24/TNFRSF13B/IL31/TGFB2/CCL27/CSF1R/CXCL1/CX3CL1/IL1RN/TNFRSF1A/CSF1/TNFRSF21/IL1A/TNFSF13B/IL1RL1/INHBA/CCL19/TNFRSF9/CXCL9/CCL3/TNFRSF12A/LIF/CXCL16/CCL23/BMPR2/IL12RB2/TSLP/GH2/IFNLR1/IFNGR2/ACVR1B/RELT/ANP32B/BMP10/ACVRL1/TNFRSF19/TNFRSF4/GDF9/IFNL3/IL4/XCL2/IL1RL2/IFNG/CXCL8/TNFRSF25/TPO/GDF7/IL6R/EDA2R/IL12RB1/IFNGR1/IL1F10/IL2RB/IL18RAP/CXCL5/TGFB3/TNFRSF8/EPOR/BMP3/CCL14/IL20RA/TNFSF11/IFNL2/TNFSF9/CCL8/GDF11/CCL24/IL23R/IL10/IL22RA1/PRL
KEGG_CYTOKINE_CYTOKINE_RECEPTOR_INTERACTION	3.0894e-08	2.27792e-05	0.719513	0.404021	2.03518	228	CXCL10/GH1/CD40LG/TNFRSF1B/CXCL13/IL2RA/IFNL1/CCL2/CXCL11/IL11/IL12B/CCL20/IL6/TNFSF15/IL15RA/XCL1/TNFRSF10B/IL11RA/TNFRSF17/IFNA7/TNFSF4/CCL21/CCL13/CCL7/IL24/TNFRSF13B/TGFB2/CCL27/CSF1R/CXCL1/CX3CL1/TNFRSF1A/CSF1/TNFRSF21/PDGFRA/IL1A/TNFSF13B/VEGFA/VEGFD/IFNA4/CRLF2/INHBA/CCL19/TNFRSF9/CXCL9/IFNA8/CCL3/TNFRSF12A/LIF/CXCL16/CCL23/BMPR2/IL12RB2/TSLP/GH2/IFNLR1/PDGFC/IFNGR2/ACVR1B/VEGFC/RELT/TNFRSF6B/TNFSF8/ACVRL1/TNFRSF19/TNFRSF4/IFNL3/IL4/XCL2/IFNA1/IFNG/CXCL8/TNFRSF25/TPO/FLT4/IL6R/EDA2R/IL12RB1/IFNGR1/IL2RB/IL18RAP/CXCL5/TGFB3/TNFRSF8/EPOR/CCL14/IL20RA/TNFSF11/IFNL2/TNFSF9/CCL8/IL3RA/IFNA14/CCL24/IL23R/IL10/IL22RA1/PRL
WP_ALLOGRAFT_REJECTION	9.03261e-07	0.000499504	0.659444	0.563846	2.29815	60	C1QC/CD40LG/STAT1/CXCL13/IL2RA/C3/CXCL11/IL12B/CCL21/GZMB/PRKCZ/PDGFRA/IL1A/GNLY/VEGFA/CD86/CD80/CD28/CCL19/CXCL9/C9/VIM/HLA-DQA2/COL5A1/IL4/IFNG/CXCL8
PID_INSULIN_PATHWAY	1.82953e-06	0.000809384	0.643552	-0.669724	-2.24655	30	INSR/RPS6KB1/PTPN11/CBL/PDPK1/GRB10/NCK2/GRB2/SHC1/AKT1/AKT2/NCK1/TRIP10/DOK1/CRK/PRKCI/RAPGEF1
REACTOME_CYTOKINE_SIGNALING_IN_IMMUNE_SYSTEM	3.62254e-06	0.00114472	0.627257	0.296412	1.62328	491	MX1/ISG15/PRTN3/B2M/CXCL10/GH1/CD40LG/STAT1/TNFRSF1B/IFIT3/VCAM1/IL2RA/IFNL1/SAA1/CCL2/HAVCR2/LCK/GBP1/IL11/TRIM62/IL12B/CCL20/IL16/IL6/TNFSF15/VAMP2/IL15RA/HSPA1A/IL11RA/TNFRSF17/PELI1/IFNA7/TNFSF4/LBP/S100A12/LCP1/IL24/TNFRSF13B/IL31/FCER2/MEF2C/CSF1R/CXCL1/IL18BP/CDKN1B/IL1RN/TNFRSF1A/CSF1/CD4/IRF1/MMP3/CREB1/RORC/PSMB1/IL1A/PSMA3/TNFSF13B/VEGFA/TXLNA/PSMA6/IL1RL1/CD86/SOD1/IFNA4/CD80/LCN2/CRLF2/CCL19/TNFRSF9/BCL2/IFNA8/CCL3/HNRNPA2B1/TNFRSF12A/BOLA2/TIMP1/LIF/HSPA8/POMC/GBP2/LGALS9/FOXO1/IL12RB2/TBK1/OASL/SNRPA1/TSLP/PIM1/GH2/IFNLR1/GSTO1/VIM/IFNGR2/PTPN13/TNFRSF6B/TNFSF8/LMNB1/HLA-DQA2
REACTOME_MITOCHONDRIAL_PROTEIN_DEGRADATION	3.13247e-06	0.00114472	0.627257	-0.578349	-2.15629	49	TFAM/ECI1/ECH1/HSD17B10/DLD/TIMM10/HTRA2/NDUFB6/ALDH2/COX5A/HADH/OXCT1/MRPL12/PDK1/OXSM/SHMT2/ACADSB/NDUFA2/ATP5PO/LONP1/ACAT1/CS/ME2/ATP5PF/PRKACA/MDH2/DBT/MICU2
WP_OVERVIEW_OF_PROINFLAMMATORY_AND_PROFIBROTIC_MEDIATORS	5.72264e-06	0.00158231	0.610527	0.452329	2.08569	116	CXCL10/CXCL13/IFNL1/CCL2/CXCL11/IL11/IL12B/CCL20/IL6/XCL1/IFNA7/CCL21/CCL13/CCL7/IL24/IL31/CCL27/CXCL1/CX3CL1/IL1RN/CSF1/MMP3/IL1A/TNFSF13B/VEGFA/IFNA4/CCL19/CXCL9/IFNA8/CCL3/LIF/CXCL16/CCL23/TSLP/IFNL3/IL4/XCL2/AREG/IFNA1/IFNG/CXCL8/SPP1
KEGG_ENDOCYTOSIS	2.32207e-05	0.00570713	0.57561	-0.438299	-1.91638	106	SH3GLB2/RAB11FIP3/VPS25/RAB31/WWP1/IGF1R/EGFR/AGAP2/EPN1/CHMP1B/LDLRAP1/HGS/CBL/CHMP2B/SRC/KIT/RAB5A/DNM1/TSG101/RABEP1/AP2A2/ARFGAP2/RAB5C/STAMBP/CHMP3/RAB5B/DAB2/GRK2/VPS4A/PIP4K2B/VPS28/CHMP2A/USP8/ASAP3/DNM2/VPS4B/VTA1/RAB11A/PDCD6IP/RET/TFRC/PRKCI/AP2B1/ERBB3/SH3GL2/ITCH/SNF8/CHMP6/RAB22A/SH3GL3
REACTOME_REGULATION_OF_INSULIN_LIKE_GROWTH_FACTOR_IGF_TRANSPORT_AND_UPTAKE_BY_INSULIN_LIKE_GROWTH_FACTOR_BINDING_PROTEINS_IGFBPS	2.73449e-05	0.00604869	0.57561	0.453602	2.01398	94	IGFBP1/AFP/MSLN/C3/MEPE/IGFBP2/IL6/CCN1/CST3/LGALS1/KLK3/IGFBP4/CSF1/TNC/PENK/IGFBP6/PAPPA/GOLM1/TIMP1/PROC/FGF23/GAS6/APOB/SPP1/IGF1/FSTL3/FGG
REACTOME_INTERLEUKIN_10_SIGNALING	3.40178e-05	0.00627061	0.557332	0.615612	2.1949	36	CXCL10/TNFRSF1B/CCL2/IL12B/CCL20/IL6/FCER2/CXCL1/IL1RN/TNFRSF1A/CSF1/IL1A/CD86/CD80/CCL19/CCL3/TIMP1/LIF
KEGG_ANTIGEN_PROCESSING_AND_PRESENTATION	3.25464e-05	0.00627061	0.557332	0.521478	2.10374	57	B2M/RFX5/HSPA1A/IFNA7/CD4/CD74/CREB1/KIR2DL3/IFNA4/KLRC1/IFNA8/HSPA8/RFXAP/CD8A/LGMN/HLA-DQA2/KIR3DL2/KIR2DL4/IFNA1/PSME1/HLA-C/HSPA1B/KIR2DL5A/IFNA14/PSME2/NFYA/CTSB/CALR/KIR2DS4
WP_EXTRAFOLLICULAR_AND_FOLLICULAR_B_CELL_ACTIVATION_BY_SARSCOV2	4.08816e-05	0.00695616	0.557332	0.567075	2.20331	47	ISG15/CD40LG/CXCL13/C3/SLAMF7/IL6/CCL21/SH2D1A/XBP1/PDCD1/TNFSF13B/CD80/CCL19/ICOSLG/HSPA8/FOXO1
REACTOME_MEMBRANE_TRAFFICKING	4.41248e-05	0.00697173	0.557332	-0.339362	-1.66257	265	HBEGF/PAFAH1B3/VPS25/RAB31/MAP1LC3B/TBC1D25/STX4/EGFR/AGFG1/EPN1/LDLRAP1/LMAN2L/HGS/CBL/GGA1/CHMP2B/SRC/STX6/GABARAPL2/ASPSCR1/RAB5A/DNM1/GOSR2/TSG101/ARFIP2/RABEP1/AP2A2/UBC/ARFGAP2/KLC1/RAB5C/GRB2/RAB13/AKT1/GNS/GDI1/CLINT1/AKT2/CHMP3/RAB32/RAB5B/DAB2/GRK2/VPS4A/NEDD8/YWHAG/TRIP10/VPS28/NAPG/CHMP2A/DNM2/VPS4B/AKT3/MAN1A2/TBC1D13/TRAPPC2/USO1/VTA1/COPB2/RAB11A/RAB6B/TFRC/OCRL/UBQLN2/AP2B1/RAB6A/VTI1A/ARPC2/YWHAH/RAB38/AP1B1/PACSIN2/SH3GL2/RAB33A/AP1G2/ANK2/BLOC1S1/PIK3C2A/SAR1B/NSF/SNF8/CHMP6/WASL/KIF3C/SH3GL3/DYNLL2/ARPC3/RAB7A/RAB21/CYTH4/BTC/CAPZA1/GDI2/VPS53/UBB/YWHAE/YWHAB/LRP2/RAB8B/ARF6/ARRB1/DCTN6/DYNC1LI1/TRAPPC6B/RAB35/FTH1/RAB3A/NECAP2/CYTH1/COPS5/FOLR1/RAB4A/PLA2G4A/RAB1A/ARL1/EPS15L1/BLOC1S3/MYO6/COPS8/COPS2/STX17/SEC13/BICD1/SCFD1/CD3G/RAB14/ARF1/VAMP7/CTSC/RAB27B/CLTA/RAB11B/TJP1/CYTH2/RPS27A/PAFAH1B2/RAB1B/EGF
PID_MET_PATHWAY	6.04969e-05	0.00892127	0.557332	-0.5222	-1.9594	53	HGS/PTPN11/CBL/PDPK1/PAK4/SRC/RAB5A/EIF4E/MAP2K4/NCK2/GRB2/SHC1/AKT1/MAP2K1/AKT2/GAB1/CTNNA1/NCK1/KPNB1/MAPK3/CRK/PRKCI/RAPGEF1/SH3GL2/WASL/CTNNB1/CDH1/RAF1/NUMB/AKT1S1/ARF6/MAPK1/PTPN1
REACTOME_GPCR_LIGAND_BINDING	7.6129e-05	0.0105248	0.538434	0.37842	1.80116	152	CXCL10/VIP/FZD9/CXCL13/C3/SAA1/CCL2/NPW/CXCL11/CCL20/XCL1/CCL21/CCL13/CCL7/CCL27/CXCL1/CX3CL1/DHH/GNGT2/ADM2/SSTR1/PTH/PENK/PTH2/CCL19/CXCL9/CCL3/CXCL16/POMC/EDN2/FZD2/CCL23/GPR37/TAC1/GLP1R/GNRH2/TRH/GNAS/FZD7/MLN/WNT5A/CALCB/XCL2
BIOCARTA_TH1TH2_PATHWAY	9.7738e-05	0.0111437	0.538434	0.741835	2.23464	16	CD40LG/IL2RA/IL12B/CD86/CD28/IL12RB2/IFNGR2/IL4/IFNG/IL12RB1/IFNGR1
REACTOME_SIGNALING_BY_INTERLEUKINS	9.19803e-05	0.0111437	0.538434	0.306272	1.60436	324	PRTN3/CXCL10/STAT1/TNFRSF1B/VCAM1/IL2RA/IFNL1/SAA1/CCL2/HAVCR2/LCK/IL11/IL12B/CCL20/IL16/IL6/VAMP2/IL15RA/IL11RA/PELI1/LBP/S100A12/LCP1/IL24/IL31/FCER2/MEF2C/CSF1R/CXCL1/IL18BP/IL1RN/TNFRSF1A/CSF1/CD4/MMP3/CREB1/RORC/PSMB1/IL1A/PSMA3/VEGFA/TXLNA/PSMA6/IL1RL1/CD86/SOD1/CD80/LCN2/CRLF2/CCL19/BCL2/CCL3/HNRNPA2B1/BOLA2/TIMP1/LIF/HSPA8/POMC/LGALS9/FOXO1/IL12RB2/TBK1/SNRPA1/TSLP/PIM1/IFNLR1/GSTO1/VIM
WP_FRAGILE_X_SYNDROME	9.02762e-05	0.0111437	0.538434	-0.485115	-1.918	66	HOMER1/MMP9/NTRK2/BDNF/RPS6KB1/MAP1LC3B/AGAP2/PRKCA/PLCB1/PTPN11/SRC/DNM1/EEF1A1/EIF4A1/EIF4E/GRB2/SHC1/AKT1/MAP2K1/GAB1/FYN/BRAF/DLG4/PDK1/DNM2/AP2B1/DUSP3/EIF4G1/EPHA4/PRKAR1A/PRKACA/SH3GL3
KEGG_FATTY_ACID_METABOLISM	0.000100757	0.0111437	0.538434	-0.641332	-2.06021	25	ADH1C/ADH5/ADH4/ACAT2/ECI1/ALDH2/HADH/ACADVL/GCDH/ACADSB/ACOX1/ACAT1/ADH6/ECI2/ADH1A
REACTOME_RAB_REGULATION_OF_TRAFFICKING	0.000112542	0.0118544	0.538434	-0.514668	-1.93872	54	RAB31/MAP1LC3B/TBC1D25/GGA1/GABARAPL2/RAB5A/RABEP1/RAB5C/RAB13/AKT1/GDI1/AKT2/RAB32/RAB5B/AKT3/TBC1D13/TRAPPC2/RAB11A/RAB6B/RAB6A/RAB38/RAB33A/RAB7A/RAB21/GDI2/YWHAE/RAB8B/ARF6/TRAPPC6B/RAB35/RAB3A/RAB4A/RAB1A
REACTOME_TRANSLATION	0.000135324	0.0136062	0.518848	-0.41806	-1.79037	97	NARS1/EIF5/EIF3J/RPS12/MRPL38/EIF3B/RPN1/EEF1A1/EIF4A1/EIF4E/CARS1/TARS1/MARS1/MRPL10/EIF4B/EIF3G/RPS10/YARS1/HARS1/DARS1/MRPL12/EIF4A2/EIF4H/EIF2S2/RPS19/DARS2/MTIF3/EIF2S1/MRPL55/KARS1/MRPL2/EIF4G1/EEF1D/AARS1/RPS25/DDOST/SPCS1/TRMT112/MRRF/MRPL1/AIMP1/SARS2/GARS1/VARS1/EIF3M/SSR1/RPL12/SARS1/EIF2B1/RPS5/GSPT2/RPL5/N6AMT1/WARS2/RPS14/RPL38/PPA2/RPS20/RPS27A/MRPL21
REACTOME_PHOSPHOLIPASE_C_MEDIATED_CASCADE_FGFR2	0.000167854	0.0152766	0.518848	0.714007	2.20253	18	FGF4/FGF6/FGFR2/FGF7/FGF8/FGF16/FGF23/FGF5/FGF10/FGF2/FGF22/FGF20
WP_TRANSLATION_INHIBITORS_IN_CHRONICALLY_ACTIVATED_PDGFRA_CELLS	0.000176436	0.0152766	0.518848	-0.563877	-1.94272	35	RPS6KB1/PRKCA/CSNK2A1/EIF4A1/EIF4E/MAP2K4/AKT1/MAP2K1/AKT2/MAPK9/EIF4B/EIF4A2/PDK1/AKT3/MAPK3/MAP2K5/EIF4G1/PRKACA/MAP2K3
KEGG_GLYCOLYSIS_GLUCONEOGENESIS	0.000174646	0.0152766	0.518848	-0.521301	-1.95647	50	PGAM1/ADH1C/BPGM/PKLR/ADH5/ADH4/ALDOC/PGAM2/DLD/PGAM4/ALDH2/ALDOB/PGK1/ACSS2/PDHA2/ALDH1A3/ADH6/FBP1/ADH1A/AKR1A1/DLAT/GPI/PKM/ENO3/HK1
SIG_BCR_SIGNALING_PATHWAY	0.000179563	0.0152766	0.518848	-0.591224	-1.98323	30	SYK/PDPK1/GSK3B/VAV1/GRB2/SHC1/AKT1/AKT2/GSK3A/LYN/MAP4K1/AKT3/MAPK3/PLCG2/BTK/CR2/NFATC1
WP_SARSCOV2_INNATE_IMMUNITY_EVASION_AND_CELLSPECIFIC_IMMUNE_RESPONSE	0.000196689	0.0158406	0.518848	0.542945	2.09849	46	MX1/LAG3/CXCL10/STAT1/CXCL13/CCL2/HAVCR2/CXCL11/IL6/CXCL1/CXCL9/CCL3/ACE2/TBK1
PID_IL8_CXCR1_PATHWAY	0.00020929	0.0158406	0.518848	-0.693864	-1.95069	16	PRKCA/PLCB1/CBL/PDPK1/RAB5A/DNM1/AKT1/PRKCB/GRK2/LYN
WP_6Q16_COPY_NUMBER_VARIATION	0.000206151	0.0158406	0.518848	-0.767514	-1.9641	11	LEP/INSR/NTRK2/LEPR/BDNF
SIG_PIP3_SIGNALING_IN_B_LYMPHOCYTES	0.000214836	0.0158406	0.518848	-0.64188	-2.01173	22	RPS6KB1/SYK/RPS6KA3/PDPK1/VAV1/AKT1/AKT2/GAB1/LYN/AKT3/DAPP1/TEC/PLCG2/BTK
BIOCARTA_EIF4_PATHWAY	0.000239794	0.0171105	0.518848	-0.65445	-1.97368	20	RPS6KB1/GHR/PRKCA/PDPK1/EIF4A1/EIF4E/AKT1/EIF4G2/PRKCB/EIF4A2/MAPK3/EIF4G1
REACTOME_METABOLISM_OF_NUCLEOTIDES	0.000270358	0.0186885	0.498493	-0.448596	-1.81154	72	RRM1/APRT/GMPR2/IMPDH1/AMPD2/CTPS1/GUK1/DCTD/NUDT16/DTYMK/ADA/NT5C/ADSS1/NUDT15/UCK1/GMPS/NME4/NT5C2/NT5C1A/DCK/RRM2B/PNP/NT5M/IMPDH2/PUDP/ADK/AK1/RRM2/NME2/NME1/CMPK1/PAICS/AK2/ATIC/TXNRD1/DUT/AK4/DNPH1
WP_AMPACTIVATED_PROTEIN_KINASE_SIGNALING	0.000333326	0.022343	0.498493	-0.598905	-1.97591	28	LEP/INSR/LEPR/RPS6KB1/PLCB1/TP53/AKT1/AKT2/CDKN1A/PFKFB3/FASN/CAB39
REACTOME_ENDOSOMAL_SORTING_COMPLEX_REQUIRED_FOR_TRANSPORT_ESCRT	0.000376992	0.0245267	0.498493	-0.682873	-1.9668	17	VPS25/HGS/CHMP2B/TSG101/UBC/CHMP3/VPS4A/VPS28/CHMP2A/VPS4B/VTA1/SNF8/CHMP6
KEGG_NON_SMALL_CELL_LUNG_CANCER	0.000409651	0.0258899	0.498493	-0.550675	-1.88177	34	EGFR/PRKCA/PDPK1/TP53/STK4/GRB2/AKT1/MAP2K1/AKT2/PRKCB/BRAF/AKT3/MAPK3/FHIT
REACTOME_CHEMOKINE_RECEPTORS_BIND_CHEMOKINES	0.000487162	0.0278261	0.498493	0.58176	2.06566	33	CXCL10/CXCL13/CCL2/CXCL11/CCL20/XCL1/CCL21/CCL13/CCL7/CCL27/CXCL1/CX3CL1/CCL19/CXCL9/CCL3/CXCL16
WP_NETWORK_MAP_OF_SARSCOV2_SIGNALING	0.000479612	0.0278261	0.498493	0.350118	1.68105	160	MX1/CXCL10/STAT1/CXCL13/IGLL1/SAA1/CCL2/LGALS3BP/LCK/CCL20/IL16/IL6/HP/CAMK4/CD163/CCL21/LBP/CCL27/CXCL1/SAA2/CD4/CD14/ITIH3/IL1A/CTSZ/CD2/CXCL9/CCL3/HSPA8/CXCL16/ACE2/TBK1
REACTOME_L1CAM_INTERACTIONS	0.000488999	0.0278261	0.477271	-0.479724	-1.80515	52	L1CAM/SDCBP/NCAM1/CNTN6/NCAN/CNTN1/GAP43/RPS6KA6/EGFR/RPS6KA3/SRC/DNM1/CSNK2A1/AP2A2/MAP2K1/DLG4/DNM2/MAPK3/AP2B1/SH3GL2/SCN4B/ANK2/MSN/CSNK2B/CHL1/RDX/NRP2/NUMB/MAPK1/EZR
REACTOME_HCMV_LATE_EVENTS	0.000490605	0.0278261	0.477271	-0.633382	-1.9456	21	H2BC21/VPS25/H2AC1/CHMP2B/TSG101/CHMP1A/CHMP3/H2AC11/VPS4A/VPS28/CHMP2A
WP_INFLAMMATORY_RESPONSE_PATHWAY	0.000614286	0.031271	0.477271	0.616245	2.0097	24	CD40LG/TNFRSF1B/IL2RA/LCK/TNFRSF1A/CD86/CD80/CD28/COL3A1/IL4/IFNG/LAMC2/IL2RB
KEGG_INTESTINAL_IMMUNE_NETWORK_FOR_IGA_PRODUCTION	0.000622026	0.031271	0.477271	0.596291	2.00694	27	CD40LG/ITGB7/IL6/IL15RA/TNFRSF17/TNFRSF13B/CCL27/TNFSF13B/CD86/CD80/CD28/ICOSLG/HLA-DQA2/IL4/PIGR
KEGG_PHOSPHATIDYLINOSITOL_SIGNALING_SYSTEM	0.000595137	0.031271	0.477271	-0.589286	-1.92726	27	INPP5B/PRKCA/PLCB1/INPP5A/PRKCB/PIP4K2B/INPP4A/PLCD3/PIP4K2A/DGKB/OCRL/PLCG2/PLCD1/PIK3C2A/INPP4B
BIOCARTA_EIF_PATHWAY	0.000575832	0.031271	0.477271	-0.73091	-1.92846	12	EIF5/EIF4A1/EIF4E/EIF4G2/EIF4A2/EIF2S2/EIF2S1/EIF4G1
WP_BDNFTRKB_SIGNALING	0.00058302	0.031271	0.477271	-0.604635	-1.94233	25	HOMER1/NTRK2/BDNF/RPS6KB1/GRB2/SHC1/AKT1/MAP2K1/GAB1/BRAF/DLG4
WP_IMMUNE_RESPONSE_TO_TUBERCULOSIS	0.000639304	0.0314253	0.477271	0.740184	1.99601	12	MX1/STAT1/IFIT3/IRF1
REACTOME_ETHANOL_OXIDATION	0.000680421	0.0327194	0.477271	-0.739739	-1.89302	11	ADH1C/ADH5/ADH4/ALDH1A1/ALDH2/ACSS2/ADH6/ADH1A
PID_ERBB1_INTERNALIZATION_PATHWAY	0.000716596	0.0337257	0.477271	-0.543713	-1.82524	31	EGFR/EPN1/HGS/CBL/SRC/RAB5A/DNM1/TSG101/STAMBP/GRB2/SHC1/CHMP3/USP8
REACTOME_ION_CHANNEL_TRANSPORT	0.000798181	0.0367828	0.477271	-0.521006	-1.84806	39	ATP1B1/WWP1/SRI/ATP6V1F/CLIC2/WNK3/UBC/FKBP1B/ATP6V1C1/RIPK1/FXYD6/ATP1B2/ATP6V1C2/ASPH/WNK1/ATP2A3/CLCNKB/UBB/RAF1
REACTOME_CLASS_A_1_RHODOPSIN_LIKE_RECEPTORS	0.000824293	0.0372109	0.477271	0.380844	1.70976	102	CXCL10/CXCL13/C3/SAA1/CCL2/NPW/CXCL11/CCL20/XCL1/CCL21/CCL13/CCL7/CCL27/CXCL1/CX3CL1/SSTR1/PENK/CCL19/CXCL9/CCL3/CXCL16/POMC/EDN2/CCL23/GPR37/TAC1/GNRH2
WP_PROSTAGLANDIN_SIGNALING	0.000913477	0.0381247	0.477271	0.634209	2.0768	23	CXCL10/CCL2/IL6/CXCL1/CSF1/IL1A/VEGFA/CD28/CXCL9/CCL3/AREG/IFNA1/IFNG/CXCL8
REACTOME_PEPTIDE_LIGAND_BINDING_RECEPTORS	0.000896443	0.0381247	0.477271	0.416485	1.81394	88	CXCL10/CXCL13/C3/SAA1/CCL2/NPW/CXCL11/CCL20/XCL1/CCL21/CCL13/CCL7/CCL27/CXCL1/CX3CL1/SSTR1/PENK/CCL19/CXCL9/CCL3/CXCL16/POMC/EDN2/CCL23/GPR37/TAC1
REACTOME_SIGNALING_BY_RHO_GTPASES_MIRO_GTPASES_AND_RHOBTB3	0.000891142	0.0381247	0.477271	-0.308569	-1.52049	272	VCP/S100A9/H2BC21/FLNA/PRKCA/SLITRK3/CUL3/HGS/PDPK1/S100A8/PAK4/ARHGAP45/SRC/TAX1BP3/ELMO2/PPP2R5A/VAV1/NCK2/ARFGAP2/KLC1/PIN1/GRB2/PGRMC2/AMIGO2/BCAP31/MAPRE1/TMOD3/FAF2/PDE5A/PRKCB/OPHN1/ARHGAP1/ARHGAP6/CTNNA1/WAS/NCK1/YWHAG/TRIP10/DLG4/NSL1/MSI2/MYL12B/PPP1CC/RAP1GDS1/ARHGEF1/MAPK3/ARHGAP25/SHMT2/HSPE1/RAC3/TFRC/STK10/RND1/OCRL/NCKIPSD/TXNL1/RAPGEF1/ZWILCH/KDM4C/ARPC2/YWHAH/NSFL1C/DDRGK1/BTK/ARHGEF10/PKN1/MCAM/RAC2/DSG2/WWP2/WASL/CTNNB1/DBT/DYNLL2/ARPC3/ARHGAP5/NUDC/CCNE1/CDH1/CSK/MYL6/RAB7A/ARHGEF2/STMN2/CDC42BPB/PTK2B/PAK6/ZWINT/RHOT1/ABR/CDC42BPA/RBBP6/JUP/YWHAE/HINT2/MCF2L/NCF4/YWHAB/ARHGDIA/ARPC1B/MAPK1/DYNC1LI1/MAPK14/TWF1/PPP1R14A/LIMK1/NDEL1/TPM3/ARHGEF7/CFL1/MTMR1/MYO6/CAVIN1/COPS2/SLITRK5/SHKBP1/SEC13/SCFD1/ARHGAP26/ABL2/PLXNA1/ARHGDIB/ACTN1/SAMM50/STIP1/HSP90AA1/ROCK2/EFHD2/H2BC12/DOCK2/MAP3K11/SPC25/SKA1/RHOG/DIAPH1/RHOB
REACTOME_ROLE_OF_LAT2_NTAL_LAB_ON_CALCIUM_MOBILIZATION	0.000863328	0.0381247	0.477271	-0.730537	-1.86947	11	SYK/PDPK1/GRB2/SHC1/FYN/LYN
WP_METABOLIC_EPILEPTIC_DISORDERS	0.000955947	0.0384465	0.477271	-0.441728	-1.72903	63	PGAM1/OTC/PKLR/AMT/ALDOC/PGAM2/GOT2/DLD/ASL/ALDOB/HADH/ACO1/MOCS3/GPT/PGK1/GCDH/SHMT2/ACAT1/FBP1/SLC25A1/GATM/SHMT1/SPCS1/MDH2/MDH1/DLAT/GPI/PKM/ENO3/HK1/PSPH
WP_NONSMALL_CELL_LUNG_CANCER	0.000949709	0.0384465	0.477271	-0.488843	-1.77737	44	EGFR/PRKCA/TP53/CYCS/STK4/GRB2/AKT1/MAP2K1/AKT2/PRKCB/BRAF/BID/CDKN1A/PDK1/AKT3/MAPK3/FHIT
REACTOME_INTERLEUKIN_4_AND_INTERLEUKIN_13_SIGNALING	0.000976626	0.0385767	0.45506	0.423046	1.82396	82	STAT1/TNFRSF1B/VCAM1/SAA1/CCL2/IL12B/IL6/LBP/FCER2/MMP3/RORC/IL1A/VEGFA/LCN2/BCL2/TIMP1/LIF/HSPA8/POMC/FOXO1/PIM1/VIM/IL4/FGF2/CXCL8/PTGS2/IL6R
PID_INTEGRIN2_PATHWAY	0.00106515	0.0386247	0.45506	0.600539	1.99041	26	FCGR2A/CD40LG/VCAM1/C3/CCN1/SPON2/THY1/PROC/ICAM3/FGG
REACTOME_INTEGRIN_CELL_SURFACE_INTERACTIONS	0.00103983	0.0386247	0.45506	0.471123	1.88857	55	VCAM1/ITGB7/ITGA2/COL6A2/TNC/COL8A1/COL6A3/COL18A1/COL6A1/COL3A1/COL2A1/ICAM3/COL6A5/COL5A1/SPP1/AGRN/FGG/COL9A1/IBSP/PECAM1/ITGB6/ITGA11/CD47/CD44/JAM2/COL10A1
KEGG_PYRUVATE_METABOLISM	0.0010227	0.0386247	0.45506	-0.549268	-1.84249	30	PKLR/ACAT2/GRHPR/ACYP2/ACYP1/DLD/ALDH2/HAGH/GLO1/ACSS2/PDHA2/ACAT1/ME2/MDH2/ACOT12/MDH1/DLAT/PKM
REACTOME_SIGNALING_BY_RETINOIC_ACID	0.00100161	0.0386247	0.45506	-0.583	-1.87275	24	ADH1C/ADH4/DHRS4/DLD/ALDH1A1/PDK1/PDHX/RDH13/PDHA2/ALDH1A3/ADH1A/CRABP2/DLAT
BIOCARTA_IGF1MTOR_PATHWAY	0.00105548	0.0386247	0.45506	-0.703337	-1.88917	13	RPS6KB1/IGF1R/PDPK1/EIF4E/GSK3B/AKT1/EIF2S2/EIF2S1
REACTOME_FGFR2C_LIGAND_BINDING_AND_ACTIVATION	0.00113757	0.0405855	0.45506	0.717867	2.00663	13	FGF4/FGF6/FGFR2/FGF8/FGF16/FGF23/FGF5/FGF2/FGF20
SIG_IL4RECEPTOR_IN_B_LYPHOCYTES	0.00122497	0.0423381	0.45506	-0.636469	-1.86473	18	PDPK1/GSK3B/GRB2/SHC1/AKT1/AKT2/GSK3A/MAP4K1/AKT3/MAPK3
REACTOME_SIGNALING_BY_NTRK2_TRKB	0.00121274	0.0423381	0.45506	-0.627739	-1.8679	19	NTRK2/BDNF/PTPN11/SRC/GRB2/SHC1/GAB1/FYN
WP_TYPE_II_INTERFERON_SIGNALING	0.00160864	0.0451075	0.45506	0.590599	1.95747	26	ISG15/CXCL10/STAT1/GBP1/IRF1/SPI1/CXCL9/IFNGR2/IFNG/PRKCD/IFNGR1/IRF9
REACTOME_METABOLISM_OF_CARBOHYDRATES_AND_CARBOHYDRATE_DERIVATIVES	0.00151157	0.0451075	0.45506	-0.339949	-1.57556	160	GLB1/PGAM1/SORD/CRYL1/NCAN/PGD/BPGM/B4GALT6/PKLR/HS2ST1/ALDOC/GAA/MANBA/OMD/PGAM2/B4GALT7/B3GALT2/UBC/ALDH1A1/GNS/RPE/HS6ST3/ALDOB/FUT5/CHP1/RBKS/PAPSS1/ST6GALNAC6/PGK1/PFKFB3/PRPS2/UXS1/DCXR/CHST12/SGSH/GUSB/FBP1/LYVE1/PFKFB4/PRKACA/GALK1/G6PD/AKR1A1/B3GAT1/FUT9/B3GNT4/GPI/GPC3/GPC5/HYAL1/PKM/PYGB/UBB/ST3GAL6/ENO3/HK1
WP_ERBB_SIGNALING	0.00153308	0.0451075	0.45506	-0.404222	-1.64156	75	HBEGF/RPS6KB1/EGFR/PRKCA/CBL/PDPK1/TP53/PAK4/SRC/GSK3B/MAP2K4/NCK2/GRB2/SHC1/AKT1/MAP2K1/AKT2/MAPK9/GAB1/PRKCB/BRAF/NCK1/CDKN1A/AKT3/MAPK3/CRK
KEGG_PURINE_METABOLISM	0.00138569	0.0451075	0.45506	-0.399277	-1.64298	82	RRM1/APRT/GMPR2/IMPDH1/PKLR/AMPD2/GUK1/ADA/NT5C/NUDT2/ADSS1/PDE5A/GMPS/NME4/NT5C2/PAPSS1/NT5C1A/DCK/RRM2B/NME7/PRPS2/FHIT/PNP/NT5M/IMPDH2/POLR2I/ADK/AK1/RRM2/NME2/NME1/PKM/PAICS/PDE11A/AK2/ATIC/POLR1C/PDE1B/AK4
REACTOME_SIGNALING_BY_NTRKS	0.00162501	0.0451075	0.45506	-0.41493	-1.6924	77	NTRK2/NTRK3/BDNF/PTPN11/RPS6KA3/SRC/DNM1/MAPKAPK3/AP2A2/GRB2/SHC1/MAP2K1/GAB1/FYN/BRAF/DNM2/MAPK3/CRK/MAP2K5/AP2B1/RAPGEF1/DUSP3/SH3GL2/ADCYAP1R1/RALB/SH3GL3/DUSP6/YWHAB/ARC/ELK1/MAPK1/TPH1/MAPKAPK2/MAPK14
PID_MTOR_4PATHWAY	0.00133366	0.0451075	0.45506	-0.490253	-1.77419	42	RPS6KB1/PRKCA/PDPK1/CYCS/EIF4A1/EIF4E/AKT1/MAP2K1/BRAF/EIF4B/YWHAG/MAPK3/YWHAH/CCNE1/RAF1/YWHAE/YWHAB/AKT1S1/MAPK1/CDK2/KRAS/NRAS/YWHAQ/RAC1/DDIT4/RHOA/PPARGC1A/SFN/MAP2K2/RPS6KA1/HRAS
BIOCARTA_PDZS_PATHWAY	0.00158923	0.0451075	0.45506	-0.734718	-1.81409	10	NCAM1/EPB41/GUK1/DLG2/DLG4
WP_LEPTININSULIN_SIGNALING_OVERLAP	0.00152534	0.0451075	0.45506	-0.736208	-1.81777	10	LEP/INSR/LEPR/PDPK1/AKT1
REACTOME_BUDDING_AND_MATURATION_OF_HIV_VIRION	0.00154351	0.0451075	0.45506	-0.649251	-1.82527	16	CHMP2B/TSG101/UBC/CHMP3/VPS4A/VPS28/CHMP2A/VPS4B/VTA1/PDCD6IP/CHMP6/UBB
BIOCARTA_MTOR_PATHWAY	0.00163137	0.0451075	0.45506	-0.653158	-1.82674	15	RPS6KB1/PDPK1/EIF4A1/EIF4E/AKT1/EIF4G2/EIF4A2/EIF4G1
KEGG_SPHINGOLIPID_METABOLISM	0.0016003	0.0451075	0.45506	-0.655304	-1.83274	15	GLB1/ENPP7/B4GALT6/ASAH2/GLA/SPHK1/ASAH1/KDSR
REACTOME_RECYCLING_PATHWAY_OF_L1	0.0014715	0.0451075	0.45506	-0.629796	-1.84518	18	L1CAM/RPS6KA6/RPS6KA3/SRC/DNM1/AP2A2/DNM2/AP2B1/SH3GL2/MSN/RDX/NUMB/MAPK1/EZR
BIOCARTA_TRKA_PATHWAY	0.00162678	0.0451075	0.45506	-0.700167	-1.84735	12	PRKCA/GRB2/SHC1/AKT1/PRKCB
WP_SPHINGOLIPID_METABOLISM_IN_SENESCENCE	0.00152044	0.0451075	0.45506	-0.703687	-1.85664	12	GLB1/PRKCA/PLCB1/PRKCB/SPHK1/ASAH1/CDKN1A/KDSR
PID_ER_NONGENOMIC_PATHWAY	0.00156538	0.0451075	0.45506	-0.592992	-1.85851	22	MMP9/HBEGF/IGF1R/PLCB1/SRC/GRB2/SHC1/AKT1/GNAI1/GNAI3
REACTOME_TBC_RABGAPS	0.0014348	0.0451075	0.45506	-0.576491	-1.87143	26	MAP1LC3B/TBC1D25/GGA1/GABARAPL2/RAB5A/RABEP1/RAB5C/RAB5B/TBC1D13/RAB11A/RAB6B/RAB6A/RAB33A/RAB7A/RAB8B/ARF6/RAB35/RAB4A
REACTOME_VESICLE_MEDIATED_TRANSPORT	0.00166071	0.0453519	0.45506	-0.292828	-1.45598	297	HBEGF/PAFAH1B3/VPS25/RAB31/MAP1LC3B/TBC1D25/STX4/EGFR/MASP1/AGFG1/EPN1/LDLRAP1/LMAN2L/HGS/CBL/GGA1/CHMP2B/SRC/STX6/GABARAPL2/ASPSCR1/RAB5A/DNM1/GOSR2/TSG101/ARFIP2/RABEP1/AP2A2/UBC/ARFGAP2/KLC1/RAB5C/GRB2/RAB13/AKT1/GNS/GDI1/CLINT1/AKT2/CHMP3/SPARC/RAB32/RAB5B/DAB2/GRK2/VPS4A/NEDD8/YWHAG/TRIP10/VPS28/SCARA5/NAPG/CHMP2A/CD36/DNM2/VPS4B/AKT3/MAN1A2/TBC1D13/TRAPPC2/USO1/VTA1/COPB2/RAB11A/RAB6B/TFRC/OCRL/UBQLN2/HBB/AP2B1/RAB6A/VTI1A/ARPC2/YWHAH/RAB38/AP1B1/PACSIN2/SH3GL2/RAB33A/AP1G2/ANK2/BLOC1S1/PIK3C2A/SAR1B/NSF/SNF8/CHMP6/WASL/KIF3C/SH3GL3/DYNLL2/ARPC3/RAB7A/RAB21/CYTH4/BTC/CAPZA1/GDI2/VPS53/UBB/YWHAE/YWHAB/LRP2/APOL1/RAB8B/ARF6/ARRB1/DCTN6/DYNC1LI1/TRAPPC6B/RAB35/FTH1/RAB3A/NECAP2/COL1A1/CYTH1/COPS5/FOLR1/RAB4A/PLA2G4A/RAB1A/ARL1/EPS15L1/BLOC1S3/MYO6/COPS8/COPS2/STX17/SEC13/BICD1/SCFD1/CD3G/RAB14/ARF1/VAMP7/CTSC/HSP90AA1/RAB27B/CLTA/RAB11B/TJP1/CYTH2/RPS27A/PAFAH1B2/RAB1B/HSP90B1/EGF
REACTOME_FGFRL1_MODULATION_OF_FGFR1_SIGNALING	0.0017711	0.047565	0.45506	0.709918	1.9144	12	FGF4/FGF8/FGF23/FGF5/FGF10/FGF2/FGF22
PID_IL23_PATHWAY	0.00187077	0.047565	0.45506	0.549897	1.87589	30	STAT1/CCL2/IL12B/IL6/IL24/CXCL1/CD4/MPO/CXCL9
WP_T_CELL_MODULATION_AND_DESMOPLASIA_IN_PANCREATIC_CANCER	0.00183594	0.047565	0.45506	0.465614	1.81546	49	B2M/CD40LG/HAVCR2/IL6/LGALS1/TNFSF4/TGFB2/TIGIT/PDCD1/VEGFA/VEGFD/CD86/CD80/CD28/TNFRSF9/LGALS9/PDGFC/VEGFC/TNFRSF4/IL4/PDCD1LG2
REACTOME_PROTEIN_LOCALIZATION	0.0018366	0.047565	0.45506	-0.404777	-1.65555	80	TIMM8A/OTC/TIMM10B/CYB5A/DHRS4/ECH1/SCP2/CRAT/TIMM10/ACOT8/UBL4A/SGTA/UBC/BAG6/HMGCL/TOMM20/COA4/HSD17B4/CAMLG/GSTK1/COX19/CAT/ACOX1/PEX26/IDH1/TIMM13/FIS1/CS/STX1A/VAPA/IDE/ECI2/GFER/UBB/MLYCD/CROT/HACL1/SLC27A2/HSPA9/PHYH/DNAJC19/ATP5F1B
WP_INSULIN_SIGNALING	0.00181319	0.047565	0.45506	-0.395989	-1.67988	92	INSR/RPS6KB1/IGF1R/STX4/RPS6KA6/PRKCA/PTPN11/RPS6KA3/CBL/PDPK1/GRB10/PRKCQ/EIF4E/GSK3B/MAP2K4/GRB2/SHC1/AKT1/MAP2K1/AKT2/MAPK9/GAB1/MAP4K5/PRKCB/GSK3A/MAP4K1/INPP4A/MAPK3/CRK/MAP2K5/PRKCI/RAPGEF1/MAPK6/STXBP4/RAC2/PIK3C2A/MAP2K3
REACTOME_GLYOXYLATE_METABOLISM_AND_GLYCINE_DEGRADATION	0.00185802	0.047565	0.45506	-0.709259	-1.81502	11	AMT/GRHPR/GOT2/DLD
WP_INTERACTIONS_BETWEEN_IMMUNE_CELLS_AND_MICRORNAS_IN_TUMOR_MICROENVIRONMENT	0.00190704	0.0479362	0.45506	0.606714	1.98677	23	CXCL10/IL2RA/CCL2/TGFB2/PDCD1/CD86/CD80/IL4/CD274/IL2RB/TGFB3
WP_CELL_INTERACTIONS_IN_PANCREATIC_CANCER_MICROENVIRONMENT	0.00195478	0.0480441	0.431708	0.647896	2.05756	20	LAG3/CXCL10/CCL2/CSF1R/CSF1/VEGFA/CD86/CD80
KEGG_TYROSINE_METABOLISM	0.00194669	0.0480441	0.45506	-0.540525	-1.79356	29	GSTZ1/ADH1C/ADH5/ADH4/GOT2/HGD/NAA80/FAH/DCT/LCMT1/AOC3/MIF/ALDH1A3/ADH6/ADH1A/TYRP1
KEGG_TIGHT_JUNCTION	0.0020689	0.0500587	0.431708	-0.440488	-1.70194	58	EPB41L1/PRKCA/EPB41/SRC/PRKCQ/CSNK2A1/RAB13/AKT1/AKT2/PRKCB/MYL5/CTNNA1/GNAI1/MYL12B/AKT3/MYL12A/MYL7/GNAI3/PRKCI/ACTN4/VAPA/F11R/CTNNB1/CSNK2B
KEGG_GLIOMA	0.00210464	0.0500587	0.431708	-0.496849	-1.78305	41	IGF1R/EGFR/PRKCA/TP53/PDGFA/GRB2/SHC1/AKT1/MAP2K1/AKT2/PDGFB/PRKCB/BRAF/CDKN1A/AKT3/MAPK3
SA_TRKA_RECEPTOR	0.00209747	0.0500587	0.431708	-0.64623	-1.80736	15	GRB2/SHC1/AKT1/MAP2K1/AKT2/CDKN1A/AKT3
REACTOME_INTERFERON_ALPHA_BETA_SIGNALING	0.00215239	0.0506498	0.431708	0.480462	1.83319	45	MX1/ISG15/STAT1/IFIT3/IFNA7/IRF1/IFNA4/IFNA8/GBP2/OASL
WP_SELECTIVE_EXPRESSION_OF_CHEMOKINE_RECEPTORS_DURING_TCELL_POLARIZATION	0.00229772	0.0529432	0.431708	0.631142	1.97071	19	CD40LG/IL12B/TGFB2/CD4/CD28/CCL3/IL12RB2/IFNGR2/IL4/IFNG/IL12RB1/IFNGR1/TGFB3
WP_COVID19_ADVERSE_OUTCOME_PATHWAY	0.00228077	0.0529432	0.431708	0.672512	1.95197	14	CXCL10/IL2RA/CCL2/IL6/CCL3/ACE2/CXCL8/IL10/IL1B/IL7/TNF/AGT
PID_PDGFRB_PATHWAY	0.00232583	0.0530386	0.431708	-0.398457	-1.65006	84	PRKCA/PTPN11/RPS6KA3/CBL/GRB10/SRC/RAB5A/MAP2K4/NCK2/PIN1/GRB2/SHC1/MAP2K1/MAPK9/GAB1/PDGFB/FYN/BRAF/LYN/NCK1/YWHAG/SPHK1/DOK1/DNM2/MAPK3/CRK/RAPGEF1/ARPC2/YWHAH/ACTN4/WASL/ARPC3/CSK/BLK/RAF1/YWHAE/YWHAB/STAT5B/ARHGDIA/ELK1/ARPC1B/MAPK1/PTPN1/PDGFRB/YES1/FGR/RAB4A/PLA2G4A/KRAS/STAT5A/STAT3/MAPK10/PIK3CG/NRAS/YWHAQ/PTPRJ/RAC1
KEGG_AUTOIMMUNE_THYROID_DISEASE	0.0023747	0.0532845	0.431708	0.534378	1.87645	32	CD40LG/IFNA7/GZMB/CD86/IFNA4/CD80/CD28/IFNA8/HLA-DQA2/IL4/IFNA1/TPO/HLA-C/TSHR/IFNA14/IL10/FASLG/IFNA21/IFNA10
KEGG_INOSITOL_PHOSPHATE_METABOLISM	0.00238479	0.0532845	0.431708	-0.567055	-1.82161	25	INPP5B/PLCB1/INPP5A/PIP4K2B/INPP4A/PLCD3/PIP4K2A/OCRL/PLCG2/PLCD1/PIK3C2A/INPP4B/ALDH6A1
REACTOME_OTHER_INTERLEUKIN_SIGNALING	0.00241248	0.0533641	0.431708	0.640742	2.03484	20	PRTN3/IFNL1/IL16/VAMP2/CSF1R/CSF1/CD4/TXLNA/IFNLR1
KEGG_GRAFT_VERSUS_HOST_DISEASE	0.00257975	0.056499	0.431708	0.577365	1.8829	24	IL6/GZMB/IL1A/KIR2DL3/CD86/CD80/CD28/KLRC1/HLA-DQA2/KIR3DL2/IFNG/HLA-C/KIR2DL5A/FASLG/IL1B
REACTOME_FGFR2_LIGAND_BINDING_AND_ACTIVATION	0.00278009	0.0569369	0.431708	0.624642	1.95041	19	FGF4/FGF6/FGFR2/FGF7/FGF8/FGF16/FGF23/FGF5/FGF10/FGF2/FGF22/FGF20
BIOCARTA_GHRELIN_PATHWAY	0.00282965	0.0569369	0.431708	0.688471	1.92446	13	IGFBP1/GH1/IGFBP2/IGFBP4/IGFBP6
REACTOME_G_ALPHA_I_SIGNALLING_EVENTS	0.00282543	0.0569369	0.431708	0.361712	1.63341	105	CXCL10/CXCL13/C3/SAA1/NPW/CXCL11/CCL20/CAMK4/CCL21/CCL13/CCL27/PDE1A/CXCL1/CX3CL1/GNGT2/CREB1/SSTR1/PENK/CCL19/CXCL9/CXCL16/POMC/CCL23/GPR37
PID_KIT_PATHWAY	0.00276551	0.0569369	0.431708	-0.472149	-1.72553	46	RPS6KB1/PTPN11/CBL/PDPK1/GRB10/KIT/GSK3B/VAV1/GRB2/SHC1/AKT1/MAP2K1/GAB1/LYN/MAP4K1/DOK1/GRAP2/MAPK3/TEC/FER/MITF/SH2B3/PTPN6/KITLG/RAF1
KEGG_ONE_CARBON_POOL_BY_FOLATE	0.00281005	0.0569369	0.431708	-0.694651	-1.77764	11	MTHFD2/AMT/MTHFS/MTHFD2L/SHMT2/SHMT1/FTCD/MTHFD1/ATIC
REACTOME_STIMULI_SENSING_CHANNELS	0.0028314	0.0569369	0.431708	-0.569505	-1.79914	23	WWP1/SRI/CLIC2/WNK3/UBC/FKBP1B/RIPK1/ASPH/WNK1/CLCNKB/UBB/RAF1
REACTOME_FCERI_MEDIATED_CA_2_MOBILIZATION	0.00267882	0.0569369	0.431708	-0.615022	-1.8019	18	SYK/VAV1/GRB2/SHC1/LYN/GRAP2/AHCYL1/TEC/PLCG2/BTK/NFATC1
REACTOME_REGULATION_OF_TP53_ACTIVITY_THROUGH_ACETYLATION	0.00267882	0.0569369	0.431708	-0.674031	-1.81046	13	TP53/PIN1/AKT1/AKT2/PIP4K2B/HDAC2/AKT3/PIP4K2A
REACTOME_LISTERIA_MONOCYTOGENES_ENTRY_INTO_HOST_CELLS	0.00267882	0.0569369	0.431708	-0.67486	-1.81268	13	HGS/CBL/SRC/UBC/GRB2/SH3GL2/CTNNB1/SH3GL3/CDH1/UBB
REACTOME_METABOLISM_OF_LIPIDS	0.00286224	0.0570385	0.431708	-0.289689	-1.43466	281	GLB1/ENPP7/GPX1/HMGCS1/OSBPL1A/GPD1/THEM4/FABP4/BCHE/B4GALT6/ACAT2/CPNE1/PLA2R1/LDLRAP1/ECI1/PTGR1/RAB5A/SCP2/MVD/CRAT/CSNK2A1/ASAH2/ACOT8/CSNK1G2/RAN/STARD10/GLA/APOA5/HMGCL/PLEKHA3/PIP4K2B/HADH/OXCT1/ACADVL/SPHK1/HSD17B4/CD36/FABP3/TNFAIP8/PLA2G12A/ACSS3/INPP4A/ASAH1/ST6GALNAC6/CERT1/PPP1CC/ACBD6/KPNB1/PIP4K2A/UBE2I/KDSR/PTGES2/ACOT13/OSBP/ACSF2/ACOX1/OCRL/PLD3/GPD1L/FASN/FABP12/ACAT1/PLBD1/VAPA/MED4/ECI2/PIK3C2A/PRKACA/SAR1B/CSNK2B/ACOT12/INPP5F/INPP4B/CTSA/PTGR2/GPCPD1/PON2/DBI/SPHK2/PGP/RUFY1/A4GALT/ENPP6/MED11/VDR/MLYCD/LRP2/CROT/ARSK/HACL1/IDI1/SLC27A2/TXNRD1/DECR1/PNPLA2/MAPKAPK2/PIAS4/ABHD5/PHYH/ACADS
WP_MEASLES_VIRUS_INFECTION	0.0030157	0.0595602	0.431708	0.39618	1.71887	84	MX1/STAT1/IL2RA/CD209/NECTIN4/IL12B/IL6/HSPA1A/IFNA7/CDKN1B/FCGR2B/IL1A/IFNA4/CD28/BCL2/IFNA8/HSPA8/TBK1
REACTOME_RAB_GEFS_EXCHANGE_GTP_FOR_GDP_ON_RABS	0.00306199	0.0599391	0.431708	-0.500411	-1.75882	37	RAB31/RAB5A/RAB5C/RAB13/AKT1/GDI1/AKT2/RAB32/RAB5B/AKT3/TRAPPC2/RAB6B/RAB6A/RAB38/RAB7A/RAB21/GDI2/YWHAE/RAB8B/TRAPPC6B/RAB35/RAB3A/RAB1A/RAB14/RAB27B/RAB1B
REACTOME_TNFS_BIND_THEIR_PHYSIOLOGICAL_RECEPTORS	0.00318279	0.0617572	0.431708	0.545932	1.83744	27	TNFRSF1B/TNFSF15/TNFRSF17/TNFSF4/TNFRSF13B/TNFRSF1A/TNFSF13B/TNFRSF9/TNFRSF6B/TNFSF8/TNFRSF4/TNFRSF25/EDA2R/TNFRSF8/TNFSF11/TNFSF9
BIOCARTA_BCR_PATHWAY	0.00322179	0.0619703	0.431708	-0.565655	-1.78697	23	SYK/PRKCA/VAV1/GRB2/SHC1/MAP2K1/PRKCB/LYN/MAPK3/BTK/NFATC1/RAF1/CD79A/ELK1/MAPK14
WP_METABOLIC_REPROGRAMMING_IN_PANCREATIC_CANCER	0.00325554	0.0620777	0.431708	-0.527232	-1.74945	29	GFPT1/BCAT2/TP53/GOT2/DLD/RPE/GPT/PDHX/FASN/CS/GNPNAT1/MDH1/DLAT/GPI/PKM/HK1
PID_CDC42_PATHWAY	0.00328349	0.0620777	0.431708	-0.488664	-1.75368	41	RPS6KB1/CBL/PAK4/SRC/GSK3B/MAP2K4/MAPK9/BRAF/CTNNA1/MAPK3/ARPC2/WASL/CTNNB1/MAP2K3/ENAH/ARPC3/CDH1/RAF1/CDC42BPA/ARHGDIA/ARPC1B/MAPK1/MAPK14/LIMK1/ARHGEF7/CFL1/YES1
REACTOME_FGFR2_MUTANT_RECEPTOR_ACTIVATION	0.00337903	0.0633424	0.431708	0.566297	1.87692	26	FGF4/FGF6/POLR2C/FGFR2/FGF7/FGF8/FGF16/FGF23/FGF5/FGF10/FGF2/FGF22/POLR2F
WP_GLIOBLASTOMA_SIGNALING	0.00355994	0.0661731	0.431708	-0.432595	-1.67145	58	IGF1R/EGFR/PRKCA/CBL/PDPK1/TP53/SRC/PRKCQ/MAP2K4/GRB2/AKT1/MAP2K1/AKT2/GAB1/PRKCB/BRAF/CDKN1A/AKT3/MAPK3/MAP2K5/PRKCI/ERBB3/PLCG2/PIK3C2A/CDKN2C/MAP2K3/CCNE1
REACTOME_CILIUM_ASSEMBLY	0.00366047	0.0674747	0.431708	-0.457613	-1.68292	47	RAB11FIP3/UNC119B/CCT8/MAPRE1/YWHAG/HDAC6/CEP41/PRKAR2B/RAB11A/LZTFL1/TCTN2/CCT5/ARL3/PRKACA/KIF3C/DYNLL2/RP2/DYNLRB1/CLUAP1/YWHAE/CEP76/IFT22
PID_INTEGRIN1_PATHWAY	0.00374903	0.068536	0.431708	0.484186	1.76173	39	VCAM1/THBS2/ITGA2/COL6A2/CD14/TNC/COL6A3/VEGFA/NID1/COL18A1/COL6A1/COL3A1/COL2A1/COL5A1/SPP1/FGG/LAMC2/LAMA4/ITGA11
WP_MIRNA_TARGETS_IN_ECM_AND_MEMBRANE_RECEPTORS	0.00378039	0.0685429	0.431708	0.676756	1.89171	13	THBS2/COL6A2/COL6A3/COL6A1/COL3A1/COL5A1/ITGB6/LAMA4/ITGA11
PID_BCR_5PATHWAY	0.00389686	0.0700802	0.431708	-0.455795	-1.65721	44	SYK/PDPK1/CSNK2A1/GRB2/SHC1/AKT1/MAP2K1/LYN/MAP4K1/DOK1/MAPK3/DAPP1/PLCG2/BTK/NFATC1/CSK/PTPN6/RAF1/CD79A/ELK1/MAPK1/MAPK14/NFKB1/IKBKG
WP_NOTCH1_REGULATION_OF_ENDOTHELIAL_CELL_CALCIFICATION	0.00409731	0.0716119	0.407018	0.674154	1.88444	13	DLL1/VEGFA/JAG2/SOX6/MGP/DLL4
WP_PLATELETMEDIATED_INTERACTIONS_WITH_VASCULAR_AND_CIRCULATING_CELLS	0.00403222	0.0716119	0.407018	0.635775	1.87632	15	CD40LG/VCAM1/CCL2/TGFB2
KEGG_MEDICUS_PATHOGEN_SARS_COV_2_S_TO_ANGII_AT1R_NOX2_SIGNALING_PATHWAY	0.00411153	0.0716119	0.407018	0.708509	1.84172	10	CCL2/IL12B/IL6/MMP3/ACE2/CXCL8
WP_KIT_RECEPTOR_SIGNALING	0.00409146	0.0716119	0.407018	-0.444741	-1.64765	48	RPS6KB1/PRKCA/PTPN11/RPS6KA3/CBL/GRB10/SRC/KIT/VAV1/GRB2/SHC1/AKT1/MAP2K1/PRKCB/FYN/LYN/DOK1/MAPK3/CRK/TEC/BTK/MITF/PTPN6/KITLG/RAF1/STAT5B/MAPK1/MAPK14
REACTOME_INTERCONVERSION_OF_NUCLEOTIDE_DI_AND_TRIPHOSPHATES	0.00416497	0.0719759	0.407018	-0.561864	-1.76095	22	RRM1/CTPS1/GUK1/DCTD/DTYMK/NME4/RRM2B/AK1/RRM2/NME2/NME1/CMPK1/AK2/TXNRD1/DUT/AK4
WP_B_CELL_RECEPTOR_SIGNALING	0.00451722	0.0756976	0.407018	-0.384893	-1.56307	75	SYK/PTPN11/CBL/PDPK1/GSK3B/VAV1/GRB2/SHC1/AKT1/MAP2K1/MAPK9/GAB1/PRKCB/FYN/GSK3A/BRAF/LYN/NCK1/MAP4K1/DAPP1/CRK/TEC/RAPGEF1/PLCG2/BTK/CR2/RAC2/MAX/BLK/PTPN6/RAF1/CD79A/ELK1/MAPK1/MAPK14/NFKB1/IKBKG
KEGG_MEDICUS_VARIANT_MUTATION_CAUSED_ABERRANT_SNCA_TO_ELECTRON_TRANSFER_IN_COMPLEX_I	0.00448423	0.0756976	0.407018	-0.704372	-1.73916	10	SNCA/NDUFB4/NDUFB6/NDUFV2/NDUFA2/NDUFS4
REACTOME_INOSITOL_PHOSPHATE_METABOLISM	0.00443589	0.0756976	0.407018	-0.547768	-1.75965	25	INPP5B/PLCB1/INPP5A/IP6K1/INPP4A/PLCD3/OCRL/PLCG2/PLCD1/INPP4B/NUDT3
WP_KISSPEPTINKISSPEPTIN_RECEPTOR_SYSTEM_IN_THE_OVARY	0.00448822	0.0756976	0.407018	-0.542405	-1.76078	26	KISS1/MMP9/PRKCA/PLCB1/PRKCQ/AKT1/MAP2K1/AKT2/PRKCB/PDK1/MAPK3
WP_CYTOSOLIC_DNASENSING_PATHWAY	0.00463114	0.0766702	0.407018	0.486087	1.78157	41	ISG15/ZBP1/CXCL10/IL6/IFNA7/IFNA4/AIM2/IFNA8/TBK1
PID_VEGFR1_2_PATHWAY	0.00464458	0.0766702	0.407018	-0.441948	-1.64774	49	PRKCA/HGS/PTPN11/CBL/PDPK1/GRB10/SRC/NCK2/GRB2/AKT1/MAP2K1/GAB1/PRKCB/FYN/BRAF/CTNNA1/NCK1/DNM2/MAPK3/PRKACA/CTNNB1/MAP2K3/PTPN6/PTK2B/RAF1/MAPK1/MAPKAPK2/MAPK14
REACTOME_SIGNALING_BY_ACTIVATED_POINT_MUTANTS_OF_FGFR1	0.00502098	0.0814974	0.407018	0.679434	1.78217	11	FGF4/FGF6/FGF8/FGF23/FGF5/FGF2/FGF20
KEGG_SYSTEMIC_LUPUS_ERYTHEMATOSUS	0.00497419	0.0814974	0.407018	0.47784	1.73864	39	C1QC/FCGR2A/CD40LG/C3/FCGR3B/FCGR2B/ELANE/CD86/CD80/CD28/C9/HLA-DQA2/SSB/IFNG/H2AZ1
REACTOME_PYRUVATE_METABOLISM	0.00504753	0.0814974	0.407018	-0.511967	-1.69879	29	GSTZ1/PKLR/DLD/UBC/HAGH/GLO1/GPT/PDK1/PDHX/FAHD1/PDHA2/ME2/DLAT/PKM/UBB
REACTOME_DISEASES_OF_CARBOHYDRATE_METABOLISM	0.00519952	0.083343	0.407018	-0.567893	-1.74444	21	GLB1/GAA/UBC/GNS/LCT/ALDOB/DCXR/SGSH/GUSB/HYAL1/UBB/TALDO1
REACTOME_ANTIGEN_ACTIVATES_B_CELL_RECEPTOR_BCR_LEADING_TO_GENERATION_OF_SECOND_MESSENGERS	0.00524365	0.0834457	0.407018	-0.555429	-1.74078	22	SYK/VAV1/GRB2/FYN/LYN/NCK1/DAPP1/AHCYL1/PLCG2/BTK/BLK/PTPN6/CD79A
WP_ANGIOPOIETINLIKE_PROTEIN_8_REGULATORY_PATHWAY	0.00534683	0.08448	0.407018	-0.40858	-1.61541	66	INSR/RPS6KB1/RPS6KA6/RPS6KA3/CBL/PDPK1/EIF4E/GSK3B/MAP2K4/SHC1/AKT1/MAP2K1/AKT2/MAPK9/MAP4K5/GSK3A/TRIP10/MAP4K1/MAPK3/CRK/MAP2K5/RAPGEF1/FASN/MAPK6/FBP1/PIK3C2A/MAP2K3/MAP3K3
KEGG_MEDICUS_REFERENCE_CXCL12_CXCR4_PKC_ERK_SIGNALING_PATHAWAY	0.00540226	0.0847504	0.407018	-0.617583	-1.72724	15	PRKCA/CXCL12/PLCB1/MAP2K1/PRKCB/BRAF/MAPK3/PLCG2/RAF1/MAPK1
WP_GALANIN_RECEPTOR_PATHWAY	0.00545168	0.0847868	0.407018	0.623617	1.87853	16	IL6/VAMP2/CDKN1B/CREB1/VEGFA/POMC/PPARG/ADIPOQ/PRKCD/INS
KEGG_CYTOSOLIC_DNA_SENSING_PATHWAY	0.00548125	0.0847868	0.407018	0.525775	1.82293	31	ZBP1/CXCL10/IL6/IFNA7/IFNA4/AIM2/IFNA8/TBK1
REACTOME_RHO_GTPASE_CYCLE	0.00556109	0.0854245	0.407018	-0.310931	-1.46241	177	VCP/SLITRK3/CUL3/HGS/PAK4/ARHGAP45/SRC/ELMO2/VAV1/NCK2/ARFGAP2/GRB2/PGRMC2/AMIGO2/BCAP31/TMOD3/FAF2/PDE5A/OPHN1/ARHGAP1/ARHGAP6/WAS/NCK1/TRIP10/MSI2/ARHGEF1/ARHGAP25/SHMT2/HSPE1/RAC3/TFRC/STK10/RND1/OCRL/TXNL1/RAPGEF1/NSFL1C/DDRGK1/ARHGEF10/PKN1/MCAM/RAC2/DSG2/WWP2/WASL/DBT/ARHGAP5/NUDC/CSK/RAB7A/ARHGEF2/STMN2/CDC42BPB/PTK2B/PAK6/ABR/CDC42BPA/RBBP6/JUP/HINT2/MCF2L/NCF4/ARHGDIA/TWF1/TPM3/ARHGEF7/MTMR1/MYO6/CAVIN1/COPS2/SLITRK5/SHKBP1/SCFD1/ARHGAP26/ABL2/PLXNA1/ARHGDIB/ACTN1/SAMM50/STIP1/HSP90AA1/ROCK2/EFHD2/DOCK2/MAP3K11
KEGG_GLYOXYLATE_AND_DICARBOXYLATE_METABOLISM	0.00583916	0.0890774	0.407018	-0.691364	-1.70704	10	MTHFD2/GRHPR/MTHFD2L/ACO1/CS/MDH2/MDH1/PGP/MTHFD1
REACTOME_PHOSPHOLIPASE_C_MEDIATED_CASCADE_FGFR1	0.00590222	0.0891929	0.407018	0.620254	1.8684	16	FGF4/FGF6/FGF8/FGF23/FGF5/FGF10/FGF2/FGF22/FGF20
KEGG_MEDICUS_REFERENCE_ITGA_B_RHOGEF_RHOA_SIGNALING_PATHWAY	0.00592737	0.0891929	0.407018	0.693835	1.80358	10	ITGB7/PTK2/ITGA2/ITGB6/ITGA11
WP_LUNG_PATHOLOGY_OF_COVID19	0.00603639	0.0902195	0.407018	0.64095	1.86036	14	CXCL10/CCL2/CXCL11/IL6/CXCL9/TBK1
WP_MIRNA_ROLE_IN_IMMUNE_RESPONSE_IN_SEPSIS	0.00622078	0.0923514	0.407018	0.581847	1.87493	22	VCAM1/IL6/GZMB/IRF1/ELANE/IL1A/LCN2/CCL3
BIOCARTA_NKT_PATHWAY	0.0063242	0.0926433	0.407018	0.608332	1.87655	18	CD40LG/TGFB2/CD4/CD28/CCL3/IL12RB2/IFNGR2/IL4/IFNG/IL12RB1/IFNGR1/TGFB3
KEGG_MEDICUS_VARIANT_MUTATION_ACTIVATED_EGFR_TO_PLCG_ERK_SIGNALING_PATHWAY	0.00631775	0.0926433	0.407018	-0.643401	-1.72818	13	EGFR/PRKCA/MAP2K1/PRKCB/BRAF/MAPK3/PLCG2/RAF1/MAPK1
WP_SPHINGOLIPID_PATHWAY	0.00663728	0.0965898	0.407018	-0.670816	-1.71664	11	B4GALT6/ASAH2/SPHK1/ASAH1/CERT1/KDSR
KEGG_FC_EPSILON_RI_SIGNALING_PATHWAY	0.00669568	0.0968029	0.407018	-0.407071	-1.57486	59	PLA2G12B/SYK/PRKCA/PDPK1/VAV1/MAP2K4/GRB2/AKT1/MAP2K1/AKT2/MAPK9/PRKCB/FYN/LYN/PLA2G12A/AKT3/MAPK3/IL5/RAC3/PLCG2/BTK/CSF2/RAC2/MAP2K3/IL13
REACTOME_TRAFFICKING_OF_AMPA_RECEPTORS	0.00684115	0.0982637	0.407018	-0.604894	-1.69176	15	EPB41L1/PRKCA/GRIA4/AP2A2/PRKCB/DLG4/AP2B1/NSF/MYO6/PICK1/CAMK2B/MDM2
REACTOME_ATF4_ACTIVATES_GENES_IN_RESPONSE_TO_ENDOPLASMIC_RETICULUM_STRESS	0.00719877	0.102733	0.407018	0.615838	1.81748	15	IGFBP1/CCL2/EXOSC3/KHSRP/ATF3/CEBPG/CXCL8
REACTOME_EXPRESSION_OF_BMAL_ARNTL_CLOCK_AND_NPAS2	0.00728932	0.102908	0.407018	0.615671	1.81699	15	RORB/MEF2C/CREB1/MED1/RORC
KEGG_LEISHMANIA_INFECTION	0.00737919	0.102908	0.407018	0.453542	1.75295	46	FCGR2A/STAT1/C3/IL12B/TGFB2/FCGR3B/IL1A/NCF1/IFNGR2/HLA-DQA2/IL4/IFNG/PTGS2/IFNGR1/MARCKSL1/TGFB3/MAPK11/MAPK13/IL10/FCGR1A
REACTOME_AEROBIC_RESPIRATION_AND_RESPIRATORY_ELECTRON_TRANSPORT	0.00740809	0.102908	0.407018	-0.35627	-1.49677	88	GSTZ1/PKLR/NDUFB4/GOT2/CYCS/DLD/UBC/NDUFB6/HAGH/COX5A/TACO1/GLO1/NDUFV2/GPT/ATP5MF/PDK1/PDHX/COX19/FAHD1/NDUFA2/ATP5PO/PDHA2/NDUFS4/ETFA/ACAT1/CS/ME2/ATP5PF/SCO1/MDH2/SIRT3/SDHB/MDH1/DLAT/PKM/UBB/SDHAF1/HSPA9/COX6C/NDUFAF5/ATP5F1B/COQ10A/COX4I2/GOT1/FOXRED1/IDH3G/NDUFAF3/FH
WP_BRAINDERIVED_NEUROTROPHIC_FACTOR_BDNF_SIGNALING	0.00744364	0.102908	0.407018	-0.362406	-1.52642	90	NCAM1/NTRK2/NTRK3/BDNF/RPS6KB1/PTPN11/RPS6KA3/PDPK1/SRC/CSNK2A1/EIF4E/GSK3B/NCK2/GRB2/SHC1/AKT1/MAP2K1/YBX1/MAPK9/FYN/NCK1/EIF2S2/MAPK3/EIF2S1/MAP2K5/RACK1/NSF/CTNNB1/SQSTM1/PTK2B/LINGO1/RAF1/STAT5B/ELK1/CASP3/MAPK1/MAPK14/NFKB1/ADAM17/IKBKG/RAB3A/CFL1/BCL2L11/NFKBIA
REACTOME_SYNTHESIS_OF_BILE_ACIDS_AND_BILE_SALTS	0.00734324	0.102908	0.407018	-0.60257	-1.68526	15	OSBPL1A/SCP2/ACOT8/HSD17B4/OSBP
REACTOME_SARS_COV_1_INFECTION	0.00754175	0.103617	0.407018	-0.37732	-1.54325	80	VCP/MAP1LC3B/PKLR/PCBP2/PDPK1/CHMP2B/RPS12/SMAD3/EEF1A1/GSK3B/UBC/ST6GALNAC2/CHMP3/IRF3/GSK3A/YWHAG/RPS10/CHMP2A/RIPK1/BCL2L1/KPNB1/UBE2I/RPS19/SMAD4/PPIH/YWHAH/RPS25/ITCH/CHMP6
REACTOME_FGFR3_LIGAND_BINDING_AND_ACTIVATION	0.00759812	0.103747	0.407018	0.652257	1.82323	13	FGF4/FGF8/FGF16/FGF23/FGF5/FGF2/FGF20/GALNT3
REACTOME_SPRY_REGULATION_OF_FGF_SIGNALING	0.00767703	0.104181	0.407018	-0.655263	-1.72887	12	PTPN11/CBL/SRC/UBC/GRB2/BRAF/MAPK3/UBB/MAPK1/MKNK1
KEGG_MEDICUS_REFERENCE_TYPE_II_INTERFERON_TO_JAK_STAT_SIGNALING_PATHWAY	0.00804113	0.104629	0.38073	0.604791	1.84854	17	STAT1/IFNA7/IFNA4/IFNA8/IFNGR2/IFNA1/IFNG/IFNGR1/IFNA14/IFNA21/IFNA10
KEGG_MEDICUS_REFERENCE_CYTOKINE_JAK_STAT_SIGNALING_PATHWAY	0.00795677	0.104629	0.38073	0.467886	1.70482	38	STAT1/IL2RA/IL12B/IL6/IL15RA/IL12RB2/PIM1/IFNGR2/IL4/IFNA1/IFNG/IL6R/IL12RB1/IFNGR1/IL2RB/EPOR/IL3RA/IL23R/IL15/IL7/EPO/IL13RA1/IL7R
KEGG_CELL_ADHESION_MOLECULES_CAMS	0.00802428	0.104629	0.38073	0.372874	1.60765	82	CD40LG/VCAM1/SIGLEC1/ITGB7/CD4/PDCD1/NECTIN1/NRXN1/CD86/CD80/CD28/CD2/ICOSLG/NLGN3/NLGN4X/MPZL1/CD8A/HLA-DQA2/NLGN1/ICAM3/NLGN2/CADM3/PDCD1LG2/SELL/CDH5/SELPLG/VCAN/CD274/HLA-C/CD22/PECAM1
PID_TCR_PATHWAY	0.00781343	0.104629	0.38073	-0.446301	-1.61976	43	FLNA/PRKCA/PTPN11/CBL/PDPK1/PRKCQ/VAV1/GRB2/SHC1/AKT1/PRKCB/FYN/WAS/NCK1/MAP4K1/GRAP2/CD3E/DBNL
KEGG_FRUCTOSE_AND_MANNOSE_METABOLISM	0.00790208	0.104629	0.38073	-0.514742	-1.68346	27	SORD/PHPT1/ALDOC/PMM2/ALDOB/PFKFB3/FBP1/PFKFB4/GMPPA/HK1/AKR1B10/MPI/TPI1/PFKM/AKR1B1/MTMR1/PMM1/HK3
BIOCARTA_SPPA_PATHWAY	0.00794406	0.104629	0.38073	-0.635271	-1.70635	13	SYK/PRKCA/PLCB1/F2/MAP2K1/PRKCB/MAPK3
KEGG_PORPHYRIN_AND_CHLOROPHYLL_METABOLISM	0.0079886	0.104629	0.38073	-0.57021	-1.71963	20	HMBS/FTMT/ALAD/CPOX/UROS/BLVRB/UROD/CP/GUSB/BLVRA/FTH1/UGT2A1/MMAB
BIOCARTA_FCER1_PATHWAY	0.0081322	0.105195	0.38073	-0.525557	-1.68823	24	SYK/VAV1/MAP2K4/GRB2/SHC1/MAP2K1/PRKCB/LYN/MAPK3/BTK/NFATC1/RAF1/ELK1/MAPK1
WP_EGFR_TYROSINE_KINASE_INHIBITOR_RESISTANCE	0.00829087	0.10657	0.38073	-0.387549	-1.55398	69	PDGFD/RPS6KB1/IGF1R/EGFR/PRKCA/PDPK1/SRC/PDGFA/EIF4E/GSK3B/GRB2/SHC1/AKT1/MAP2K1/AKT2/GAB1/PDGFB/PRKCB/BRAF/AKT3/BCL2L1/MAPK3
WP_MET_IN_TYPE_1_PAPILLARY_RENAL_CELL_CARCINOMA	0.008383	0.10657	0.38073	-0.460765	-1.65356	41	PTPN11/CBL/PAK4/SRC/GRB2/AKT1/MAP2K1/AKT2/GAB1/BRAF/CDKN1A/AKT3/MAPK3/CRK/RAPGEF1
REACTOME_REGULATION_OF_SIGNALING_BY_CBL	0.00837566	0.10657	0.38073	-0.60263	-1.6942	16	SYK/CBL/UBC/VAV1/GRB2/FYN/LYN/CRK/RAPGEF1
KEGG_ADHERENS_JUNCTION	0.00846698	0.107023	0.38073	-0.427333	-1.58315	48	ACP1/INSR/IGF1R/EGFR/SRC/SMAD3/CSNK2A1/FYN/CTNNA1/WAS/MAPK3/RAC3/FER/SMAD4/ACTN4/RAC2/WASL/CTNNB1/CSNK2B/CDH1/PTPN6/SMAD2
REACTOME_TNFR2_NON_CANONICAL_NF_KB_PATHWAY	0.00881566	0.110222	0.38073	0.39329	1.62507	64	CD40LG/TNFRSF1B/TNFSF15/TNFRSF17/TNFSF4/TNFRSF13B/TNFRSF1A/PSMB1/PSMA3/TNFSF13B/PSMA6/TNFRSF9/TNFRSF12A/TNFRSF6B/TNFSF8/TNFRSF4/TNFRSF25/EDA2R/BIRC2/PSMA1/TNFRSF8/PSMD7/TNFSF11/SKP1/TNFSF9
WP_PERTURBATIONS_TO_HOSTCELL_AUTOPHAGY_INDUCED_BY_SARSCOV2_PROTEINS	0.00881976	0.110222	0.38073	-0.575306	-1.68554	18	RPS6KB1/MAP1LC3B/ATG5/GABARAPL2/AKT1/EIF4B/SQSTM1/RAB7A/PKM/AKT1S1
WP_OXIDATIVE_DAMAGE_RESPONSE	0.00913533	0.111244	0.38073	0.531914	1.73468	24	C1QC/NFKBIE/TNFRSF1B/PCNA/CDKN1B/BAG4/BCL2
WP_METABOLIC_REPROGRAMMING_IN_COLON_CANCER	0.00915299	0.111244	0.38073	-0.476496	-1.60717	32	PGAM1/PGD/GOT2/ALDOB/PGK1/SHMT2/FASN/MDH2/GLS/G6PD/SDHB/GPI/PKM/PSPH/PAICS/TALDO1/TKT/HK3/FH
REACTOME_RAB_GERANYLGERANYLATION	0.00903526	0.111244	0.38073	-0.465532	-1.65054	40	RAB31/PTP4A2/RAB5A/RAB5C/RAB13/RAB2A/RAB32/RAB5B/RAB4B/RAB11A/RAB6B/RAB23/RAB3C/RAB6A/RAB17/RAB38/RAB33A/RAB22A/RAB7A/RAB21/RAB8B/RAB35/RAB3A/RAB4A/RAB1A/RAB14/RAB27B/RAB11B/RAB1B
BIOCARTA_IGF1R_PATHWAY	0.00906996	0.111244	0.38073	-0.5715	-1.67439	18	IGF1R/GRB2/SHC1/AKT1/MAP2K1/MAPK3/PRKAR2B/YWHAH/PRKAR1A/RAF1/MAPK1
WP_S1P_RECEPTOR_SIGNAL_TRANSDUCTION	0.00908523	0.111244	0.38073	-0.622542	-1.70093	14	PLCB1/AKT1/AKT2/SPHK1/GNAI1/ASAH1/AKT3/MAPK3/GNAI3/MAPK6/SPHK2/MAPK1
WP_MAPK_CASCADE	0.00938017	0.112353	0.38073	-0.526026	-1.66178	23	MAP2K4/GRB2/MAP2K1/BRAF/LAMTOR3/MAPK3/MAP2K3/MAP3K3/RAF1/ELK1/MAPK1/MAPK14/KRAS/MAPK10/NRAS/MAP2K6/JUN/MAP2K2/HRAS
REACTOME_ACTIVATION_OF_THE_MRNA_UPON_BINDING_OF_THE_CAP_BINDING_COMPLEX_AND_EIFS_AND_SUBSEQUENT_BINDING_TO_43S	0.00934976	0.112353	0.38073	-0.511315	-1.67225	27	EIF3J/RPS12/EIF3B/EIF4A1/EIF4E/EIF4B/EIF3G/RPS10/EIF4A2/EIF4H/EIF2S2/RPS19/EIF2S1/EIF4G1/RPS25
PID_SMAD2_3PATHWAY	0.00939665	0.112353	0.38073	-0.650237	-1.71561	12	SMAD3/CTDSP1/KPNB1/UBE2I/CTDSPL/MAPK3/SMAD4/SMAD2/MAPK1/PIAS4
WP_PATHOGENESIS_OF_SARSCOV2_MEDIATED_BY_NSP9NSP10_COMPLEX	0.00968945	0.115232	0.38073	0.601237	1.81112	16	IGLL1/LCK/IL6/LBP/CD4/CD2/CD8A/CXCL8/PRG3
REACTOME_CARGO_TRAFFICKING_TO_THE_PERICILIARY_MEMBRANE	0.00975499	0.115391	0.38073	-0.590241	-1.7	17	RAB11FIP3/UNC119B/CCT8/RAB11A/LZTFL1/CCT5/ARL3/RP2
KEGG_ALLOGRAFT_REJECTION	0.00993109	0.115619	0.38073	0.571476	1.78441	19	CD40LG/IL12B/GZMB/CD86/CD80/CD28/HLA-DQA2/IL4/IFNG/HLA-C/IL10/FASLG
REACTOME_NOTCH3_INTRACELLULAR_DOMAIN_REGULATES_TRANSCRIPTION	0.00990638	0.115619	0.38073	0.653742	1.71478	11	STAT1/WWC1/HEY1/KAT2B
REACTOME_ANTIMICROBIAL_PEPTIDES	0.00990568	0.115619	0.38073	0.375409	1.54371	65	DEFB112/PRTN3/DEFB125/PLA2G2A/RNASE6/RNASE3/CD4/HTN1/ELANE/GNLY/LYZ/LCN2/DEFA3/S100A7
KEGG_GAP_JUNCTION	0.0100799	0.116737	0.38073	-0.465199	-1.60275	35	PDGFD/EGFR/PRKCA/PLCB1/SRC/PDGFA/GRB2/MAP2K1/PDGFB/PRKCB/GNAI1/MAPK3/GNAI3/MAP2K5
KEGG_MTOR_SIGNALING_PATHWAY	0.0101504	0.116941	0.38073	-0.470192	-1.57843	31	RPS6KB1/RPS6KA6/RPS6KA3/PDPK1/CAB39L/EIF4E/AKT1/AKT2/BRAF/EIF4B/AKT3/MAPK3/CAB39/EIF4E2
WP_INTERFERONMEDIATED_SIGNALING	0.0103608	0.118134	0.38073	0.499373	1.70353	30	STAT1/IFNL1/IFNA7/IFNA4/IFNA8/IFNLR1/IFNGR2/IFNL3/IFNA1/IFNG/IFNGR1/IRF9/IFNL2/IFNA14
KEGG_PENTOSE_PHOSPHATE_PATHWAY	0.0103418	0.118134	0.38073	-0.561784	-1.69422	20	PGD/ALDOC/RPE/ALDOB/RBKS/PRPS2/FBP1/G6PD/GPI/TALDO1/PFKM/TKT
WP_TRANSLATION_FACTORS	0.0106251	0.118828	0.38073	-0.486606	-1.61464	29	EIF5/EIF3J/EIF3B/EEF1A1/EIF4A1/EIF4E/EIF5A/EIF4B/EIF3G/EIF4A2/EIF4H/EIF1AY/EIF2S2/EIF2S1/EIF4G1/EEF1D
KEGG_PEROXISOME	0.0107258	0.118828	0.38073	-0.472332	-1.66013	37	DHRS4/ECH1/NUDT12/SCP2/CRAT/ACOT8/HMGCL/HSD17B4/GSTK1/CAT/ACOX1/PRDX1/PEX26/IDH1/ECI2/MLYCD/CROT/HACL1/SLC27A2/PHYH
WP_TARGETED_AGENTS_IN_TRIPLE_NEGATIVE_BREAST_CANCER	0.010744	0.118828	0.38073	-0.51684	-1.66023	24	RPS6KB1/GRB2/AKT1/MAP2K1/AKT2/BRAF/PDK1/AKT3/MAPK3/INPP4B/RAF1/AKT1S1/MAPK1
BIOCARTA_PYK2_PATHWAY	0.0106948	0.118828	0.38073	-0.541085	-1.66209	21	PRKCA/MAP2K4/GRB2/SHC1/MAP2K1/PRKCB/MAPK3/MAP2K3/PTK2B/RAF1/MAPK1/MAPK14/GNAQ/CRKL/RAC1/MAPK8/JUN/MAP2K2/HRAS
BIOCARTA_INSULIN_PATHWAY	0.0106427	0.118828	0.38073	-0.595701	-1.67472	16	INSR/PTPN11/CSNK2A1/GRB2/SHC1/MAP2K1/MAPK3
REACTOME_CO_STIMULATION_BY_CD28	0.0107107	0.118828	0.38073	-0.521771	-1.67613	25	THEM4/PDPK1/SRC/PPP2R5A/VAV1/GRB2/AKT1/AKT2/FYN/LYN/GRAP2/AKT3
SA_MMP_CYTOKINE_CONNECTION	0.0113748	0.121813	0.38073	0.594909	1.75572	15	TNFRSF1B/TGFB2/TNFRSF1A/CSF1/TNFSF8/IL6R/SELL/TNFRSF8/CD44/IL1B/TNF
WP_PHOTODYNAMIC_THERAPYINDUCED_NFKB_SURVIVAL_SIGNALING	0.0113993	0.121813	0.38073	0.485485	1.65751	29	CD40LG/VCAM1/IL6/TNFRSF1A/MMP3/IL1A/VEGFA
PID_IL12_2PATHWAY	0.0113833	0.121813	0.38073	0.445956	1.63448	41	B2M/STAT1/IL2RA/LCK/IL12B/GZMB/CD4/CCL3/IL12RB2/CD8A/IL4/GZMA/IFNG/IL12RB1/IL2RB/IL18RAP
WP_IL3_SIGNALING	0.0111535	0.121813	0.38073	-0.435846	-1.58182	43	SYK/PTPN11/CBL/SRC/VAV1/GRB2/SHC1/AKT1/MAP2K1/FYN/LYN/BCL2L1/TGFB1/MAPK3/IL5RA/RAPGEF1/PRKACA/PTPN6/RAF1/YWHAB/STAT5B/MAPK1/CD69
KEGG_AMINOACYL_TRNA_BIOSYNTHESIS	0.011306	0.121813	0.38073	-0.539876	-1.65837	21	NARS1/CARS1/TARS1/MARS1/YARS1/HARS1/DARS1/DARS2/KARS1/AARS1/SARS2/GARS1/VARS1/SARS1
REACTOME_TRNA_AMINOACYLATION	0.0111001	0.121813	0.38073	-0.516328	-1.65859	24	NARS1/CARS1/TARS1/MARS1/YARS1/HARS1/DARS1/DARS2/KARS1/AARS1/AIMP1/SARS2/GARS1/VARS1/SARS1
KEGG_MEDICUS_REFERENCE_GLYCOLYSIS	0.0112088	0.121813	0.38073	-0.557813	-1.68224	20	PGAM1/BPGM/PKLR/ALDOC/PGAM2/PGAM4/ALDOB/PGK1
REACTOME_CYTOSOLIC_TRNA_AMINOACYLATION	0.011619	0.123563	0.38073	-0.583335	-1.68011	17	NARS1/CARS1/TARS1/MARS1/YARS1/HARS1/DARS1/KARS1/AARS1/AIMP1/GARS1/VARS1/SARS1
KEGG_BUTANOATE_METABOLISM	0.0117042	0.123874	0.38073	-0.562495	-1.67376	19	HMGCS1/ACAT2/ALDH2/HMGCL/HADH/OXCT1/PDHA2/ACAT1
WP_FATTY_ACID_BETAOXIDATION	0.0118222	0.124527	0.38073	-0.563545	-1.65108	18	ECI1/CRAT/DLD/HADH/ACADVL/ACSS2/GCDH/ACAT1/DECR1/PNPLA2/TPI1/ACADS
REACTOME_MATERNAL_TO_ZYGOTIC_TRANSITION_MZT	0.0120498	0.126323	0.38073	-0.512249	-1.64548	24	UNG/H2BC21/TP53/EIF4A1/EIF4E/EIF4B/EIF4A2/CNOT1/EIF4G1
REACTOME_COLLAGEN_DEGRADATION	0.0121751	0.127035	0.38073	0.445906	1.62245	39	MMP19/MMP7/COL6A2/MMP3/COL8A1/ELANE/COL6A3/COL18A1/COL6A1/COL3A1/COL2A1/MMP13/COL6A5/COL5A1/COL9A1/ADAM9/MMP20/COL25A1/MMP8/MMP10/COL10A1/CTSB
WP_LDL_INFLUENCE_ON_CD14_AND_TLR4	0.0124061	0.128837	0.38073	0.58961	1.77609	16	CCL2/IL6/CD14/CREB1/MAPK11/MAPK13/IL10/IL1B
WP_SYNAPTIC_SIGNALING_ASSOCIATED_WITH_AUTISM_SPECTRUM_DISORDER	0.0130147	0.134526	0.38073	-0.517479	-1.63478	23	HOMER1/NTRK2/BDNF/RPS6KB1/GSK3B/AKT1/AKT2/DLG4/AKT3/MAPK3
REACTOME_TRANSMISSION_ACROSS_CHEMICAL_SYNAPSES	0.0131214	0.134998	0.38073	-0.35824	-1.48428	85	NAAA/EPB41L1/NPTN/BCHE/CACNA2D3/RPS6KA6/PRKCA/PLCB1/RPS6KA3/PDPK1/SRC/DLG2/GRIA4/ARL6IP5/AP2A2/ALDH2/PRKCB/DLG4/GNAI1/PPFIA1/NRGN/MAPK3/PRKAR2B/GNAI3/AP2B1/CACNB3/STX1A/PRKAR1A/PRKACA/NSF/CACNB4/GLS
REACTOME_BETA_DEFENSINS	0.013994	0.136293	0.38073	0.513372	1.67421	24	DEFB112/DEFB125
KEGG_JAK_STAT_SIGNALING_PATHWAY	0.0136334	0.136293	0.38073	0.320739	1.48149	115	CBLC/GH1/STAT1/IL2RA/IFNL1/IL11/IL12B/IL6/IL15RA/IL11RA/IFNA7/IL24/IFNA4/CRLF2/IFNA8/LIF/IL12RB2/TSLP/PIM1/GH2/IFNLR1/IFNGR2/IFNL3/IL4/IFNA1/IFNG/TPO/IL6R/IL12RB1/IFNGR1/IL2RB/EPOR/IRF9/IL20RA/IFNL2/IL3RA/IFNA14/IL23R/IL10/IL22RA1/PRL/IL22RA2
WP_ADHD_AND_AUTISM_ASD_PATHWAYS	0.0139089	0.136293	0.38073	-0.302526	-1.41626	168	INSR/HOMER1/NCAM1/MTHFD2/CNTN3/SULT1A3/HOMER2/PCBD2/CNTN6/APRT/IMPDH1/MAP1LC3A/CNTN1/CNTN4/EGFR/PRKCA/ATG5/TCN1/CBL/DLG2/GRIA4/GOT2/KIT/ADA/MTHFD2L/AKT1/AKT2/ALDH2/PRKCB/TDO2/DLG4/CBLIF/AKT3/PNP/PRKAR2B/SHMT2/DLGAP4/PLCG2/STX1A/SCN4B/SOD3/GATM/SHMT1/PRKAR1A/PRKACA/CTNNB1/SIRT3
REACTOME_AUTOPHAGY	0.0137445	0.136293	0.38073	-0.371819	-1.4689	65	VCP/MAP1LC3B/MAP1LC3A/ATG5/ATG4C/CHMP2B/SRC/GABARAPL2/CSNK2A1/EEF1A1/TSG101/UBC/CHMP3/TOMM20/VPS28/CHMP2A/HDAC6/LAMTOR3/UBE2N/HBB/UBE2V1/CHMP6/CSNK2B/SQSTM1/DYNLL2
KEGG_NEUROTROPHIN_SIGNALING_PATHWAY	0.0136119	0.136293	0.38073	-0.35741	-1.48084	85	NTRK2/NTRK3/BDNF/RPS6KA6/PTPN11/RPS6KA3/PDPK1/TP53/GSK3B/GRB2/SHC1/AKT1/MAP2K1/AKT2/MAPK9/GAB1/BRAF/YWHAG/AKT3/MAPK3/CRK/MAP2K5/RAPGEF1/YWHAH/PLCG2/PRDM4/MAP3K3/SH2B3/CSK/RAF1/YWHAE/YWHAB/ARHGDIA/MAPK1/MAPKAPK2/MAPK14/NFKB1
REACTOME_EUKARYOTIC_TRANSLATION_INITIATION	0.0136115	0.136293	0.38073	-0.456141	-1.59087	36	EIF5/EIF3J/RPS12/EIF3B/EIF4A1/EIF4E/EIF4B/EIF3G/RPS10/EIF4A2/EIF4H/EIF2S2/RPS19/EIF2S1/EIF4G1/RPS25/EIF3M/RPL12/EIF2B1/RPS5/RPL5/RPS14/RPL38/RPS20/RPS27A/RPS4X
WP_INTERLEUKIN1_IL1_STRUCTURAL_PATHWAY	0.0140483	0.136293	0.38073	-0.482414	-1.59158	28	IL1R1/TOLLIP/EIF4E/MAP2K4/MAP2K1/MAPK9/IL1RAP/MAPK3/TANK/MAP2K3/MAP3K3/ELK1/MAPK1/MAPKAPK2/MAPK14/NFKB1/MKNK1
REACTOME_MITOCHONDRIAL_PROTEIN_IMPORT	0.0140483	0.136293	0.38073	-0.482474	-1.59178	28	TIMM8A/OTC/TIMM10B/TIMM10/TOMM20/COA4/COX19/TIMM13/CS/GFER/HSPA9/DNAJC19/ATP5F1B/IDH3G/SAMM50/HSPD1/TIMM23/CMC4/HSCB/PMPCA/CHCHD10/FXN
KEGG_VALINE_LEUCINE_AND_ISOLEUCINE_DEGRADATION	0.0140483	0.136293	0.38073	-0.502106	-1.62996	26	HMGCS1/ACAT2/BCAT2/HSD17B10/DLD/ALDH2/HMGCL/HADH/OXCT1/ACADSB/ACAT1/DBT/AUH/ALDH6A1/HIBCH/ACADS/IVD/ACAA1
KEGG_MEDICUS_REFERENCE_EGF_EGFR_PLCG_ERK_SIGNALING_PATHWAY	0.0139786	0.136293	0.38073	-0.603689	-1.64941	14	EGFR/PRKCA/MAP2K1/PRKCB/BRAF/MAPK3/PLCG2/RAF1/MAPK1
BIOCARTA_CXCR4_PATHWAY	0.0139786	0.136293	0.38073	-0.605086	-1.65323	14	PRKCA/CXCL12/MAP2K1/PRKCB/MAPK3/CRK/PTK2B/RAF1/MAPK1/NFKB1
REACTOME_N_GLYCAN_TRIMMING_IN_THE_ER_AND_CALNEXIN_CALRETICULIN_CYCLE	0.0137267	0.136293	0.38073	-0.606095	-1.65599	14	VCP/MLEC/UBC/DERL1/RAD23B/PRKCSH/PDIA3/UBB/MAN1B1
REACTOME_PURINE_CATABOLISM	0.0134749	0.136293	0.38073	-0.60729	-1.65925	14	NUDT16/NT5C/NUDT15/NT5C2/NT5C1A/PNP
REACTOME_BUTYROPHILIN_BTN_FAMILY_INTERACTIONS	0.0146959	0.141466	0.38073	0.653805	1.69952	10	CD209/BTN2A2/BTN3A3/BTN1A1/BTN3A1
WP_PHOSPHATIDYL_INOSITOL_PHOSPHATE_PATHWAY	0.0147094	0.141466	0.38073	-0.553928	-1.6229	18	PLCB1/PIP4K2B/INPP4A/PLCD3/PIP4K2A/OCRL/PLCG2/PLCD1/PIK3C2A/INPP4B
REACTOME_SIGNAL_TRANSDUCTION_BY_L1	0.0150113	0.143125	0.38073	-0.579305	-1.62019	15	L1CAM/NCAM1/EGFR/CSNK2A1/MAP2K1/MAPK3
BIOCARTA_EDG1_PATHWAY	0.0150113	0.143125	0.38073	-0.579333	-1.62027	15	PRKCA/PLCB1/PDGFA/AKT1/PRKCB/SPHK1/ASAH1/MAPK3
REACTOME_M_PHASE	0.0150795	0.143159	0.38073	-0.325572	-1.44601	118	H2BC21/PRKCA/PSMC3/CHMP2B/UBE2E1/CSNK2A1/PPP2R5A/UBC/RAN/PSMD11/MAPRE1/NEK7/SPAST/RAB2A/CHMP3/PRKCB/VPS4A/IST1/YWHAG/NSL1/CHMP2A/PPP1CC/ENSA/KPNB1/CEP41/UBE2I/USO1/NME7/MAPK3/PRKAR2B/ZWILCH/PRKACA/CHMP6/SIRT2/CSNK2B/DYNLL2/HDAC8/NUDC/ZWINT/UBB/YWHAE/CEP76/UBE2S/MAPK1/PSMB5/DYNC1LI1/NDEL1/CCNB2/PSMA5/PSMC5/RAB1A/SEC13/PSMA7/CSNK2A2/UBE2D1/HSP90AA1/H2BC12/SPC25/SKA1/UBE2C/RPS27A/RAB1B
WP_PI3KAKT_SIGNALING	0.0151974	0.143661	0.38073	0.268366	1.3397	216	GH1/ITGB7/IL2RA/FGF4/IL6/THBS2/PTK2/FGF6/IFNA7/RBL2/EFNA1/CSF1R/ITGA2/CDKN1B/COL6A2/GNGT2/CSF1/TNC/CREB1/PDGFRA/COL6A3/PCK1/VEGFA/PKN2/VEGFD/ANGPT4/ANGPT2/IFNA4/FGFR2/FGF7/BCL2/IFNA8/FGF8/COL6A1/NTF4/EPHA2/GH2/PDGFC/VEGFC/FGF12/COL2A1/FGF23/COL6A5/IL4/IFNA1/FGF5/NOS3/FGF10/FGF2/SPP1/EFNA4/IGF1/COL9A1/FLT4/FGF22/IL6R
REACTOME_G1_S_SPECIFIC_TRANSCRIPTION	0.0155075	0.144743	0.38073	0.621147	1.67501	12	RBL1/PCNA/RBL2/RBBP4/TK1/E2F5/TYMS
REACTOME_NUCLEAR_RECEPTOR_TRANSCRIPTION_PATHWAY	0.0153835	0.144743	0.38073	0.509949	1.66305	24	NR3C1/RORB/MED1/RORC/PPARG
REACTOME_INLB_MEDIATED_ENTRY_OF_LISTERIA_MONOCYTOGENES_INTO_HOST_CELL	0.0155082	0.144743	0.38073	-0.649661	-1.60407	10	HGS/CBL/UBC/GRB2/SH3GL2/SH3GL3/UBB
WP_RAS_SIGNALING	0.0156184	0.145159	0.38073	-0.32593	-1.41181	101	INSR/NTRK2/PLA2G12B/IGF1R/EGFR/PRKCA/PTPN11/PAK4/KIT/RAB5A/STK4/RAB5C/GRB2/SHC1/AKT1/MAP2K1/AKT2/MAPK9/GAB1/PRKCB/RAB5B/ETS2/PLA2G12A/AKT3/BCL2L1/MAPK3/RAC3
REACTOME_COLLAGEN_FORMATION	0.0158556	0.146748	0.352488	0.402862	1.57079	49	MMP7/COL6A2/COL28A1/COL20A1/MMP3/COL8A1/COL6A3/COL18A1/COL6A1/COL3A1/COL2A1/MMP13/COL6A5/COL5A1/LOXL2/COL9A1/PXDN/MMP20/COL25A1/LAMC2
KEGG_MEDICUS_REFERENCE_TLR3_IRF7_SIGNALING_PATHWAY	0.0161857	0.147087	0.352488	0.617962	1.72737	13	IFNA7/IFNA4/IFNA8/TBK1/IFNA1/IFNA14/TLR3/IFNA21/IFNA10
REACTOME_FGFR1_MUTANT_RECEPTOR_ACTIVATION	0.0164279	0.147087	0.352488	0.550725	1.71961	19	STAT1/FGF4/FGF6/BAG4/FGF8/FGF23/FGF5/FGF2
KEGG_MEDICUS_REFERENCE_WNT5A_ROR_SIGNALING_PATHWAY	0.0164474	0.147087	0.352488	0.618433	1.66769	12	FZD9/FZD2/FZD7/WNT5A/FZD8/FZD5/ROR2
PID_INTEGRIN5_PATHWAY	0.0168233	0.147087	0.352488	0.615714	1.66036	12	VCAM1/ITGB7/CCN1
REACTOME_DAP12_INTERACTIONS	0.0167865	0.147087	0.352488	0.469521	1.6487	32	B2M/CD300E/LCK/SIGLEC14/KLRK1/SIRPB1/TREM2/KIR2DS2/LAT
PID_INTEGRIN_CS_PATHWAY	0.0167574	0.147087	0.352488	0.62247	1.63275	11	ITGB7/ITGA2/ITGB6/ITGA11
WP_DNA_DAMAGE_RESPONSE_ONLY_ATM_DEPENDENT	0.0163365	0.147087	0.352488	-0.376008	-1.47179	63	INSR/WNT5B/TP53/SMAD3/SCP2/GSK3B/GRB2/SHC1/AKT1/AKT2/MAPK9/WNT10A/CDKN1A/PDK1/AKT3/TGFB1/RAC3/CAT/SMAD4/RAC2/PIK3C2A/CTNNB1
WP_EFFECT_OF_OMEGA3_PUFA_ON_HUNTINGTONS_DISEASE_PATHWAYS	0.0160382	0.147087	0.352488	-0.401507	-1.51083	52	NTRK2/HMGCS1/BDNF/RPS6KB1/EGFR/EIF4E/MAP2K4/AKT1/MAP2K1/AKT2/MAPK9/BID/HDAC2/AKT3/BCL2L1/MAPK3
PID_MYC_ACTIV_PATHWAY	0.0159858	0.147087	0.352488	-0.42005	-1.52725	44	MMP9/TP53/SMAD3/EIF4A1/KAT2A/EIF4E/EIF2S1/TFRC/SMAD4/KAT5/PRDX3/EIF4G1/SHMT1/NME2/MAX/NME1/MYCT1/PFKM/ODC1/RUVBL1/HSP90AA1/HSPD1/TAF12/LDHA/LIN28B/TAF10
PID_PI3K_PLC_TRK_PATHWAY	0.0161061	0.147087	0.352488	-0.455491	-1.52908	31	EPB41L1/AGAP2/PDPK1/SRC/GSK3B/GRB2/SHC1/AKT1/GAB1/YWHAG
WP_LIPID_METABOLISM_PATHWAY	0.0164694	0.147087	0.352488	-0.600367	-1.61259	13	AKT1/AKT2/AKT3/ACSS2/PRKAR2B/FASN/PRKAR1A/PRKACA/PNPLA2/ABHD5
REACTOME_RET_SIGNALING	0.0166636	0.147087	0.352488	-0.513053	-1.6208	23	PRKCA/PTPN11/DOK2/GRB10/SRC/GRB2/SHC1/GAB1/DOK1/RET
REACTOME_CONSTITUTIVE_SIGNALING_BY_EGFRVIII	0.0164972	0.147087	0.352488	-0.595687	-1.62755	14	EGFR/CBL/GRB2/SHC1/GAB1
PID_AURORA_A_PATHWAY	0.0166092	0.147087	0.352488	-0.569231	-1.63949	17	TP53/GSK3B/RAN/AKT1/PRKACA/NDEL1/ARHGEF7/NFKBIA/MDM2/CDC25B
WP_RELATIONSHIP_BETWEEN_INFLAMMATION_COX2_AND_EGFR	0.0170872	0.148807	0.352488	-0.576402	-1.62046	16	EGFR/SRC/AKT1/AKT2/BRAF/AKT3/MAPK3/PTGES2
REACTOME_SIGNALING_BY_FGFR_IN_DISEASE	0.0173174	0.15022	0.352488	0.429331	1.62669	44	STAT1/FGF4/FGF6/BAG4/POLR2C/FGFR2/FGF7/FGF8/FGF16/FGF23/FGF5/FGF10/FGF2/FGF22/POLR2F
KEGG_MEDICUS_REFERENCE_EGF_EGFR_RAS_PI3K_SIGNALING_PATHWAY	0.0175789	0.151302	0.352488	-0.625745	-1.6013	11	EGFR/GRB2/AKT1/AKT2/AKT3
BIOCARTA_AT1R_PATHWAY	0.0175497	0.151302	0.352488	-0.537673	-1.62151	20	EGFR/PRKCA/MAP2K4/GRB2/SHC1/MAP2K1/PRKCB/MAPK3/PTK2B/RAF1/ELK1/MAPK1
WP_NONGENOMIC_ACTIONS_OF_125DIHYDROXYVITAMIN_D3	0.0177716	0.152367	0.352488	0.425704	1.65403	47	ISG15/CD40LG/STAT1/CCL2/IL6/TNFRSF1A/PRKCZ/MED1
WP_GLYCOLYSIS_AND_GLUCONEOGENESIS	0.0180352	0.15285	0.352488	-0.453528	-1.5498	34	PGAM1/PKLR/ALDOC/PGAM2/GOT2/DLD/ALDOB/PGK1/FBP1/MDH2/MDH1/DLAT/GPI/PKM/ENO3/HK1/TPI1/PFKM/GOT1/HK3
REACTOME_SIGNALING_BY_EGFR	0.0180352	0.15285	0.352488	-0.453801	-1.55073	34	HBEGF/EGFR/EPN1/HGS/PTPN11/CBL/SRC/UBC/GRB2/SHC1/GAB1
KEGG_MEDICUS_PATHOGEN_HCV_CORE_TO_ERK_SIGNALING_PATHWAY	0.0179781	0.15285	0.352488	-0.597658	-1.60532	13	MAP2K1/BRAF/YWHAG/MAPK3/YWHAH/RAF1/YWHAE/YWHAB/MAPK1
REACTOME_PLATELET_AGGREGATION_PLUG_FORMATION	0.0181232	0.15301	0.352488	-0.511074	-1.61455	23	MPL/SYK/PDPK1/SRC/GP1BB/F2/GRB2/SHC1/AKT1/GP5/CRK
WP_TYROBP_CAUSAL_NETWORK_IN_MICROGLIA	0.0183182	0.154068	0.352488	0.470779	1.67192	34	C1QC/TNFRSF1B/C3/RNASE6/CD4/CXCL16/APBB1IP
REACTOME_RA_BIOSYNTHESIS_PATHWAY	0.0185121	0.155109	0.352488	-0.591793	-1.61691	14	ADH1C/ADH4/DHRS4/ALDH1A1/RDH13/ALDH1A3/ADH1A
REACTOME_CLASS_B_2_SECRETIN_FAMILY_RECEPTORS	0.0188881	0.157662	0.352488	0.422723	1.64245	47	VIP/FZD9/DHH/GNGT2/ADM2/PTH/PTH2/FZD2/GLP1R/GNAS/FZD7/WNT5A/CALCB/RAMP1/FZD8/GHRH/CRHBP/FZD5
WP_BARDETBIEDL_SYNDROME	0.0189838	0.157766	0.352488	-0.595762	-1.60023	13	CEP41/RAB23/LZTFL1/OCRL/ARL3/RP2/CLUAP1
SIG_REGULATION_OF_THE_ACTIN_CYTOSKELETON_BY_RHO_GTPASES	0.0190432	0.157766	0.352488	-0.548743	-1.63284	19	FLNA/PAK4/AKT1/GDI1/WASL/PAK6/GDI2/LIMK1/CFL1/VASP/FSCN1/ROCK2/RPS4X/CFL2
SA_B_CELL_RECEPTOR_COMPLEXES	0.0192353	0.158763	0.352488	-0.543926	-1.5936	18	SYK/RPS6KA3/VAV1/GRB2/SHC1/MAP2K1/LYN/MAPK3
KEGG_MEDICUS_REFERENCE_IL6_FAMILY_TO_JAK_STAT_SIGNALING_PATHWAY	0.0193303	0.158954	0.352488	0.527349	1.72688	23	STAT1/IL11/IL6/IL11RA/IL31/LIF
KEGG_MEDICUS_VARIANT_MUTATION_CAUSED_ABERRANT_TDP43_TO_ELECTRON_TRANSFER_IN_COMPLEX_I	0.0196783	0.161217	0.352488	-0.637923	-1.57509	10	NDUFB4/NDUFB6/NDUFV2/NDUFA2/NDUFS4
REACTOME_DRUG_ADME	0.0198409	0.161309	0.352488	-0.401801	-1.50404	51	SULT1A3/BCHE/IMPDH1/GUK1/ACY1/ADA/VAV1/NUDT15/GMPS/NT5C2/PNP/IMPDH2/ADK/ADH1A/NME2/GSTP1/NME1/GLYAT/CES1/GLYATL2/GSTM1/GSTT1/NAT1/UGT2A1/HPRT1/SULT1E1
KEGG_EPITHELIAL_CELL_SIGNALING_IN_HELICOBACTER_PYLORI_INFECTION	0.0199084	0.161309	0.352488	-0.438156	-1.54001	37	HBEGF/EGFR/PTPN11/ATP6V1F/SRC/MAP2K4/MAPK9/ATP6V1C1/LYN/ATP6V1C2/PLCG2/F11R/CSK/CCL5/CASP3/MAPK14/NFKB1/ADAM17/IKBKG
REACTOME_SIGNALING_BY_NTRK3_TRKC	0.0198736	0.161309	0.352488	-0.617771	-1.62995	12	NTRK3/SRC/GRB2/SHC1
KEGG_ENDOMETRIAL_CANCER	0.0200196	0.161618	0.352488	-0.442323	-1.52393	35	EGFR/PDPK1/TP53/GSK3B/GRB2/AKT1/MAP2K1/AKT2/BRAF/CTNNA1/AKT3/MAPK3/CTNNB1/CDH1/RAF1/ELK1/MAPK1/ILK/KRAS/PIK3CG/EGF/NRAS
WP_DISORDERS_OF_FOLATE_METABOLISM_AND_TRANSPORT	0.0208611	0.167799	0.352488	-0.613248	-1.61802	12	MTHFD2/MTHFS/MTHFD2L/SHMT2/SHMT1/FTCD/MTHFD1/ATIC/FOLR1/QDPR
REACTOME_FRS_MEDIATED_FGFR2_SIGNALING	0.0209452	0.167865	0.352488	0.498096	1.62439	24	FGF4/FGF6/FGFR2/FGF7/FGF8/FGF16/FGF23/FGF5/FGF10/FGF2/FGF22
WP_8P231_COPY_NUMBER_VARIATION_SYNDROME	0.0211784	0.168977	0.352488	0.46977	1.58111	27	FCGR2A/MEPE/PPP1R3B/FCGR2B/NEIL2
PID_FCER1_PATHWAY	0.0213895	0.168977	0.352488	-0.438323	-1.55477	39	SYK/PTPN11/CBL/VAV1/MAP2K4/GRB2/SHC1/AKT1/MAP2K1/PRKCB/FYN/LYN/SPHK1/DOK1/MAPK3/FER/BTK
BIOCARTA_MET_PATHWAY	0.0212524	0.168977	0.352488	-0.487643	-1.58301	26	PTPN11/GRB2/MAP2K1/GAB1/MAP4K1/MAPK3/CRK/RAPGEF1/PTK2B/RAF1/ELK1/MAPK1/STAT3/PIK3CG/CRKL/MAPK8/JUN/MAP2K2/HRAS
REACTOME_CONSTITUTIVE_SIGNALING_BY_LIGAND_RESPONSIVE_EGFR_CANCER_VARIANTS	0.0213546	0.168977	0.352488	-0.557987	-1.60711	17	EGFR/CBL/UBC/GRB2/SHC1/GAB1
BIOCARTA_TEL_PATHWAY	0.0214982	0.169231	0.352488	-0.591302	-1.58825	13	IGF1R/EGFR/PRKCA/TP53/AKT1
KEGG_ERBB_SIGNALING_PATHWAY	0.0217015	0.169576	0.352488	-0.358021	-1.44578	72	HBEGF/RPS6KB1/EGFR/PRKCA/CBL/PAK4/SRC/GSK3B/MAP2K4/NCK2/GRB2/SHC1/AKT1/MAP2K1/AKT2/MAPK9/GAB1/PRKCB/BRAF/NCK1/CDKN1A/AKT3/MAPK3/CRK
REACTOME_NUCLEAR_ENVELOPE_NE_REASSEMBLY	0.0216664	0.169576	0.352488	-0.498682	-1.56293	22	CHMP2B/RAN/SPAST/CHMP3/VPS4A/IST1/CHMP2A/KPNB1/UBE2I/CHMP6/SIRT2
REACTOME_SARS_COV_2_TARGETS_HOST_INTRACELLULAR_SIGNALLING_AND_REGULATORY_PATHWAYS	0.0218177	0.169576	0.352488	-0.614698	-1.57304	11	PDPK1/AKT1/AKT2/YWHAG/AKT3/YWHAH/YWHAE/YWHAB
BIOCARTA_SPRY_PATHWAY	0.0218486	0.169576	0.352488	-0.61199	-1.6147	12	EGFR/CBL/GRB2/SHC1/MAP2K1/MAPK3
KEGG_MEDICUS_REFERENCE_GHRHR_PKA_GH_SIGNALING_PATHWAY	0.0221965	0.171076	0.352488	0.635278	1.65136	10	GH1/CREB1/GH2/GNAS/GHRH
WP_FIBRIN_COMPLEMENT_RECEPTOR_3_SIGNALING	0.0221279	0.171076	0.352488	0.462126	1.57776	29	CXCL10/CCL2/IL12B/IL6/LBP/CD14
WP_STING_PATHWAY_IN_KAWASAKILIKE_DISEASE_AND_COVID19	0.0225157	0.172933	0.352488	0.601507	1.57777	11	FCGR2A/NFKBIE/TBK1
WP_FAMILIAL_HYPERLIPIDEMIA_TYPE_3	0.0228568	0.173895	0.352488	0.593447	1.60032	12	SCARB1/CETP/PLTP/LRP1/VLDLR/APOE
BIOCARTA_LYM_PATHWAY	0.0228568	0.173895	0.352488	0.593297	1.59991	12	VCAM1/IL1A/CXCL8/SELL/PECAM1
WP_CHOLESTEROL_BIOSYNTHESIS_PATHWAY_IN_HEPATOCYTES	0.0228768	0.173895	0.352488	-0.442232	-1.54908	38	HMGCS1/OSBPL1A/ACAT2/DHRS11/HSD17B10/SCP2/MVD/ACOT8
KEGG_CHEMOKINE_SIGNALING_PATHWAY	0.0229698	0.174004	0.352488	0.316503	1.43611	107	CXCL10/STAT1/CXCL13/CCL2/CXCL11/CCL20/XCL1/PTK2/CCL21/CCL13/CCL7/CCL27/CXCL1/CX3CL1/GNGT2/PRKCZ/NCF1/ELMO1/CCL19/CXCL9/CCL3/CXCL16/CCL23
REACTOME_INTERLEUKIN_17_SIGNALING	0.0237956	0.178824	0.352488	-0.408635	-1.48574	44	RPS6KA3/IL17RA/MAPKAPK3/UBC/MAP2K4/MAP2K1/MAPK9/MAPK3/IL17RB/UBE2N/IL17RE/DUSP3/UBE2V1/MAP2K3/DUSP6/UBB/ELK1/MAPK1/MAPKAPK2/MAPK14/NFKB1/IKBKG
WP_CHROMOSOMAL_AND_MICROSATELLITE_INSTABILITY_IN_COLORECTAL_CANCER	0.0237334	0.178824	0.352488	-0.404969	-1.48932	47	DCC/TP53/SMAD3/CYCS/GSK3B/AKT1/MAP2K1/AKT2/CSNK1A1L/MAPK9/BRAF/CDKN1A/AKT3/TGFB1/MAPK3/RAC3/SMAD4/RAC2/RALB/CTNNB1/SMAD2/RAF1/CASP3/MAPK1
REACTOME_GP1B_IX_V_ACTIVATION_SIGNALLING	0.0238485	0.178824	0.352488	-0.628668	-1.55224	10	FLNA/SRC/GP1BB/GP5/RAF1/GP1BA/COL1A1
REACTOME_ADAPTIVE_IMMUNE_SYSTEM	0.0242291	0.179848	0.352488	0.233953	1.25349	398	LILRA3/LAG3/B2M/NFKBIE/CD40LG/VCAM1/SIGLEC1/CD300E/ITGB7/KIF23/C3/LCK/CD209/SLAMF7/LILRA1/LILRA2/CAPZB/CD300C/KLRK1/SH2D1A/LILRB2/FCGR2B/HERC1/CD4/CD14/RNF34/CD74/FBXL5/PSMB1/PSMA3/PDCD1/FKBP1A/UBE2L3/BTN2A2/RACGAP1/KIR2DL3/PSMA6/TREM2/CD86/HECW2/CD80/ULBP1/KIR2DS2/CD28/NCR3LG1/JAML/NCF1/LAT/KLRC1/ULBP3/ICOSLG/CRTAM/SEC61G/COL3A1/BTN3A3/CD300A/LILRB4/BTN1A1/CD300LG/CD8A/LGMN/COL2A1/HLA-DQA2/KIR3DL2/CD1B/OSCAR/ICAM3/CD300LB/RNF114/KIF3B/KIR2DL4/CD200R1/KLC3/DYNLL1/KCTD6/LAIR2/DTX3L/SIGLEC7
REACTOME_SIGNALING_BY_RECEPTOR_TYROSINE_KINASES	0.0242124	0.179848	0.352488	-0.254772	-1.2753	315	COL11A2/INSR/MMP9/HBEGF/NTRK2/PDGFD/NTRK3/THEM4/BDNF/WWP1/IGF1R/EGFR/PRKCA/CXCL12/FGF19/EPN1/HGS/PTPN11/RPS6KA3/CBL/PDPK1/ATP6V1F/GRB10/SPINT2/SRC/TIA1/ELMO2/KIT/DNM1/PDGFA/MAPKAPK3/AP2A2/UBC/VAV1/NCK2/GRB2/SHC1/AKT1/MAP2K1/FGFBP1/AKT2/SPARC/GAB1/PDGFB/PRKCB/ATP6V1C1/FYN/BRAF/LYN/RAB4B/CTNNA1/NCK1/SPHK1/DLG4/USP8/GRAP2/GIPC1/HDAC2/DNM2/AKT3/HNRNPF/MAPK3/ANOS1/CRK/AHCYL1/MAP2K5/TEC/FER/AP2B1/ATP6V1C2/RAPGEF1/MST1/DUSP3/ERBB3/KLB/TIAL1/SH3GL2/POLR2I/IDE/ADCYAP1R1/ITCH/PRKACA/RALB/CTNNB1/SH3GL3/DUSP6/SH2B3/CSK/PTPN6/KITLG/PTK2B/MEMO1/BTC/GRAP/UBB/JUP/NCBP2/NRP2/NCF4/YWHAB/ARC/FLT3/THBS1/STAT5B/ARF6/ELK1/MAPK1/NRG2/TPH1/MAPKAPK2/MAPK14/MKNK1/ADAM17/PTPN1/PDGFRB/KL/ARHGEF7/FLRT3/COL1A1
PID_IL8_CXCR2_PATHWAY	0.0240872	0.179848	0.352488	-0.496414	-1.55582	22	PRKCA/PLCB1/CBL/PDPK1/RAB5A/DNM1/AKT1/PRKCB/LYN/RAB11A/RAC2/RAB7A/ARRB1/FGR/VASP/DOCK2/PIK3CG
KEGG_PYRIMIDINE_METABOLISM	0.0245237	0.181426	0.352488	-0.3826	-1.45972	56	RRM1/CTPS1/DCTD/DTYMK/NT5C/NUDT2/UCK1/NME4/NT5C2/NT5C1A/DCK/RRM2B/NME7/PNP/NT5M/POLR2I/RRM2/NME2/NME1/CMPK1/POLR1C/TXNRD1/DUT
REACTOME_EXTRACELLULAR_MATRIX_ORGANIZATION	0.0247234	0.182294	0.352488	0.275226	1.35666	196	VCAM1/ITGB7/MMP19/MMP7/TGFB2/ITGA2/COL6A2/COL28A1/EFEMP1/COL20A1/MMP3/TNC/COL8A1/ELANE/COL6A3/ACAN/DTNA/ADAMTS1/NRXN1/FBLN5/NID1/COL18A1/COL6A1/COL3A1/TIMP1/ADAM12/CAST/ADAMTS5/MFAP2/KLK7/BMP10/COL2A1/MUSK/MMP13/ICAM3/COL6A5/COL5A1/LOXL2/SNTA1/FGF2/SPP1/AGRN/FGG/COL9A1/PXDN/ADAM9/MMP20/IBSP/COL25A1/LAMC2/VCAN/PECAM1/TGFB3/MMP8/PCOLCE/CAPN2/ITGB6/LAMA4/ITGA11/CAPNS2/MMP10/CD47
WP_NANOPARTICLE_TRIGGERED_AUTOPHAGIC_CELL_DEATH	0.0250592	0.184156	0.352488	-0.605104	-1.54848	11	INSR/MAP1LC3A/ATG5
REACTOME_COLLAGEN_CHAIN_TRIMERIZATION	0.0251834	0.184456	0.352488	0.548353	1.74144	20	COL6A2/COL28A1/COL20A1/COL8A1/COL6A3/COL18A1/COL6A1/COL3A1/COL2A1/COL6A5/COL5A1/COL9A1/COL25A1
WP_INTERACTIONS_OF_NATURAL_KILLER_CELLS_IN_PANCREATIC_CANCER	0.0253336	0.184944	0.352488	0.486431	1.58635	24	CCL2/KLRK1/GZMB/TIGIT/NCR3LG1/CCL3/FOXO1/IFNG/NCR3/MICB/MICA
WP_PLURIPOTENT_STEM_CELL_DIFFERENTIATION_PATHWAY	0.0254695	0.185324	0.352488	0.419633	1.55058	42	IL11/FGF4/IL6/CSF1R/CSF1/VEGFA/INHBA/FGF8/ALK/NTF4/WNT5A/FGF10/FGF2/IGF1/TPO/IL6R/TGFB3/TNFSF11/INS/TF/FST/NT5E
REACTOME_RHO_GTPASE_EFFECTORS	0.0260125	0.188654	0.352488	-0.310126	-1.37741	118	S100A9/H2BC21/FLNA/PRKCA/PDPK1/S100A8/SRC/TAX1BP3/PPP2R5A/KLC1/PIN1/GRB2/MAPRE1/PRKCB/CTNNA1/WAS/NCK1/YWHAG/DLG4/NSL1/MYL12B/PPP1CC/MAPK3/NCKIPSD/ZWILCH/KDM4C/ARPC2/YWHAH/BTK/PKN1/RAC2/WASL/CTNNB1/DYNLL2/ARPC3/NUDC/CDH1/MYL6/ZWINT/YWHAE/NCF4/YWHAB/ARPC1B/MAPK1/DYNC1LI1/MAPK14/PPP1R14A/LIMK1/NDEL1
REACTOME_NEGATIVE_REGULATION_OF_FLT3	0.0261943	0.188796	0.352488	-0.625607	-1.54468	10	CBL/UBC/SH2B3/CSK/UBB/FLT3/FLT3LG/ABL2/RPS27A/PTPRJ
REACTOME_DOWNREGULATION_OF_TGF_BETA_RECEPTOR_SIGNALING	0.0262027	0.188796	0.352488	-0.555946	-1.56296	16	SMAD3/UBC/USP15/PPP1CC/TGFB1/SMAD2/UBB/UCHL5/BAMBI/STUB1/RPS27A/SMURF1
REACTOME_DEUBIQUITINATION	0.0263808	0.189099	0.352488	-0.31174	-1.40336	125	VCP/H2BC21/USP4/USP14/SMAD1/H2AC1/HGS/PSMC3/TP53/RAD23A/ATXN3/WDR48/SMAD3/ZRANB1/VCPIP1/KAT2A/UBC/PSMD11/STAMBP/USP15/USP22/H2AC11/TOMM20/SNX3/NEDD8/USP8/RIPK1/RAD23B/TGFB1/TADA3
REACTOME_IRE1ALPHA_ACTIVATES_CHAPERONES	0.0264157	0.189099	0.352488	-0.511366	-1.5708	21	SULT1A3/GFPT1/PDIA5/GOSR2/SHC1/GSK3A/ACADVL/DNAJB11/FKBP14/EXTL2/SSR1/MYDGF
WP_TOLLLIKE_RECEPTOR_SIGNALING	0.0267983	0.191219	0.352488	0.348277	1.44766	68	CXCL10/STAT1/CXCL11/IL12B/IL6/IFNA7/LBP/CD14/CD86/IFNA4/CD80/CXCL9/IFNA8/CCL3/TBK1/TLR5/IFNA1/CXCL8/SPP1
REACTOME_INTERFERON_SIGNALING	0.026889	0.191249	0.352488	0.288642	1.35167	130	MX1/ISG15/B2M/STAT1/IFIT3/VCAM1/GBP1/TRIM62/HSPA1A/IFNA7
REACTOME_ACTIVATED_NTRK2_SIGNALS_THROUGH_FRS2_AND_FRS3	0.0275026	0.194986	0.352488	-0.624104	-1.54097	10	NTRK2/BDNF/PTPN11/GRB2
PID_ECADHERIN_KERATINOCYTE_PATHWAY	0.0276355	0.195303	0.352488	-0.557763	-1.55994	15	EGFR/SRC/AKT1/AKT2/FYN/CTNNA1/CTNNB1/CDH1/JUP/VASP/ZYX/RAC1
KEGG_MEDICUS_VARIANT_MUTATION_ACTIVATED_CACNA1D_H_TO_ANGIOTENSIN_ALDOSTERONE_SIGNALING_PATHWAY	0.0280979	0.196065	0.352488	0.585727	1.53637	11	CAMK4/CREB1/CAMK1D
KEGG_MEDICUS_VARIANT_MUTATION_ACTIVATED_KCNJ5_TO_ANGIOTENSIN_ALDOSTERONE_SIGNALING_PATHWAY	0.0280979	0.196065	0.352488	0.585727	1.53637	11	CAMK4/CREB1/CAMK1D
KEGG_MEDICUS_VARIANT_MUTATION_INACTIVATED_ATP1A1_TO_ANGIOTENSIN_ALDOSTERONE_SIGNALING_PATHWAY	0.0280979	0.196065	0.352488	0.585727	1.53637	11	CAMK4/CREB1/CAMK1D
KEGG_MEDICUS_VARIANT_MUTATION_INACTIVATED_ATP2B3_TO_ANGIOTENSIN_ALDOSTERONE_SIGNALING_PATHWAY	0.0280979	0.196065	0.352488	0.585727	1.53637	11	CAMK4/CREB1/CAMK1D
REACTOME_CARDIAC_CONDUCTION	0.0284638	0.197993	0.352488	-0.435733	-1.48899	34	ATP1B1/SRI/CLIC2/MME/FKBP1B/KCNIP4/FXYD6/ATP1B2/AHCYL1/SCN4B/PRKACA/ASPH/ATP2A3/CES1/KCNIP1/STIM1/ATP1B3/CAMK2B/CASQ1/SCN2B
WP_FOXP3_IN_COVID19	0.0290802	0.201647	0.352488	0.5505	1.62466	15	IL2RA/IL6/CD86/CD80/CD28/IL6R/IL2RB
KEGG_TYPE_I_DIABETES_MELLITUS	0.0293231	0.202696	0.352488	0.480643	1.56748	24	IL12B/GZMB/IL1A/CD86/CD80/CD28/HLA-DQA2/IFNG/HLA-C/INS/FASLG/IL1B/PTPRN/TNF
REACTOME_SARS_COV_1_TARGETS_HOST_INTRACELLULAR_SIGNALLING_AND_REGULATORY_PATHWAYS	0.0295236	0.203446	0.352488	-0.600082	-1.58328	12	PDPK1/SMAD3/YWHAG/UBE2I/SMAD4/YWHAH/YWHAE/YWHAB
KEGG_PROGESTERONE_MEDIATED_OOCYTE_MATURATION	0.0304156	0.208942	0.352488	-0.414721	-1.51346	45	IGF1R/RPS6KA6/RPS6KA3/AKT1/MAP2K1/AKT2/MAPK9/BRAF/GNAI1/AKT3/MAPK3/GNAI3/MAD2L2/PRKACA/RAF1/MAPK1/MAPK14/CDK2/CCNB2/KRAS/HSP90AA1/CDC25B/MAPK10/PIK3CG
REACTOME_NEURONAL_SYSTEM	0.0306689	0.21003	0.352488	-0.299171	-1.36505	137	HOMER1/NAAA/HOMER2/EPB41L1/NPTN/NTRK3/BCHE/CACNA2D3/RPS6KA6/LRRC4B/PRKCA/SLITRK3/PLCB1/RPS6KA3/EPB41/PDPK1/SRC/DLG2/GRIA4/ARL6IP5/AP2A2/ALDH2/IL1RAP/PRKCB/DLG4/GNAI1/PPFIA1/NRGN/DBNL/MAPK3/PRKAR2B/GNAI3/DLGAP4/PDLIM5/AP2B1/CACNB3
REACTOME_G0_AND_EARLY_G1	0.031061	0.211264	0.352488	0.579245	1.61914	13	RBL1/PCNA/RBL2/RBBP4
PID_TNF_PATHWAY	0.0311356	0.211264	0.352488	0.442867	1.51201	29	STAT1/TNFRSF1B/RFFL/TNFRSF1A/PRKCZ/BAG4/TXN
KEGG_COLORECTAL_CANCER	0.030982	0.211264	0.352488	-0.422108	-1.51483	41	DCC/TP53/SMAD3/CYCS/GSK3B/AKT1/MAP2K1/AKT2/MAPK9/BRAF/AKT3/TGFB1/MAPK3/RAC3/SMAD4/RAC2/CTNNB1/SMAD2/RAF1/CASP3/MAPK1
WP_G13_SIGNALING	0.0313531	0.211442	0.321776	-0.503312	-1.54606	21	RPS6KB1/WAS/ARHGEF1/PIP4K2A/PKN1/WASL/LIMK1/CFL1/ARHGDIB/ROCK2/DIAPH1/MAPK10/RAC1/CFL2/RHOA
REACTOME_ION_HOMEOSTASIS	0.0312701	0.211442	0.321776	-0.525203	-1.5628	19	ATP1B1/SRI/CLIC2/FKBP1B/FXYD6/ATP1B2/AHCYL1/PRKACA/ASPH/ATP2A3/STIM1/ATP1B3/CAMK2B/CASQ1
BIOCARTA_CYTOKINE_PATHWAY	0.0315257	0.21196	0.321776	0.517378	1.61549	19	IL16/IL6/IL1A/TXLNA/IL4/IFNA1/IFNG/CXCL8/IL10/IL15/TNF/IL9/IFNB1
BIOCARTA_IGF1_PATHWAY	0.0318765	0.213669	0.321776	-0.543761	-1.56613	17	IGF1R/PTPN11/CSNK2A1/GRB2/SHC1/MAP2K1/MAPK3
WP_BLADDER_CANCER	0.0320772	0.214365	0.321776	-0.438134	-1.47778	32	MMP9/HBEGF/EGFR/TP53/SRC/MAP2K1/BRAF/CDKN1A/DAPK2/CDH1/RAF1/THBS1/DAPK1/MAPK1/KRAS/MDM2/EGF/NRAS
REACTOME_MITOCHONDRIAL_TRANSLATION	0.0322708	0.215009	0.321776	-0.51276	-1.54637	20	MRPL38/MRPL10/MRPL12/MTIF3/MRPL55/MRPL2/MRRF/MRPL1
KEGG_MEDICUS_REFERENCE_IL2_FAMILY_TO_JAK_STAT_SIGNALING_PATHWAY	0.032645	0.216451	0.321776	0.53988	1.71453	20	STAT1/IL2RA/IL15RA/CRLF2/TSLP/IL4/IL2RB/IL15/IL7/IL7R/IL9
BIOCARTA_ASBCELL_PATHWAY	0.0326829	0.216451	0.321776	0.620168	1.61208	10	CD40LG/CD4/CD80/CD28/IL4/IL10/FASLG
REACTOME_NEGATIVE_REGULATION_OF_MET_ACTIVITY	0.0328168	0.216689	0.321776	-0.549448	-1.54469	16	HGS/CBL/UBC/GRB2/USP8/SH3GL2/SH3GL3/UBB/PTPN1/RPS27A/PTPRJ
PID_FAS_PATHWAY	0.0335444	0.220179	0.321776	-0.451094	-1.48825	28	SYK/PDPK1/SRC/AKT1/MAPK9/BID/RIPK1/FADD/BTK/CFLAR/CASP3/EZR/MAPK14/IKBKG
REACTOME_SIGNALLING_TO_ERKS	0.0335444	0.220179	0.321776	-0.451668	-1.49014	28	SRC/MAPKAPK3/GRB2/SHC1/MAP2K1/BRAF/MAPK3/CRK/RAPGEF1/RALB/YWHAB/MAPK1/MAPKAPK2/MAPK14
REACTOME_RESPONSE_OF_MTB_TO_PHAGOCYTOSIS	0.0338344	0.220772	0.321776	-0.545973	-1.53492	16	HGS/RAB5A/UBC/GSK3A/PGK1/KPNB1/MAPK3/RAB7A/UBB/MAPK1/KPNA1/RPS27A
REACTOME_RHOU_GTPASE_CYCLE	0.0337717	0.220772	0.321776	-0.510158	-1.53853	20	HGS/PAK4/SRC/NCK2/GRB2/NCK1/TXNL1/WWP2/PTK2B/ARHGEF7/MYO6
PID_LYSOPHOSPHOLIPID_PATHWAY	0.0349698	0.227509	0.321776	-0.450478	-1.51111	30	MMP9/HBEGF/EGFR/SRC/GSK3B/AKT1/GAB1/LYN/GNAI1/ARHGEF1/CRK/GNAI3
WP_KALLMANN_SYNDROME	0.0352726	0.228807	0.321776	-0.51897	-1.54425	19	PROK2/PTPN11/SEMA3E/GRB2/AKT1/ANOS1
REACTOME_ASSEMBLY_OF_COLLAGEN_FIBRILS_AND_OTHER_MULTIMERIC_STRUCTURES	0.0356667	0.230177	0.321776	0.440654	1.54734	32	MMP7/COL6A2/MMP3/COL8A1/COL6A3/COL18A1/COL6A1/COL3A1/COL2A1/MMP13/COL6A5/COL5A1/LOXL2/COL9A1/PXDN/MMP20/LAMC2/PCOLCE
REACTOME_SIGNALING_BY_GPCR	0.035692	0.230177	0.321776	0.252239	1.27593	250	CXCL10/VIP/FZD9/CXCL13/C3/SAA1/CCL2/NPW/CXCL11/PDE7A/CCL20/XCL1/CAMK4/CCL21/CCL13/CCL7/CCL27/PDE1A/CXCL1/CX3CL1/DHH/GNGT2/ADM2/MMP3/CREB1/SSTR1/PTH/PENK/PTH2/CCL19/CXCL9/CCL3/CXCL16/POMC/EDN2/FZD2/CCL23/GPR37/TAC1/GLP1R/GNRH2
REACTOME_FC_EPSILON_RECEPTOR_FCERI_SIGNALING	0.0366166	0.235453	0.321776	-0.358128	-1.44229	70	SYK/PSMC3/PDPK1/PRKCQ/UBC/VAV1/MAP2K4/PSMD11/GRB2/SHC1/MAPK9/FYN/LYN/GRAP2/MAPK3/UBE2N/AHCYL1/TEC/PLCG2/BTK/NFATC1/UBE2V1/UBB/MAPK1/PSMB5/NFKB1/IKBKG/PSMA5/PSMC5/NFKBIA/CUL1/PSMA7/UBE2D1/KRAS/RPS27A/MAPK10/NRAS/RAC1/CDC34/PSMB2/PPP3R1/BCL10/FCER1A/MAPK8/JUN
REACTOME_RNA_POLYMERASE_II_TRANSCRIPTION	0.0375184	0.240553	0.321776	0.221112	1.1996	448	ATP1B4/COX7A2L/IGFBP1/STAT1/RBL1/IL2RA/USP2/ARID3A/NR3C1/PCNA/MSX2/IL6/RORB/ELL3/TNFRSF10B/CAMK4/RBL2/RFFL/TBP/MEF2C/CSF1R/CDKN1B/COX5B/RNF34/CREB1/MED1/DLL1/RORC/MAPKAPK5/PSMB1/HEY1/PSMA3/TIGAR/PCK1/VEGFA/ZNF41/PSMA6/DPY30/TGIF2/ZNF560/L3MBTL2/TXN/RBFOX1/POLR2C/U2AF2/ZNF566/CASP2/SPI1/SRSF6/KAT2B/DYRK2/LAMTOR2/TAF15/ZNF23
WP_CYTOKINES_AND_INFLAMMATORY_RESPONSE	0.037701	0.241025	0.321776	0.467629	1.52503	24	IL11/IL12B/IL6/CXCL1/CSF1/CD4/IL1A
REACTOME_TP53_REGULATES_TRANSCRIPTION_OF_CELL_CYCLE_GENES	0.0378681	0.241396	0.321776	0.50648	1.58146	19	RBL1/ARID3A/PCNA/RBL2/CDKN1B
REACTOME_PLATELET_ACTIVATION_SIGNALING_AND_AGGREGATION	0.0392923	0.249755	0.321776	-0.287753	-1.33263	157	VTI1B/MPL/KNG1/SYK/STX4/GP6/FLNA/SCCPDH/PRKCA/SERPING1/PTPN11/PDPK1/SRC/GP1BB/PRKCQ/PDGFA/F2/LEFTY2/VAV1/GRB2/SHC1/AKT1/SPARC/PDGFB/PRKCB/FYN/LYN/GNAI1/CD36/GP5/A2M/TGFB1/MAPK3/CRK/GNAI3/SELP/DGKB/TIMP3/SYTL4/SRGN/PLCG2/ACTN4/FERMT3/SERPINA4
REACTOME_PERK_REGULATES_GENE_EXPRESSION	0.0395262	0.250522	0.321776	0.523989	1.61637	18	IGFBP1/CCL2/EXOSC3/KHSRP/ATF3/CEBPG/CXCL8
PID_AJDISS_2PATHWAY	0.0399361	0.252396	0.287857	-0.420855	-1.49281	39	NTRK2/BDNF/IGF1R/EGFR/HGS/SRC/RAB5A/FYN/CTNNA1/DNM2/RET/CTNNB1/CDH1/PTPN6/RAB7A/NME1/JUP/ARF6/CASP3/PTPN1
KEGG_MEDICUS_REFERENCE_WNT_SIGNALING_MODULATION_LGR_RSPO	0.0406047	0.255069	0.321776	0.536602	1.61642	16	FZD9/LGR5/FZD2/RSPO2/FZD7/LGR4/FZD8/FZD5
REACTOME_FGFR1_LIGAND_BINDING_AND_ACTIVATION	0.0410038	0.255069	0.321776	0.52242	1.61153	18	FGF4/FGF6/FGF8/TGFBR3/FGF23/FGF5/FGF10/FGF2/FGF22/FGF20
REACTOME_FGFR1C_LIGAND_BINDING_AND_ACTIVATION	0.0409033	0.255069	0.321776	0.54108	1.57049	14	FGF4/FGF6/FGF8/TGFBR3/FGF23/FGF5/FGF2/FGF20
SIG_INSULIN_RECEPTOR_PATHWAY_IN_CARDIAC_MYOCYTES	0.0407166	0.255069	0.287857	-0.432607	-1.45914	32	RPS6KB1/RPS6KA3/CBL/PDPK1/GSK3B/GRB2/SHC1/AKT1/AKT2/GSK3A/YWHAG/AKT3/MAPK3/YWHAH/RAF1/YWHAE/YWHAB/MAPK1/PTPN1
WP_GROWTH_FACTORS_AND_HORMONES_IN_BETA_CELL_PROLIFERATION	0.0410509	0.255069	0.287857	-0.49747	-1.52811	21	INSR/IGF1R/PDGFA/AKT1/AKT2/BRAF/AKT3/MAPK3
PID_IGF1_PATHWAY	0.0406504	0.255069	0.287857	-0.486858	-1.53804	23	RPS6KB1/IGF1R/PTPN11/PDPK1/GRB10/NCK2/GRB2/SHC1/AKT1
REACTOME_ISG15_ANTIVIRAL_MECHANISM	0.0421282	0.257609	0.321776	0.426074	1.51286	33	MX1/ISG15/STAT1
REACTOME_NUCLEOTIDE_SALVAGE	0.0420168	0.257609	0.287857	-0.516892	-1.51439	18	APRT/GMPR2/AMPD2/ADA/UCK1/DCK/PNP/PUDP/ADK
KEGG_RETINOL_METABOLISM	0.0420712	0.257609	0.282013	-0.487477	-1.52781	22	ADH1C/ADH5/ADH4/DHRS4/RDH12/ALDH1A1
REACTOME_VEGFR2_MEDIATED_VASCULAR_PERMEABILITY	0.0421585	0.257609	0.287857	-0.549059	-1.5356	15	THEM4/PDPK1/VAV1/AKT1/AKT2/CTNNA1/AKT3
REACTOME_MITOCHONDRIAL_FATTY_ACID_BETA_OXIDATION	0.0417362	0.257609	0.287857	-0.539764	-1.55462	17	THEM4/ECI1/HADH/ACADVL/ACBD6/ACOT13/ACSF2/ACOT12/DBI/DECR1/ACADS
REACTOME_METABOLISM_OF_PORPHYRINS	0.0420168	0.257609	0.287857	-0.58169	-1.56243	13	HMBS/ALAD/CPOX/UROS/BLVRB/UROD
WP_AEROBIC_GLYCOLYSIS_AUGMENTED	0.0424244	0.25852	0.321776	-0.586492	-1.54742	12	PGAM2/GPT/PGK1/GPI/PKM/HK1/TPI1/PFKM
REACTOME_PI_3K_CASCADE_FGFR2	0.0426767	0.258731	0.321776	0.50432	1.6251	22	FGF4/FGF6/FGFR2/FGF7/FGF8/FGF16/FGF23/FGF5/FGF10/FGF2/FGF22
REACTOME_RAF_ACTIVATION	0.0426929	0.258731	0.282013	-0.495491	-1.52203	21	SRC/MARK3/PPP2R5A/MAP2K1/BRAF/PPP1CC/RAF1/YWHAB/CAMK2B/KRAS/MAP3K11/NRAS
REACTOME_SYNTHESIS_OF_IP3_AND_IP4_IN_THE_CYTOSOL	0.0429043	0.259301	0.282013	-0.584109	-1.54114	12	INPP5B/PLCB1/PLCD3/OCRL/PLCG2/PLCD1
REACTOME_DEFENSINS	0.0434788	0.260536	0.321776	0.437836	1.49361	30	DEFB112/DEFB125/CD4/DEFA3
KEGG_HYPERTROPHIC_CARDIOMYOPATHY_HCM	0.0436873	0.260536	0.321776	0.427395	1.45919	29	ITGB7/IL6/TGFB2/ITGA2/TNNI3/MYBPC3/TNNT2/IGF1/TGFB3/ITGB6/ITGA11/TTN/MYL3
REACTOME_FLT3_SIGNALING_IN_DISEASE	0.0436975	0.260536	0.282013	-0.514632	-1.50777	18	PTPN11/CBL/UBC/GRB2/CDKN1A/BCL2L1/UBB/FLT3/STAT5B/FLT3LG/KRAS/STAT5A/RPS27A/NRAS
REACTOME_SYNTHESIS_OF_ACTIVE_UBIQUITIN_ROLES_OF_E1_AND_E2_ENZYMES	0.0433387	0.260536	0.276501	-0.465005	-1.50952	26	UBE2E3/UBE2E1/UBC/UBE2K/UBE2R2/UBA6/UBA1/UBE2Q2/USP5/UBE2Z/UBB/UBE2S/OTULIN/UBE2D1/UBE2A/UBE2C/RPS27A/CDC34/UBE2T/UBE2H
WP_IL1_AND_MEGAKARYOCYTES_IN_OBESITY	0.0436975	0.260536	0.282013	-0.515612	-1.51064	18	S100A9/MMP9/IL1R1/HBEGF/F2/SELENBP1
KEGG_PRIMARY_IMMUNODEFICIENCY	0.0439947	0.26144	0.321776	0.504929	1.61617	21	CD40LG/IGLL1/LCK/RFX5/TNFRSF13B/CD4/RFXAP/CD8A
BIOCARTA_LAIR_PATHWAY	0.0449943	0.26144	0.321776	0.527641	1.58942	16	VCAM1/C3/IL6/IL1A/CXCL8/SELPLG
WP_CELLS_AND_MOLECULES_INVOLVED_IN_LOCAL_ACUTE_INFLAMMATORY_RESPONSE	0.0449943	0.26144	0.321776	0.527641	1.58942	16	VCAM1/C3/IL6/IL1A/CXCL8/SELPLG
REACTOME_ECM_PROTEOGLYCANS	0.0449888	0.26144	0.321776	0.374052	1.4539	48	TGFB2/ITGA2/COL6A2/TNC/COL6A3/ACAN/COL6A1/COL3A1/COL2A1/MUSK/COL6A5/COL5A1/AGRN/COL9A1/IBSP/VCAN/TGFB3/ITGB6/LAMA4
REACTOME_SIGNALING_BY_WNT	0.0450311	0.26144	0.266351	-0.293893	-1.32955	132	H2BC21/WNT5B/PRKCA/PLCB1/CUL3/PSMC3/CTNNBIP1/VPS26A/DKK2/ZRANB1/CSNK2A1/PPP2R5A/CSNK1G2/DKK1/AP2A2/GSK3B/UBC/PSMD11/AKT1/AKT2/PRKCB/SNX3/USP8/WNT10A/RAC3/AP2B1/KAT5/SOST/TCF4/DKK4/NFATC1/RAC2/RSPO1/SFRP1/CTNNB1/CSNK2B
WP_EGFEGFR_SIGNALING	0.0445151	0.26144	0.271289	-0.322001	-1.38479	100	RPS6KB1/EGFR/PRKCA/EPN1/HGS/PTPN11/RPS6KA3/CBL/PDPK1/DOK2/GRB10/SRC/RAB5A/DNM1/VAV1/NCK2/STAMBP/GRB2/SHC1/AKT1/MAP2K1/MAPK9/GAB1/PRKCB/BRAF/NEDD8/NCK1/MAP4K1/USP8/ARHGEF1/CRK/MAP2K5/PRKCI/AP2B1
REACTOME_INTRINSIC_PATHWAY_OF_FIBRIN_CLOT_FORMATION	0.044335	0.26144	0.276501	-0.493227	-1.51508	21	KNG1/SERPING1/GP1BB/F2/KLKB1/GP5/A2M/SERPINE2/SERPINA5/PROS1
KEGG_MEDICUS_PATHOGEN_HBV_LHBS_TO_PKC_ERK_SIGNALING_PATHWAY	0.045	0.26144	0.276501	-0.59815	-1.53069	11	PRKCA/MAP2K1/PRKCB/BRAF/MAPK3/RAF1/MAPK1
REACTOME_M_DECAY_DEGRADATION_OF_MATERNAL_MRNAS_BY_MATERNALLY_STORED_FACTORS	0.0445545	0.26144	0.276501	-0.582352	-1.5365	12	EIF4A1/EIF4E/EIF4B/EIF4A2/CNOT1/EIF4G1
BIOCARTA_CBL_PATHWAY	0.0445545	0.26144	0.276501	-0.583796	-1.54031	12	SH3GLB2/EGFR/PRKCA/CBL/GRB2/PRKCB
REACTOME_RHOQ_GTPASE_CYCLE	0.0453809	0.262781	0.271289	-0.453709	-1.48385	27	PAK4/OPHN1/ARHGAP1/TRIP10/TFRC/WWP2/WASL/ARHGAP5/RAB7A/CDC42BPB/CDC42BPA/JUP
WP_PHOSPHOINOSITIDES_METABOLISM	0.0456853	0.263166	0.276501	-0.539349	-1.5163	16	PLCB1/PIP4K2B/PLCD3/PIP4K2A/OCRL/PLCG2/PLCD1/PIK3C2A
WP_TARGETED_THERAPY_IN_BREAST_CANCER	0.0456853	0.263166	0.276501	-0.542491	-1.52513	16	EGFR/AKT1/AKT2/AKT3/MAPK3/ERBB3/PIK3C2A/RAF1/MAPK1/KRAS/PIK3CG/NRAS
WP_PREIMPLANTATION_EMBRYO	0.0468662	0.264459	0.321776	0.495919	1.54848	19	DNMT3L/DLX2/TBX3/KHSRP/TEAD4/NANOG/E2F5/IRF4/ZFP36/DDIT3
WP_ADIPOGENESIS	0.0462307	0.264459	0.321776	0.335887	1.40182	69	GH1/STAT1/RBL1/NR3C1/IL6/RBL2/SFRP4/MEF2C/CREB1/PCK1
KEGG_MEDICUS_REFERENCE_GF_RTK_PI3K_SIGNALING_PATHWAY	0.0468358	0.264459	0.321776	0.32086	1.36887	76	EREG/FGF4/FGF6/EFNA1/CSF1R/CSF1/PDGFRA/VEGFA/VEGFD/ANGPT4/ANGPT2/FGFR2/FGF7/FGF8/NTF4/EPHA2/PDGFC/VEGFC/FGF16/FGF23/AREG/FGF5/FGF10/FGF2/EFNA4/IGF1/FLT4/FGF22
REACTOME_INTRINSIC_PATHWAY_FOR_APOPTOSIS	0.0464744	0.264459	0.266351	-0.421434	-1.45196	35	TP53/CYCS/AKT1/AKT2/BID/YWHAG/AKT3/BCL2L1/MAPK3/YWHAH/NMT1/DYNLL2/APAF1/YWHAE/YWHAB/CASP3/MAPK1/BCL2L11/BMF/STAT3/AVEN/YWHAQ/C1QBP/CASP8/PPP3R1/MAPK8/SFN
KEGG_LONG_TERM_POTENTIATION	0.0467742	0.264459	0.266351	-0.447317	-1.48428	29	RPS6KA6/PRKCA/PLCB1/RPS6KA3/MAP2K1/CHP1/PRKCB/BRAF/PPP1CC/MAPK3/PRKACA/RAF1/MAPK1/CAMK2B/KRAS/NRAS/GNAQ/PPP1R1A/PPP3R1/PPP3R2/MAP2K2/RPS6KA1/HRAS
BIOCARTA_PTDINS_PATHWAY	0.0467446	0.264459	0.271289	-0.530318	-1.52741	17	RPS6KB1/PDPK1/RAB5A/GSK3B/AKT1/GSK3A/LYN
REACTOME_ONCOGENE_INDUCED_SENESCENCE	0.0467446	0.264459	0.271289	-0.530955	-1.52925	17	CDKN2D/TP53/UBC/ETS2/MAPK3/CDKN2C/UBB/MAPK1/MDM4/MDM2/RPS27A/TNRC6B
PID_PI3KCI_AKT_PATHWAY	0.0466238	0.264459	0.266351	-0.482748	-1.55078	25	PDPK1/SRC/GSK3B/AKT1/AKT2/GSK3A/YWHAG/CDKN1A/AKT3/BCL2L1/YWHAH/PRKACA/RAF1/YWHAE/YWHAB
REACTOME_HCMV_INFECTION	0.0472441	0.265238	0.261664	-0.412261	-1.44899	37	H2BC21/VPS25/H2AC1/EGFR/CHMP2B/TSG101/CHMP1A/CHMP3/H2AC11/VPS4A/VPS28/CHMP2A
REACTOME_RECEPTOR_TYPE_TYROSINE_PROTEIN_PHOSPHATASES	0.047138	0.265238	0.271289	-0.559813	-1.52954	14	NTRK3/LRRC4B/SLITRK3/IL1RAP/PPFIA1
REACTOME_DEGRADATION_OF_THE_EXTRACELLULAR_MATRIX	0.0478377	0.266593	0.321776	0.318223	1.38598	88	MMP19/MMP7/COL6A2/MMP3/COL8A1/ELANE/COL6A3/ACAN/ADAMTS1/NID1/COL18A1/COL6A1/COL3A1/TIMP1/CAST/ADAMTS5/KLK7/COL2A1/MMP13/COL6A5/COL5A1/SPP1/COL9A1/ADAM9/MMP20/COL25A1/LAMC2/MMP8/CAPN2/CAPNS2/MMP10/CD44/PLG/COL10A1/CMA1/CTSB/KLK2
WP_HEAD_AND_NECK_SQUAMOUS_CELL_CARCINOMA	0.0476948	0.266593	0.261664	-0.398039	-1.44047	42	IGF1R/EGFR/CUL3/PDPK1/TP53/EIF4E/AKT1/AKT2/GAB1/CDKN1A/AKT3/IRF6/SMAD4/FADD
REACTOME_FCERI_MEDIATED_MAPK_ACTIVATION	0.0478469	0.266593	0.261664	-0.473847	-1.52212	24	SYK/VAV1/MAP2K4/GRB2/SHC1/MAPK9/LYN/GRAP2/MAPK3/PLCG2
WP_ENDOMETRIAL_CANCER	0.0482315	0.268061	0.261664	-0.409563	-1.4521	40	EGFR/PDPK1/TP53/GSK3B/GRB2/AKT1/MAP2K1/AKT2/BRAF/CTNNA1/CDKN1A/AKT3/MAPK3
PID_RET_PATHWAY	0.0483871	0.268251	0.261664	-0.440427	-1.46141	29	PRKCA/PTPN11/GRB10/SRC/GRB2/SHC1/GAB1/NCK1/DOK1/MAPK3/CRK/RET
REACTOME_CELL_CYCLE_MITOTIC	0.0488189	0.26864	0.257206	-0.273244	-1.28504	173	H2BC21/PRKCA/PSMC3/CDKN2D/TP53/CHMP2B/SRC/UBE2E1/PPME1/CSNK2A1/PPP2R5A/GSK3B/UBC/RAN/PSMD11/AKT1/MAPRE1/NEK7/SPAST/RAB2A/AKT2/CHMP3/PRKCB/VPS4A/LYN/IST1/YWHAG/NSL1/CHMP2A/CDKN1A/PPP1CC/AKT3/CKS1B/ENSA/KPNB1/CEP41/UBE2I/USO1/NME7/MAPK3/PRKAR2B/LCMT1/ZWILCH/RFC4/PRKACA/CDKN2C/CHMP6/RRM2/SIRT2/CSNK2B/DYNLL2/HDAC8/NUDC/CCNE1/MAX/ZWINT/UBB/YWHAE/CEP76/UBE2S/MAPK1/PSMB5/DYNC1LI1/FOXM1/CDK2/NDEL1/CCNB2/PSMA5/PSMC5/RAB1A/CUL1/SEC13/PSMA7/CSNK2A2/UBE2D1/HSP90AA1/H2BC12/CDC25B/SPC25/SKA1/UBE2C/RPS27A/RAB1B
KEGG_GLYCEROLIPID_METABOLISM	0.0488215	0.26864	0.266351	-0.551307	-1.50629	14	CEL/GLA/ALDH2/DGKB/PNLIP/AKR1A1/PNLIPRP1
SA_PTEN_PATHWAY	0.0488215	0.26864	0.266351	-0.553422	-1.51207	14	BPNT1/PDPK1/GRB2/SHC1/AKT1/AKT2/AKT3/MAPK3
WP_PYRIMIDINE_METABOLISM	0.0493421	0.270162	0.261664	-0.393159	-1.43477	45	RRM1/CTPS1/DCTD/DTYMK/NT5C/UCK1/NME4/DCK/RRM2B/NME7/NT5M/POLR2I/RRM2/NME2/NME1/CMPK1/POLR1C/DUT/TK2/POLR2K/PNPT1/POLR2E
WP_PANCREATIC_ADENOCARCINOMA_PATHWAY	0.0495868	0.270162	0.261664	-0.379045	-1.44109	55	RPS6KB1/EGFR/TP53/PAK4/SMAD3/AKT1/MAP2K1/AKT2/MAPK9/BRAF/CDKN1A/AKT3/BCL2L1/TGFB1/MAPK3/RAC3/SMAD4/RAD51/RAC2/RALB/DUSP6/PAK6/SMAD2/RAF1/MAPK1/NFKB1/IKBKG/PEBP1
REACTOME_PROTEIN_UBIQUITINATION	0.0495208	0.270162	0.257206	-0.408616	-1.4494	39	VCP/UBE2E3/UBE2E1/UBC/UBE2K/UBE2V2/DERL1/UBE2R2/UBA6/UBA1/UBE2N/UBE2Q2/USP5/UBE2Z/UBB/UBE2S/OTULIN/UBE2D1/UBE2A/H2BC12/UBE2C/RPS27A/CDC34/BCL10/UBE2T/UBE2H/PEX14
PID_IL5_PATHWAY	0.049505	0.270162	0.261664	-0.579701	-1.52951	12	SDCBP/PTPN11/GRB2/LYN/IL5/IL5RA
REACTOME_SARS_COV_INFECTIONS	0.0498442	0.270898	0.252961	-0.262052	-1.26159	212	VCP/ATP1B1/IL1R1/IMPDH1/MAP1LC3B/SYK/PKLR/MASP1/CUL3/PCBP2/PTPN11/PDPK1/CHMP2B/RPS12/SNRPE/SMAD3/IL17RA/RPN1/EEF1A1/SNRPG/PRMT1/AP2A2/GSK3B/UBC/VAV1/GRB2/AKT1/ST6GALNAC2/AKT2/CHMP3/IRF3/GSK3A/IFNAR1/NCK1/YWHAG/RPS10/CHMP2A/RIPK1/HDAC2/AKT3/BCL2L1/KPNB1/FXYD6/G3BP1/UBE2I/UBE2N/RPS19/ATP1B2/IMPDH2/G3BP2/AP2B1/SMAD4/PPIH/YWHAH/PLCG2/BTK/RPS25/DDOST/UBE2V1/SNRPD2/ITCH/SAR1B/CHMP6
KEGG_INSULIN_SIGNALING_PATHWAY	0.0502431	0.27173	0.257206	-0.341019	-1.38045	73	INSR/RPS6KB1/PKLR/CBL/PDPK1/EIF4E/GSK3B/GRB2/SHC1/AKT1/MAP2K1/AKT2/MAPK9/BRAF/TRIP10/PPP1CC/AKT3/MAPK3/PRKAR2B/CRK/PRKCI/RAPGEF1/FASN/FBP1/PRKAR1A/PRKACA/EIF4E2
REACTOME_INTERLEUKIN_3_INTERLEUKIN_5_AND_GM_CSF_SIGNALING	0.0501618	0.27173	0.257206	-0.407691	-1.42809	38	SYK/PTPN11/CBL/UBC/VAV1/GRB2/SHC1/FYN/LYN/CRK/IL5/TEC/IL5RA/RAPGEF1/CSF2/PRKACA/PTPN6/UBB/STAT5B/YES1/INPP5D/STAT5A/RPS27A/IL2/CRKL
BIOCARTA_PAR1_PATHWAY	0.0505226	0.271913	0.266351	-0.606848	-1.49836	10	PRKCA/PLCB1/F2/PRKCB/ARHGEF1
REACTOME_BASIGIN_INTERACTIONS	0.0505051	0.271913	0.261664	-0.548859	-1.49961	14	L1CAM/ATP1B1
WP_VEGFAVEGFR2_SIGNALING	0.0514447	0.276055	0.321776	-0.258697	-1.26781	253	ACP1/SDCBP/ANXA1/HBEGF/GPX1/PGD/RPS6KB1/PRKCA/EPN1/TFAM/HGS/PTPN11/CBL/EPB41/PDPK1/GRB10/SRC/DNAJB4/CYCS/RAB5A/PSMD4/EIF4E/DKK1/GSK3B/NAP1L1/MAP2K4/PSMD11/GRB2/SHC1/LRRFIP2/AKT1/MAP2K1/EIF4G2/TMOD3/MAPK9/ATF6/GAB1/PRKCB/FYN/FLII/LRRC59/CTNNA1/NCK1/ENG/DOK1/GIPC1/FHOD1/PGK1/BCL2L1/MAPK3/PNP/EIF2A/RAB11A/CRK/CSRP1/PRKCI/RND1/OCRL/RAPGEF1/EIF4G1/FADD/SEMA6D/NFATC1/ITCH/SDF2L1/RACK1/CTNNB1/MAP2K3/INPP4B/CSK/PTPN6/CDC42BPB/PTK2B/SRPK1/CNP/SH3BGRL3/RAF1/CLIC1/YWHAE/NRP2/NUMB/AKT1S1/ARF6/ELK1/MAPK1/DECR1/EZR/MAPKAPK2/MAPK14/NFKB1/MKNK1/SARS1/PTPN1/KL/LIMK1/PRDX6/TPM3/DSC1/CFL1/RAB4A/PLA2G4A/TKT/NFKBIA
REACTOME_G_ALPHA_Q_SIGNALLING_EVENTS	0.0516129	0.276055	0.252961	-0.333747	-1.36017	76	PROK2/KISS1/ANXA1/HBEGF/LTB4R/KNG1/EGFR/PRKCA/PLCB1/RPS6KA3/PRKCQ/F2/GRB2/RGS18/GRK2/GHRL/MAPK3/UTS2/DGKB
PID_SYNDECAN_3_PATHWAY	0.0516667	0.276055	0.257206	-0.585538	-1.49841	11	NCAN/EGFR/SRC/FYN
KEGG_FOCAL_ADHESION	0.0522979	0.278084	0.248911	-0.291477	-1.31185	127	CHAD/COL11A2/PDGFD/RELN/IGF1R/FLNA/EGFR/PRKCA/PDPK1/PAK4/SRC/PDGFA/GSK3B/VAV1/GRB2/SHC1/AKT1/MAP2K1/AKT2/MAPK9/PDGFB/PRKCB/FYN/BRAF/MYL5/MYL12B/PPP1CC/AKT3/MYL12A/MAPK3/MYL7/CRK/RAC3
REACTOME_BIOLOGICAL_OXIDATIONS	0.0522152	0.278084	0.248911	-0.311029	-1.35992	106	GSTZ1/SULT1A3/ADH1C/ADH5/ADH4/BPNT1/AKR7A3/ACY1/ALDH1A1/ALDH2/PAPSS1/GSTK1/ACSS2/CBR3/AKR7A2/UXS1/AOC3/CES3/AS3MT/ADH6/TRMT112/ADH1A/SULT1B1/AKR1A1/GSTP1/ABHD10/GLYAT/AIP/BPNT2/CYB5R3/CES1/GLYATL2/GSTM1/GSTT1/SULT1C2/GGCT/NAT1/UGDH/ESD/UGT2A1
WP_CHEMOKINE_SIGNALING	0.053133	0.281847	0.321776	0.314379	1.38647	91	CXCL10/STAT1/CXCL13/CXCL11/CCL20/XCL1/PTK2/CCL21/CCL7/CCL27/CX3CL1/GNGT2/PRKCZ/NCF1/ELMO1/CCL19/CXCL9/CCL3/CXCL16
REACTOME_JNK_C_JUN_KINASES_PHOSPHORYLATION_AND_ACTIVATION_MEDIATED_BY_ACTIVATED_HUMAN_TAK1	0.0533333	0.282029	0.252961	-0.584272	-1.49517	11	UBC/MAP2K4/MAPK9/UBE2N/UBE2V1/UBB/IKBKG/RPS27A/MAPK10
WP_APOPTOSIS_REGULATION_BY_PARATHYROID_HORMONERELATED_PROTEIN	0.0534224	0.282029	0.252961	-0.522914	-1.50609	17	GSK3B/AKT1/AKT2/GSK3A/BID/AKT3/BCL2L1
WP_FOCAL_ADHESION	0.0536278	0.28244	0.245042	-0.288466	-1.28971	122	CHAD/PDGFD/RELN/IGF1R/FLNA/EGFR/PRKCA/PDPK1/PAK4/SRC/PDGFA/GSK3B/VAV1/GRB2/SHC1/AKT1/MAP2K1/AKT2/MAPK9/PDGFB/PRKCB/FYN/BRAF/MYL5/MYL12B/PPP1CC/AKT3/MYL12A/MAPK3/MYL7/CRK/RAC3
REACTOME_PEROXISOMAL_PROTEIN_IMPORT	0.0537975	0.28266	0.245042	-0.414003	-1.44391	36	DHRS4/ECH1/SCP2/CRAT/ACOT8/UBC/HMGCL/HSD17B4/GSTK1/CAT/ACOX1/PEX26/IDH1/IDE/ECI2/UBB/MLYCD/CROT/HACL1/SLC27A2/PHYH
REACTOME_ACTIVATION_OF_RAC1	0.054007	0.283089	0.257206	-0.602302	-1.48714	10	PAK4/NCK2/SLIT2/NCK1
REACTOME_INTERLEUKIN_2_FAMILY_SIGNALING	0.0546362	0.285407	0.321776	0.416959	1.46413	32	STAT1/IL2RA/HAVCR2/LCK/IL15RA
KEGG_TOLL_LIKE_RECEPTOR_SIGNALING_PATHWAY	0.0547072	0.285407	0.321776	0.343618	1.43258	70	CXCL10/STAT1/CXCL11/IL12B/IL6/IFNA7/LBP/CD14/CD86/IFNA4/CD80/CXCL9/IFNA8/CCL3/TBK1/TLR5/IFNA1/CXCL8/SPP1
PID_THROMBIN_PAR1_PATHWAY	0.0550162	0.285671	0.245042	-0.47231	-1.48028	22	PRKCA/PLCB1/DNM1/F2/PRKCB/GNAI1/DNM2/ARHGEF1/GNAI3/PKN1/ARHGDIA/ARRB1/VASP/ROCK2/ZYX/GNAQ
REACTOME_WNT_LIGAND_BIOGENESIS_AND_TRAFFICKING	0.055	0.285671	0.248911	-0.582511	-1.49067	11	WNT5B/VPS26A/SNX3/WNT10A
PID_WNT_CANONICAL_PATHWAY	0.0554622	0.287312	0.248911	-0.568439	-1.52684	13	CUL3/PPP2R5A/GSK3B/GSK3A/CSNK1G1/CTNNB1/NKD2
REACTOME_REGULATION_OF_COMMISSURAL_AXON_PATHFINDING_BY_SLIT_AND_ROBO	0.0574913	0.291676	0.248911	-0.60039	-1.48242	10	DCC/SRC/SLIT2/ROBO2
KEGG_MEDICUS_REFERENCE_EGF_EGFR_RAS_ERK_SIGNALING_PATHWAY	0.0572391	0.291676	0.245042	-0.542911	-1.48336	14	EGFR/GRB2/MAP2K1/BRAF/MAPK3/RAF1/MAPK1/KRAS/EGF/NRAS/MAP2K2/HRAS
KEGG_MEDICUS_VARIANT_EGF_OVEREXPRESSION_TO_RAS_ERK_SIGNALING_PATHWAY	0.0572391	0.291676	0.245042	-0.542911	-1.48336	14	EGFR/GRB2/MAP2K1/BRAF/MAPK3/RAF1/MAPK1/KRAS/EGF/NRAS/MAP2K2/HRAS
KEGG_MEDICUS_PATHOGEN_HBV_HBX_TO_RAS_ERK_SIGNALING_PATHWAY	0.0572391	0.291676	0.245042	-0.542918	-1.48337	14	SRC/GRB2/MAP2K1/BRAF/MAPK3/RAF1/ELK1/MAPK1/KRAS/NRAS/MAP2K2/HRAS
KEGG_MEDICUS_VARIANT_IGF2_OVEREXPRESSION_TO_RAS_ERK_SIGNALING_PATHWAY	0.0572391	0.291676	0.245042	-0.542964	-1.4835	14	IGF1R/GRB2/MAP2K1/BRAF/MAPK3/RAF1/MAPK1/KRAS/NRAS/IGF2/MAP2K2/HRAS
KEGG_MEDICUS_REFERENCE_KITLG_KIT_RAS_ERK_SIGNALING_PATHWAY	0.0572391	0.291676	0.245042	-0.542964	-1.4835	14	KIT/GRB2/MAP2K1/BRAF/MAPK3/KITLG/RAF1/MAPK1/KRAS/NRAS/MAP2K2/HRAS
KEGG_MEDICUS_REFERENCE_CA2_PYK2_RAS_ERK_SIGNALING_PATHWAY	0.0572391	0.291676	0.245042	-0.543083	-1.48382	14	SRC/GRB2/MAP2K1/BRAF/MAPK3/PTK2B/RAF1/MAPK1/KRAS/NRAS/MAP2K2/HRAS
WP_FATTY_ACID_BIOSYNTHESIS	0.0574913	0.291676	0.248911	-0.601785	-1.48586	10	ECH1/ECHDC1/HADH/ACSS2/FASN
WP_CORI_CYCLE	0.0571429	0.291676	0.245042	-0.563137	-1.51259	13	PGAM1/GPT/PGK1/G6PD/GPI/HK1/TALDO1/TPI1
WP_SARS_CORONAVIRUS_AND_INNATE_IMMUNITY	0.0577667	0.292402	0.321776	0.489004	1.5652	21	STAT1/IFNA7/IFNA4/IFNA8/ACE2/TBK1/IFNA1/IRF9/IFIH1/IFNA14/TLR3/IFNA21/IFNA10
BIOCARTA_CTL_PATHWAY	0.0584112	0.292983	0.287857	0.593701	1.54328	10	B2M/GZMB
REACTOME_PHOSPHOLIPID_METABOLISM	0.0582524	0.292983	0.237794	-0.329759	-1.34501	77	GPD1/BCHE/CPNE1/PLA2R1/RAB5A/CSNK2A1/STARD10/PLEKHA3/PIP4K2B/TNFAIP8/PLA2G12A/INPP4A/PIP4K2A/OCRL/PLD3/GPD1L/PLBD1/PIK3C2A/CSNK2B/INPP5F/INPP4B/GPCPD1/PGP/RUFY1/ENPP6/PNPLA2/RAB4A/PLA2G4A/MTMR1/INPP5D/RAB14/PITPNM3/ARF1/CSNK2A2/PIK3CG/PCTP/CPNE6/CHKB/DDHD2/ACP6/STARD7/PITPNB
REACTOME_RHOJ_GTPASE_CYCLE	0.0583468	0.292983	0.237794	-0.438006	-1.4325	27	PAK4/OPHN1/ARHGAP1/WAS/TFRC/OCRL/WWP2/WASL/ARHGAP5/RAB7A/CDC42BPB/CDC42BPA/JUP
REACTOME_REGULATION_OF_PYRUVATE_METABOLISM	0.0582363	0.292983	0.24134	-0.497135	-1.47928	19	GSTZ1/DLD/UBC/PDK1/PDHX/PDHA2/DLAT/PKM/UBB
REACTOME_INTERLEUKIN_6_FAMILY_SIGNALING	0.0591206	0.29525	0.321776	0.486425	1.56744	22	STAT1/IL11/IL6/IL11RA/IL31/LIF
REACTOME_SIGNALING_BY_FGFR2_IN_DISEASE	0.0592635	0.29525	0.321776	0.418438	1.49397	35	FGF4/FGF6/POLR2C/FGFR2/FGF7/FGF8/FGF16/FGF23/FGF5/FGF10/FGF2/FGF22/POLR2F
REACTOME_P75_NTR_RECEPTOR_MEDIATED_SIGNALLING	0.0592105	0.29525	0.237794	-0.385539	-1.40696	45	OMG/UBC/VAV1/HDAC2/ARHGEF1/PRKCI/ARHGEF10/PRDM4/SQSTM1/ARHGEF2/LINGO1/ABR/UBB/YWHAE/MCF2L/ARHGDIA/CASP3/NFKB1/ADAM17/ARHGEF7/BCL2L11/NFKBIA
PID_TRKR_PATHWAY	0.0598007	0.297256	0.237794	-0.385026	-1.41598	47	NTRK2/NTRK3/BDNF/PTPN11/DNM1/FAIM/GRB2/SHC1/MAP2K1/GAB1/GIPC1/MAPK3/CRK/PRKCI/RAPGEF1
PID_CMYB_PATHWAY	0.0606727	0.29824	0.321776	0.380462	1.45164	45	PRTN3/CSF1R/CDKN1B/CD4/ELANE/MPO/LYZ/SPI1/BCL2/HSPA8/PIM1/TOM1/PTGS2/H2AZ1
WP_PDGF_PATHWAY	0.0602606	0.29824	0.234393	-0.418175	-1.41046	32	PTPN11/SRC/PDGFA/ARFIP2/VAV1/MAP2K4/GRB2/SHC1/MAP2K1/PDGFB/MAPK3/WASL/RAF1/ELK1/MAPK1/NFKB1/PDGFRB/PLA2G4A/NFKBIA
REACTOME_FLT3_SIGNALING	0.0606061	0.29824	0.231127	-0.426423	-1.4315	31	SYK/PTPN11/CBL/GRB10/UBC/GRB2/AKT1/AKT2/FYN/GRAP2/AKT3/SH2B3/CSK/UBB/FLT3/STAT5B/BCL2L11/FLT3LG/ABL2/KRAS/STAT5A/RPS27A/NRAS/PTPRJ
KEGG_MEDICUS_REFERENCE_FLT3LG_FLT3_RAS_ERK_SIGNALING_PATHWAY	0.0606061	0.29824	0.237794	-0.541269	-1.47887	14	GRB2/MAP2K1/BRAF/MAPK3/RAF1/FLT3/MAPK1/FLT3LG/KRAS/NRAS/MAP2K2/HRAS
REACTOME_ACTIVATED_TAK1_MEDIATES_P38_MAPK_ACTIVATION	0.0605042	0.29824	0.237794	-0.560154	-1.50458	13	MAPKAPK3/UBC/UBE2N/UBE2V1/MAP2K3/UBB/MAPKAPK2/MAPK14/IKBKG/RPS27A/MAP2K6
KEGG_LONG_TERM_DEPRESSION	0.0608974	0.298681	0.231127	-0.406841	-1.40169	35	PLA2G12B/IGF1R/PRKCA/PLCB1/MAP2K1/PRKCB/BRAF/LYN/GNAI1/PLA2G12A/MAPK3/GNAI3
KEGG_MEDICUS_VARIANT_MUTATION_CAUSED_ABERRANT_ABETA_TO_ELECTRON_TRANSFER_IN_COMPLEX_I	0.0610561	0.298797	0.234393	-0.565762	-1.49273	12	NDUFB4/NDUFB6/NDUFV2/NDUFA2/NDUFS4
KEGG_MEDICUS_REFERENCE_ITGA_B_FAK_CDC42_SIGNALING_PATHWAY	0.0631313	0.298847	0.287857	0.572411	1.54359	12	ITGB7/PTK2/ITGA2/ITGB6/ITGA11
REACTOME_TNF_RECEPTOR_SUPERFAMILY_TNFSF_MEMBERS_MEDIATING_NON_CANONICAL_NF_KB_PATHWAY	0.0631313	0.298847	0.287857	0.571503	1.54114	12	CD40LG/TNFSF13B/TNFRSF12A/BIRC2/TNFSF11
REACTOME_NEF_MEDIATES_DOWN_MODULATION_OF_CELL_SURFACE_RECEPTORS_BY_RECRUITING_THEM_TO_CLATHRIN_ADAPTERS	0.0630841	0.298847	0.276501	0.583421	1.51656	10	B2M/LCK/CD4/CD28
REACTOME_CYTOCHROME_P450_ARRANGED_BY_SUBSTRATE_TYPE	0.0630841	0.298847	0.276501	0.581864	1.51251	10	POR/POMC/CYP2C19/FDX2/CYP3A4/RXRA/TBXAS1/ARNT
KEGG_BASE_EXCISION_REPAIR	0.0614251	0.298847	0.287857	0.483475	1.4914	18	POLB/PCNA/MBD4/MUTYH/NEIL2/PARP1/XRCC1/HMGB1
PID_IL27_PATHWAY	0.0623441	0.298847	0.287857	0.473614	1.47884	19	STAT1/IL12B/IL6/IL12RB2/IFNG/IL12RB1/EBI3/IL1B/TNF
REACTOME_TRANSCRIPTIONAL_ACTIVITY_OF_SMAD2_SMAD3_SMAD4_HETEROTRIMER	0.0621431	0.298847	0.321776	0.444688	1.45022	24	ATP1B4/STAT1/RBL1/TGIF2
WP_P53_TRANSCRIPTIONAL_GENE_NETWORK	0.0621732	0.298847	0.321776	0.370132	1.43057	46	ISG15/CCL2/PCNA/TNFRSF10B/CX3CL1/TIGAR/ULBP1/LIF
REACTOME_CELL_CYCLE	0.0624025	0.298847	0.224966	-0.256407	-1.23579	218	H2BC21/PRKCA/PSMC3/CDKN2D/TP53/CHMP2B/SRC/UBE2E1/PPME1/CSNK2A1/PPP2R5A/GSK3B/UBC/RAN/PSMD11/AKT1/MAPRE1/NEK7/UBE2V2/SPAST/RAB2A/AKT2/CHMP3/PRKCB/VPS4A/LYN/IST1/YWHAG/NSL1/CHMP2A/CDKN1A/PPP1CC/AKT3/CKS1B/ENSA/KPNB1/CEP41/UBE2I/USO1/NME7/MAPK3/PRKAR2B/UBE2N/LCMT1/RAD51/KAT5/ZWILCH/YWHAH/POLR2I/RFC4/PRKACA/CDKN2C/CHMP6/RRM2/SIRT2/CSNK2B/DYNLL2/HDAC8/NUDC/CCNE1/MAX/ZWINT/UBB/YWHAE/CEP76/DMC1/YWHAB/MRE11/UBE2S/MAPK1/PSMB5/DYNC1LI1/FOXM1/PIAS4/CDK2/NDEL1/CCNB2/PSMA5/PSMC5/MDM4/RAB1A/CUL1/SEC13/POLR2K/PSMA7/RUVBL1/CSNK2A2/UBE2D1/MDM2/HSP90AA1/POLR2E/H2BC12/CDC25B/SPC25/SKA1/CENPW/UBE2C/FKBP6/RPS27A/RAB1B
REACTOME_MUSCLE_CONTRACTION	0.0630048	0.298847	0.227987	-0.326449	-1.32572	75	ATP1B1/ANXA1/SRI/CLIC2/TMOD3/MME/ALDH2/FKBP1B/PDE5A/KCNIP4/MYL5/MYL12B/MYL12A/FXYD6/MYL7/ATP1B2/AHCYL1/TMOD4/SCN4B/PRKACA/CALD1/ASPH/TNNT3/MYL6/ATP2A3/CES1/DES/TMOD2/KCNIP1/MYL4/TPM3/STIM1/ATP1B3/CAMK2B/CASQ1/SCN2B
PID_ERBB1_DOWNSTREAM_PATHWAY	0.0628099	0.298847	0.231127	-0.354257	-1.36911	61	SMAD1/EGFR/PRKCA/RPS6KA3/PDPK1/SRC/RAB5A/MAP2K4/GRB2/AKT1/MAP2K1/MAPK9/GAB1/BRAF/YWHAG/BCL2L1/MAPK3/MAP2K5/ARPC2/YWHAH/WASL/DUSP6/ARPC3/RAF1/YWHAE/YWHAB/ELK1/ARPC1B/MAPK1
PID_HEDGEHOG_GLI_PATHWAY	0.0623974	0.298847	0.231127	-0.475167	-1.4596	21	CSNK1G2/GSK3B/AKT1/MAP2K1/CSNK1G1/GNAI1/HDAC2/RAB23/GNAI3/LGALS3/PRKACA
WP_ETHANOL_EFFECTS_ON_HISTONE_MODIFICATIONS	0.063228	0.298847	0.231127	-0.490975	-1.46094	19	ADH1C/ALDH1A1/ALDH2/HDAC2/HDAC6/ACSS2/ALDH1A3/ADH1A/HDAC8/EHMT2
REACTOME_MTOR_SIGNALLING	0.0621849	0.298847	0.234393	-0.503716	-1.47579	18	RPS6KB1/CAB39L/EIF4E/AKT1/AKT2/EIF4B/LAMTOR3/EIF4G1/CAB39/YWHAB/AKT1S1
REACTOME_SPHINGOLIPID_DE_NOVO_BIOSYNTHESIS	0.0627063	0.298847	0.231127	-0.562677	-1.48459	12	CSNK1G2/SPHK1/CERT1/KDSR/OSBP/VAPA/SPHK2
PID_TCR_RAS_PATHWAY	0.0627063	0.298847	0.231127	-0.562705	-1.48466	12	PRKCA/MAP2K1/PRKCB/BRAF/MAPK3/RAF1/ELK1/MAPK1/KRAS/NRAS/PTPN7/HRAS
KEGG_MEDICUS_VARIANT_MUTATION_ACTIVATED_FGFR3_TO_RAS_ERK_SIGNALING_PATHWAY	0.0639731	0.300443	0.231127	-0.534998	-1.46173	14	GRB2/MAP2K1/BRAF/MAPK3/RAF1/MAPK1/KRAS/NRAS/MYC/MAP2K2/HRAS
REACTOME_FORMATION_OF_THE_URETERIC_BUD	0.0638655	0.300443	0.231127	-0.552806	-1.48485	13	SLIT2/ROBO2/RET/GREM1/HOXC11/NPNT/BMP4
WP_DIFFERENTIATION_OF_WHITE_AND_BROWN_ADIPOCYTE	0.0638655	0.300443	0.231127	-0.553855	-1.48766	13	LEP/SMAD5/SMAD1
REACTOME_CLATHRIN_MEDIATED_ENDOCYTOSIS	0.0648298	0.303179	0.224966	-0.325401	-1.33794	81	HBEGF/EGFR/AGFG1/EPN1/LDLRAP1/HGS/CBL/RAB5A/DNM1/AP2A2/UBC/RAB5C/GRB2/RAB5B/DAB2/GRK2/NEDD8/TRIP10/DNM2/TFRC/OCRL/UBQLN2/AP2B1/ARPC2/PACSIN2/SH3GL2/PIK3C2A/WASL/SH3GL3/ARPC3
KEGG_ACUTE_MYELOID_LEUKEMIA	0.0647249	0.303179	0.224966	-0.397747	-1.39326	38	RPS6KB1/KIT/GRB2/AKT1/MAP2K1/AKT2/BRAF/AKT3/MAPK3/RAF1/JUP/FLT3/STAT5B/MAPK1/NFKB1/IKBKG/KRAS/STAT5A/STAT3/PIK3CG/NRAS
PID_A6B1_A6B4_INTEGRIN_PATHWAY	0.0651466	0.303377	0.224966	-0.415622	-1.40185	32	RPS6KB1/EGFR/PRKCA/GRB2/SHC1/AKT1/YWHAG/MST1/ERBB3/YWHAH/CDH1/YWHAE/YWHAB
PID_REELIN_PATHWAY	0.0651085	0.303377	0.227987	-0.514971	-1.48321	17	RELN/CBL/GSK3B/NCK2/AKT1/FYN/RAPGEF1/ARHGEF2/LRPAP1/LRP8/MAP3K11/CRKL
REACTOME_COLLAGEN_BIOSYNTHESIS_AND_MODIFYING_ENZYMES	0.0661376	0.305718	0.287857	0.388048	1.38546	35	COL6A2/COL28A1/COL20A1/COL8A1/COL6A3/COL18A1/COL6A1/COL3A1/COL2A1/COL6A5/COL5A1/COL9A1/COL25A1/PCOLCE
REACTOME_MUCOPOLYSACCHARIDOSES	0.0662021	0.305718	0.231127	-0.5941	-1.46689	10	GLB1/GNS/SGSH/GUSB/HYAL1
PID_TCR_JNK_PATHWAY	0.0662021	0.305718	0.231127	-0.595493	-1.47033	10	MAP2K4/PRKCB/MAP4K1/GRAP2/DBNL/CRK
BIOCARTA_BARR_MAPK_PATHWAY	0.0662021	0.305718	0.231127	-0.595517	-1.47039	10	PLCB1/DNM1/MAP2K1/GRK2/MAPK3/RAF1/ARRB1/MAPK1
WP_15Q25_COPY_NUMBER_VARIATION	0.0666667	0.307222	0.224966	-0.568485	-1.45478	11	HOMER2/AGAP2/C15orf40/SPCS1/SH3GL3/SHANK3/RAF1
WP_EFFECT_OF_DASATINIB_ON_THE_BCRABL_SIGNALING_PATHWAY	0.0668842	0.307584	0.222056	-0.412577	-1.40087	33	CBL/SRC/VAV1/GRB2/SHC1/AKT1/AKT2/BRAF/EIF4B/DOK1/AKT3/MAPK3/CRK
REACTOME_NEUROTRANSMITTER_RECEPTORS_AND_POSTSYNAPTIC_SIGNAL_TRANSMISSION	0.0673235	0.30828	0.222056	-0.354175	-1.38633	63	EPB41L1/NPTN/RPS6KA6/PRKCA/PLCB1/RPS6KA3/PDPK1/SRC/DLG2/GRIA4/AP2A2/PRKCB/DLG4/GNAI1/NRGN/MAPK3/PRKAR2B/GNAI3/AP2B1/PRKAR1A/PRKACA/NSF
REACTOME_CITRIC_ACID_CYCLE_TCA_CYCLE	0.0673401	0.30828	0.224966	-0.529052	-1.44549	14	DLD/ACAT1/CS/MDH2/SIRT3/SDHB/SDHAF1/IDH3G/FH
KEGG_MEDICUS_REFERENCE_EGF_ERBB2_RAS_ERK_SIGNALING_PATHWAY	0.0674536	0.30828	0.224966	-0.52057	-1.45592	15	EGFR/GRB2/MAP2K1/BRAF/MAPK3/RAF1/MAPK1/KRAS/EGF/NRAS/MAP2K2/HRAS
BIOCARTA_STEM_PATHWAY	0.0684597	0.308687	0.271289	0.518941	1.53152	15	IL11/IL6/CSF1/CD4/CD8A/IL4/CXCL8
WP_OVERVIEW_OF_NANOPARTICLE_EFFECTS	0.0681818	0.308687	0.276501	0.562968	1.51813	12	IL6/PTK2/BCL2/CXCL8/PTGS2
KEGG_MEDICUS_REFERENCE_TYPE_I_IFN_SIGNALING_PATHWAY	0.0681265	0.308687	0.271289	0.502055	1.51235	16	STAT1/IFNA7/IFNA4/IFNA8/IFNA1/IRF9/IFNA14/IFNA21/IFNA10
KEGG_MEDICUS_REFERENCE_TYPE_I_INTERFERON_TO_JAK_STAT_SIGNALING_PATHWAY	0.0690779	0.308687	0.287805	0.489064	1.50864	18	STAT1/IFNA7/IFNA4/IFNA8/IFNA1/IRF9/IFNA14/IFNA21/IFNA10
WP_POSTCOVID_NEUROINFLAMMATION	0.0690779	0.308687	0.287805	0.488669	1.50742	18	IL6/GFAP/IL1A/ACE2/IL4/IFNG/CXCL8/HMGB1/IL10/TLR3/IL1B/TNF/TLR4
REACTOME_SIGNALING_BY_FGFR1_IN_DISEASE	0.0686276	0.308687	0.287805	0.440891	1.46128	26	STAT1/FGF4/FGF6/BAG4/FGF8/FGF23/FGF5/FGF2
REACTOME_NEGATIVE_REGULATION_OF_THE_PI3K_AKT_NETWORK	0.0679612	0.308687	0.21925	-0.31766	-1.32807	87	INSR/HBEGF/NTRK2/NTRK3/THEM4/BDNF/EGFR/FGF19/PTPN11/SRC/KIT/PDGFA/PPP2R5A/VAV1/GRB2/AKT1/AKT2/IL1RAP/GAB1/PDGFB/FYN/PIP4K2B
PID_TGFBR_PATHWAY	0.0685155	0.308687	0.21925	-0.411801	-1.39824	33	RPS6KB1/WWP1/PDPK1/SMAD3/GRB2/SHC1/DAB2/TGFB1/EIF2A/SMAD4/ITCH/CTNNB1/DYNLRB1/SMAD2/SKIL/YWHAE
WP_FACTORS_AND_PATHWAYS_AFFECTING_INSULINLIKE_GROWTH_FACTOR_IGF1AKT_SIGNALING	0.0682927	0.308687	0.21925	-0.452507	-1.42953	23	RPS6KB1/MAP1LC3A/IGF1R/SMAD3/EIF4E/GSK3B/AKT1/PDK1/WASL/SMAD2/AKT1S1/NFKB1/ILK
WP_SEROTONIN_RECEPTOR_2_AND_ELKSRFGATA4_SIGNALING	0.0689076	0.308687	0.222056	-0.546421	-1.4677	13	MAP2K1/MAPK3/RAF1/ELK1/MAPK1/MAPKAPK2/KRAS/ELK4/NRAS/GNAQ/MAP2K2/HRAS
REACTOME_REGULATION_OF_KIT_SIGNALING	0.0689076	0.308687	0.222056	-0.548114	-1.47224	13	PRKCA/CBL/SRC/KIT/GRB2/FYN/LYN/SH2B3/PTPN6/KITLG
KEGG_MEDICUS_ENV_FACTOR_E2_TO_RAS_ERK_SIGNALING_PATHWAY	0.0693069	0.309087	0.21925	-0.55979	-1.47697	12	SRC/MAP2K1/BRAF/MAPK3/RAF1/MAPK1/KRAS/NRAS/JUN/MAP2K2/HRAS
BIOCARTA_THELPER_PATHWAY	0.0700935	0.311339	0.261664	0.578929	1.50488	10	CD4/CD28/THY1/CD2
PID_ENDOTHELIN_PATHWAY	0.0700326	0.311339	0.216543	-0.412414	-1.39103	32	PRKCA/PLCB1/SRC/PRKCQ/AKT1/MAP2K1/PRKCB/GNAI1/MAPK3/CRK/GNAI3/EDN3/PTK2B/RAF1/MAPK1/MAPK14
WP_CONTROL_OF_IMMUNE_TOLERANCE_BY_VASOACTIVE_INTESTINAL_PEPTIDE	0.0707071	0.312184	0.271289	0.562128	1.51586	12	VIP/CD86/CD80/CD28/IL4/IFNG
WP_SILDENAFIL_TREATMENT	0.0707071	0.312184	0.21925	-0.524266	-1.43241	14	TFAM/GSK3B/AKT1/AKT2/PDE5A/AKT3
PID_INSULIN_GLUCOSE_PATHWAY	0.0706076	0.312184	0.216543	-0.471237	-1.44753	21	INSR/STX4/GSK3B/AKT1/AKT2/YWHAG/TRIP10/PPP1CC/PRKCI/YWHAH/STXBP4
WP_GLUCOCORTICOID_RECEPTOR_PATHWAY	0.0708662	0.312263	0.287805	0.403154	1.43175	34	NR3C1/CCL2/IL11/CCL20/EDN2/TGFBR3/ARL5B/PTGS2/BIRC2/DNAJC15/SPINK13/PMP2/STOM
PID_HNF3B_PATHWAY	0.0710526	0.312462	0.276501	0.429271	1.40969	25	IGFBP1/AFP/NR3C1/CREB1/PCK1
REACTOME_AKT_PHOSPHORYLATES_TARGETS_IN_THE_CYTOSOL	0.0716667	0.314537	0.216543	-0.564637	-1.44493	11	GSK3B/AKT1/AKT2/GSK3A/CDKN1A/AKT3
WP_17Q12_COPY_NUMBER_VARIATION_SYNDROME	0.072	0.314593	0.276501	0.405265	1.40511	31	CCL2/RFFL/CCL13/CCL7/FNDC8/MED1/GRB7/CCL3/TAF15
REACTOME_IRON_UPTAKE_AND_TRANSPORT	0.0723473	0.314593	0.2114	-0.444142	-1.42676	25	FTMT/GLRX3/ATP6V1F/UBC/ATP6V1C1/ACO1/NEDD8/TFRC/ATP6V1C2/CP
REACTOME_SIGNALING_BY_ERBB2_ECD_MUTANTS	0.0723906	0.314593	0.216543	-0.523088	-1.4292	14	EGFR/GRB2/SHC1/GAB1
WP_ALPHA_6_BETA_4_SIGNALING	0.0722496	0.314593	0.213928	-0.470142	-1.44417	21	PRKCA/PTPN11/SRC/GRB2/SHC1/AKT1/GAB1/MAPK3
REACTOME_MITOPHAGY	0.0722496	0.314593	0.213928	-0.470746	-1.44602	21	MAP1LC3B/MAP1LC3A/ATG5/SRC/CSNK2A1/UBC/TOMM20/UBE2N/UBE2V1/CSNK2B/SQSTM1
KEGG_MEDICUS_REFERENCE_TLR7_9_IRF7_SIGNALING_PATHWAY	0.0737101	0.316395	0.261664	0.540159	1.50989	13	IFNA7/IFNA4/IFNA8/IFNA1/IFNA14/IFNA21/IFNA10/IFNB1
WP_PRION_DISEASE_PATHWAY	0.0738786	0.316395	0.271289	0.41521	1.37616	26	RFX5/PTK2/TBP/MEF2C/CREB1/SPI1/BCL2
REACTOME_BACTERIAL_INFECTION_PATHWAYS	0.0736498	0.316395	0.2114	-0.365182	-1.37055	50	HBEGF/HGS/CBL/SRC/LTF/RAB5A/UBC/MAP2K4/GRB2/MAP2K1/ANTXR2/GSK3A/PGK1/KPNB1/MAPK3/PDCD6IP/STX1A/SH3GL2/CTNNB1/MAP2K3/SH3GL3/CDH1/RAB7A/UBB/MAPK1/TXNRD1
PID_ERBB2_ERBB3_PATHWAY	0.0732899	0.316395	0.2114	-0.411002	-1.38627	32	PTPN11/SRC/GRB2/SHC1/AKT1/MAP2K1/MAPK9/USP8/MAPK3/ERBB3/PRKACA/RAF1/MAPK1/NRG2/KRAS/STAT3/MAPK10/NRAS/RAC1/MAPK8/JUN/MAP2K2/HRAS
KEGG_MEDICUS_PATHOGEN_HPV_E5_TO_EGFR_RAS_ERK_SIGNALING_PATHWAY	0.0739496	0.316395	0.213928	-0.541821	-1.45534	13	EGFR/GRB2/MAP2K1/BRAF/MAPK3/RAF1/MAPK1/KRAS/NRAS/MAP2K2/HRAS
KEGG_MEDICUS_REFERENCE_TGFA_EGFR_RAS_ERK_SIGNALING_PATHWAY	0.0739496	0.316395	0.213928	-0.541821	-1.45534	13	EGFR/GRB2/MAP2K1/BRAF/MAPK3/RAF1/MAPK1/KRAS/NRAS/MAP2K2/HRAS
KEGG_MEDICUS_VARIANT_MUTATION_ACTIVATED_EGFR_TO_RAS_ERK_SIGNALING_PATHWAY	0.0739496	0.316395	0.213928	-0.541821	-1.45534	13	EGFR/GRB2/MAP2K1/BRAF/MAPK3/RAF1/MAPK1/KRAS/NRAS/MAP2K2/HRAS
KEGG_MEDICUS_VARIANT_EML4_ALK_FUSION_KINASE_TO_PLCG_ERK_SIGNALING_PATHWAY	0.0739496	0.316395	0.213928	-0.542688	-1.45767	13	PRKCA/MAP2K1/PRKCB/BRAF/MAPK3/PLCG2/RAF1/MAPK1
PID_HNF3A_PATHWAY	0.0747814	0.317542	0.287805	0.474224	1.52812	22	KLK3/CDKN1B/XBP1/SOD1/NFIA/COL18A1/APOB/DSCAM/INS/SFTPD/VTN
KEGG_MEDICUS_VARIANT_NOTCH_OVEREXPRESSION_TO_NOTCH_SIGNALING_PATHWAY	0.0746269	0.317542	0.261664	0.553861	1.45279	11	DLL1/HEY1/JAG2/DLL4/FLT4/JAG1
KEGG_MEDICUS_REFERENCE_IFN_RIPK1_3_SIGNALING_PATHWAY	0.0749354	0.317542	0.266351	0.42679	1.39758	23	STAT1/IFNA7/IFNA4/IFNA8/IFNGR2/IFNA1/IFNG/IFNGR1/IRF9/IFNA14
WP_1P36_COPY_NUMBER_VARIATION_SYNDROME	0.0744681	0.317542	0.271289	0.378325	1.37655	39	ISG15/NADK/TNFSF4/PRKCZ/DLL1/VEGFA/HSPA8/COMMD1/GRIK2/MUSK/TNFRSF4
WP_GLYCOLYSIS_IN_SENESCENCE	0.0749129	0.317542	0.216543	-0.586263	-1.44754	10	ALDOC/TP53/PGK1/G6PD/PKM/HK1
WP_OSTEOBLAST_DIFFERENTIATION_AND_RELATED_DISEASES	0.0763354	0.322856	0.287805	0.318839	1.36495	78	STAT1/FZD9/FGF4/FGF6/HES3/PRKCZ/DLL1/HEY1/FGFR2/FGF7/FGF8/FZD2/BMPR2/JAG2/PPARG/FZD7/WNT5A/DLL4/FGF5/FGF10/FGF2/PRKCD/FZD8
REACTOME_SIGNALING_BY_EGFR_IN_CANCER	0.0771757	0.325117	0.206588	-0.467727	-1.43675	21	HBEGF/EGFR/CBL/UBC/GRB2/SHC1/GAB1
KEGG_MEDICUS_VARIANT_DUPLICATION_OR_MUTATION_ACTIVATED_FLT3_TO_RAS_ERK_SIGNALING_PATHWAY	0.0773109	0.325117	0.208955	-0.539706	-1.44966	13	GRB2/MAP2K1/BRAF/MAPK3/RAF1/FLT3/MAPK1/KRAS/NRAS/MAP2K2/HRAS
KEGG_MEDICUS_VARIANT_MUTATION_ACTIVATED_KIT_TO_RAS_ERK_SIGNALING_PATHWAY	0.0773109	0.325117	0.208955	-0.541239	-1.45378	13	KIT/GRB2/MAP2K1/BRAF/MAPK3/RAF1/MAPK1/KRAS/NRAS/MAP2K2/HRAS
REACTOME_CO_INHIBITION_BY_CTLA4	0.0775717	0.325595	0.208955	-0.51023	-1.427	15	PTPN11/SRC/PPP2R5A/AKT1/AKT2/FYN/LYN/AKT3
KEGG_MEDICUS_REFERENCE_ITGA_B_TALIN_VINCULIN_SIGNALING_PATHWAY	0.0784314	0.32734	0.252961	0.51219	1.48664	14	ITGB7/PTK2/ITGA2/VCL/ITGB6/ITGA11
WP_MELANOMA	0.0783034	0.32734	0.204295	-0.406541	-1.38038	33	TP53/KIT/GRB2/AKT1/MAP2K1/AKT2/BRAF/CDKN1A/AKT3/LAMTOR3/MAPK3/MITF/CDH1/RAF1/ELK1/MAPK1/KRAS/MDM2/KDR/NRAS/RAC1
KEGG_STARCH_AND_SUCROSE_METABOLISM	0.0781499	0.32734	0.202072	-0.434906	-1.39704	24	GAA/UXS1/GUSB/AMY2A/AMY2B/GPI/PYGB/HK1/UGDH/UGT2A1/PYGL/HK3/AMY1A/GCK/UGP2/UGT1A1
REACTOME_OVARIAN_TUMOR_DOMAIN_PROTEASES	0.0788177	0.328333	0.204295	-0.466278	-1.4323	21	VCP/TP53/ZRANB1/VCPIP1/UBC/RIPK1/OTUD7B/TNFAIP3/UBB/IKBKG
REACTOME_DOWNSTREAM_SIGNALING_OF_ACTIVATED_FGFR2	0.0791557	0.329121	0.261664	0.407299	1.37511	28	FGF4/FGF6/FGFR2/FGF7/FGF8/FGF16/FGF23/FGF5/FGF10/FGF2/FGF22
WP_IL10_ANTIINFLAMMATORY_SIGNALING	0.0794393	0.32968	0.245042	0.57285	1.48908	10	STAT1/IL6/IL1A
WP_MIRTARGETED_GENES_IN_LYMPHOCYTES	0.0798122	0.330149	0.197822	-0.261193	-1.22888	175	SDCBP/MTHFD2/VTI1B/GFPT1/STX7/THEM4/BDNF/SMAD1/EGFR/CXCL12/NARS1/ATP6V1F/KIT/MBNL1/CPOX/MRM1/ARFIP2/EIF4E/RAB5C/AMIGO2/ATP6V1C1/SNX15/MSI2/NAPG/RBMS1/CHMP2A/HARS1/CDKN1A/POGLUT3/ARFIP1/LAMTOR3/RAD23B/SERPINE2/PNP/RAB23/CARHSP1/CSRP1/PDLIM5/PRKCI/RAB6A/IDH1/SLC25A1/MRC2/UBE4A/DNAJB1/CTNNB1/COMMD9/GNPNAT1/FRG1/G6PD/PGRMC1/ABHD10/ACP2/PKM/SH3BGRL3/EHMT2/CDK5RAP3
KEGG_MEDICUS_ENV_FACTOR_METALS_TO_RAS_ERK_SIGNALING_PATHWAY	0.08	0.330149	0.204295	-0.559147	-1.43088	11	MAP2K1/BRAF/MAPK3/RAF1/MAPK1/KRAS/NRAS/JUN/MAP2K2/HRAS
KEGG_MEDICUS_VARIANT_RET_FUSION_KINASE_TO_RAS_ERK_SIGNALING_PATHWAY	0.08	0.330149	0.204295	-0.559413	-1.43156	11	MAP2K1/BRAF/MAPK3/RET/RAF1/MAPK1/KRAS/NRAS/MAP2K2/HRAS
PID_SMAD2_3NUCLEAR_PATHWAY	0.0802005	0.33036	0.252961	0.357059	1.38004	46	RBL1/NR3C1/SAP30/MEF2C/CREB1/TGIF2/SAP18/ATF3/KAT2B/HSPA8/FOXO1/SNIP1
KEGG_MEDICUS_REFERENCE_P4_PR_RAS_ERK_SIGNALING_PATHWAY	0.0808081	0.332244	0.204295	-0.517045	-1.41268	14	SRC/GRB2/MAP2K1/BRAF/MAPK3/RAF1/MAPK1/KRAS/NRAS/MAP2K2/HRAS
WP_IMMUNE_INFILTRATION_IN_PANCREATIC_CANCER	0.0815227	0.333324	0.287805	0.393273	1.40416	37	CCL2/IL12B/CCL20/IL6/LGALS1/TGFB2/CXCL1/VEGFA/VEGFD/LGALS9/VEGFC/IL4/IFNG/CXCL8
REACTOME_GLUCOSE_METABOLISM	0.0814696	0.333324	0.197822	-0.382712	-1.35752	39	PGAM1/BPGM/PKLR/ALDOC/PGAM2/ALDOB/PGK1/PFKFB3/FBP1/PFKFB4/PRKACA/GPI/PKM/ENO3/HK1/TPI1/PFKM/HK3/SEC13
BIOCARTA_INTEGRIN_PATHWAY	0.0813008	0.333324	0.199915	-0.439869	-1.3896	23	GRB2/SHC1/MAP2K1/FYN/MAPK3/RAPGEF1/CSK/RAF1/MAPK1/CAPNS1/ACTN1/ZYX/CRKL/RHOA/MAPK8/JUN/MAP2K2/HRAS
WP_HEPATOCYTE_GROWTH_FACTOR_RECEPTOR_SIGNALING	0.081862	0.333558	0.197822	-0.4311	-1.39946	26	PTPN11/SRC/GRB2/MAP2K1/GAB1/MAP4K1/MAPK3/CRK/RAPGEF1/PTK2B/RAF1/ELK1/MAPK1
KEGG_MEDICUS_REFERENCE_EGF_EGFR_ACTIN_SIGNALING_PATHWAY	0.0818815	0.333558	0.206588	-0.574919	-1.41953	10	EGFR/SRC/NCK2/NCK1/ARPC2/WASL/ARPC3/ARPC1B
WP_ERK_PATHWAY_IN_HUNTINGTONS_DISEASE	0.0824916	0.33481	0.202072	-0.516499	-1.41119	14	NTRK2/BDNF/EGFR/MAP2K1/MAPK3/RAF1/ELK1/CASP3/MAPK1
WP_GNAQ_PATHWAYS_IN_PORTWINE_STAIN	0.0823529	0.33481	0.202072	-0.488056	-1.42991	18	MAP2K4/AKT1/MAP2K1/PDK1/MAPK3/MAP2K5/MAP2K3/RAF1/MAPK1/NFKB1/GNAQ/RAC1/MAP2K6/RHOA/MAP2K2
REACTOME_GLUCAGON_TYPE_LIGAND_RECEPTORS	0.0833333	0.335628	0.248911	0.54307	1.46447	12	VIP/GNGT2/GLP1R/GNAS
KEGG_PRION_DISEASES	0.0842105	0.335628	0.252961	0.41964	1.37806	25	C1QC/IL6/HSPA1A/IL1A/SOD1
BIOCARTA_INFLAM_PATHWAY	0.0842105	0.335628	0.252961	0.418846	1.37546	25	IL11/IL6/TGFB2/CSF1/CD4/IL1A/IL4/IFNA1/IFNG/CXCL8
REACTOME_INTRACELLULAR_SIGNALING_BY_SECOND_MESSENGERS	0.0837283	0.335628	0.193813	-0.259877	-1.22084	174	INSR/HBEGF/NTRK2/NTRK3/THEM4/BDNF/EGFR/PRKCA/FGF19/PSMC3/PTPN11/PDPK1/TP53/SRC/KIT/CSNK2A1/PDGFA/PPP2R5A/GSK3B/UBC/VAV1/PSMD11/GRB2/AKT1/AKT2/IL1RAP/GAB1/PDGFB/FYN/GSK3A/GRK2/PIP4K2B/CDKN1A/HDAC2/AKT3/PIP4K2A/LAMTOR3/MAPK3/PRKAR2B/AHCYL1
REACTOME_ASPARAGINE_N_LINKED_GLYCOSYLATION	0.0840979	0.335628	0.190023	-0.274383	-1.2545	138	VCP/GLB1/GFPT1/B4GALT6/LMAN2L/MLEC/PMM2/ST8SIA1/RPN1/MVD/GOSR2/UBC/ARFGAP2/ST6GALNAC2/ALG2/DERL1/MGAT3/NANS/NAPG/ST6GALNAC6/MAN1A2/TRAPPC2/USO1/RAD23B/COPB2/ANK2/DDOST/SAR1B/NSF/GNPNAT1/DYNLL2/CTSA/PRKCSH/GMPPA/PDIA3/CAPZA1/UBB/ST3GAL6/HK1/MPI/MAN1B1/DCTN6/DYNC1LI1/TRAPPC6B/NUDT14/GNE/FOLR1/RAB1A/B4GALT2/PMM1/STX17/SEC13/SCFD1/ARF1/MGAT5/CTSC
REACTOME_NEGATIVE_REGULATION_OF_MAPK_PATHWAY	0.0836013	0.335628	0.195789	-0.429583	-1.37999	25	MARK3/PPP2R5A/UBC/MAP2K1/BRAF/MAPK3/DUSP6/UBB/RAF1/YWHAB/MAPK1/PEBP1/KRAS/RPS27A/NRAS/PTPN7/MAP2K2/HRAS
KEGG_MEDICUS_REFERENCE_REGULATION_OF_GF_RTK_RAS_ERK_SIGNALING_UBIQUITINATION_OF_RTK_BY_CBL	0.0836013	0.335628	0.195789	-0.430761	-1.38377	25	INSR/NTRK2/IGF1R/EGFR/CBL/KIT
BIOCARTA_EGF_PATHWAY	0.0841424	0.335628	0.195789	-0.447026	-1.40103	22	EGFR/PRKCA/CSNK2A1/MAP2K4/GRB2/SHC1/MAP2K1/PRKCB/MAPK3
REACTOME_DEFECTS_OF_CONTACT_ACTIVATION_SYSTEM_CAS_AND_KALLIKREIN_KININ_SYSTEM_KKS	0.0840336	0.335628	0.199915	-0.532558	-1.43046	13	SERPING1/GP1BB/F2/KLKB1/GP5
WP_PYRIMIDINE_METABOLISM_AND_RELATED_DISEASES	0.0840336	0.335628	0.199915	-0.533633	-1.43335	13	RRM1/OTC/NT5C/RRM2B/RRM2/ALDH6A1
REACTOME_NR1H2_AND_NR1H3_MEDIATED_SIGNALING	0.0843672	0.335648	0.245042	0.480101	1.46742	17	CETP/PCK1/ANGPTL3/FABP6/PLTP/APOD/APOE/AGO2/RXRA
WP_IL18_SIGNALING	0.0846995	0.335834	0.257206	0.254756	1.22766	163	B2M/NFKBIE/LMNB2/IL2RA/CCL2/LCK/IL12B/CCL20/IL6/RFX5/IL18BP/GRN/TNFRSF1A/IRF1/MMP3/CETP/VEGFA/ARL4D/NCF1/ATF3/CCL19/BCL2/CCL3/COL3A1/TIMP1/CXCL16/SEMA6C
PID_FGF_PATHWAY	0.0847176	0.335834	0.197822	-0.368302	-1.35447	47	NCAM1/MMP9/FGF19/PTPN11/CBL/PDPK1/PAK4/SRC/GRB2/SHC1/AKT1/GAB1
REACTOME_RSV_HOST_INTERACTIONS	0.085213	0.335991	0.245042	0.353072	1.36463	46	ISG15/CD209/IFNA7/CD14/MED1/IFNA4/IFNA8/GPC2
KEGG_METABOLISM_OF_XENOBIOTICS_BY_CYTOCHROME_P450	0.0849359	0.335991	0.193813	-0.395098	-1.36123	35	GSTZ1/ADH1C/ADH5/ADH4
KEGG_HEDGEHOG_SIGNALING_PATHWAY	0.0850722	0.335991	0.193813	-0.420216	-1.38637	28	WNT5B/HHIP/CSNK1G2/GSK3B/CSNK1A1L/CSNK1G1/WNT10A/RAB23/PRKACA/IHH/LRP2/BMP4
WP_INHIBITION_OF_EXOSOME_BIOGENESIS_AND_SECRETION_BY_MANUMYCIN_A_IN_CRPC_CELLS	0.0857143	0.337367	0.197822	-0.486963	-1.42671	18	HGS/RAB5A/RAB5C/RAB5B/BRAF/MAPK3/PDCD6IP/RAF1/MAPK1/HNRNPH1/KRAS/NRAS
WP_BASE_EXCISION_REPAIR	0.0859951	0.337871	0.24134	0.47073	1.45208	18	POLB/PCNA/MBD4/MUTYH/NEIL2/PARP1/XRCC1/HMGB1
REACTOME_RRNA_MODIFICATION_IN_THE_NUCLEUS_AND_CYTOSOL	0.0864486	0.33905	0.234393	0.568826	1.47862	10	RPS7/DIMT1/EMG1/SNU13
REACTOME_BINDING_AND_UPTAKE_OF_LIGANDS_BY_SCAVENGER_RECEPTORS	0.0873016	0.341197	0.248911	0.373652	1.33407	35	SAA1/SCARB1/HP/CD163/MARCO/MSR1/COL3A1/APOB/LRP1/HPX/COLEC12
WP_NUCLEAR_RECEPTORS_METAPATHWAY	0.0874317	0.341197	0.252961	0.260635	1.23695	142	IGFBP1/NR3C1/CCL2/IL11/IL12B/CCL20/HSPA1A/EPHA3/SLC5A5/TGFB2/NRG1/CDKN1B/GSTA1/PCK1/TXN/SLC6A16/KAT2B/ME1/SLC5A8/EDN2/TGFBR3/PLTP/FOXO1/EPHA2
REACTOME_PROLONGED_ERK_ACTIVATION_EVENTS	0.0874587	0.341197	0.193813	-0.546531	-1.44199	12	MAP2K1/BRAF/MAPK3/CRK/RAPGEF1/YWHAB/MAPK1
WP_4HYDROXYTAMOXIFEN_DEXAMETHASONE_AND_RETINOIC_ACIDS_REGULATION_OF_P27_EXPRESSION	0.0876897	0.341496	0.195789	-0.506457	-1.41645	15	EIF4E/AKT1/MAP2K1/MAPK3/MAP2K3/RAF1/MAPK1/MKNK1/MAP3K11/MAP2K6/PBK/MAP2K2
PID_IL12_STAT4_PATHWAY	0.0878553	0.341539	0.245042	0.424351	1.3896	23	IL2RA/CD4/IRF1/CD86/CD80/CD28/IFNG/IL18RAP/ETV5
WP_NEPHROGENESIS	0.088785	0.342996	0.231127	0.565668	1.47041	10	TCF21/FGF8/FGF20/NOTCH2/JAG1/ALDH1A2/WNT3A
REACTOME_RMTS_METHYLATE_HISTONE_ARGININES	0.0888502	0.342996	0.197822	-0.565803	-1.39702	10	H2AC1/PRMT1/H2AC11/PRMT3
WP_GLYCINE_METABOLISM_INCLUDING_IMDS	0.0888502	0.342996	0.197822	-0.565944	-1.39737	10	AMT/DLD/SHMT1/BOLA3/NFU1
WP_BMP_SIGNALING_IN_EYELID_DEVELOPMENT	0.0884808	0.342996	0.193813	-0.497255	-1.43219	17	SMAD5/SMAD1/EGFR/DKK2/MAPK9/MAPK3/SMAD4/SFRP1
WP_NEOVASCULARIZATION_PROCESSES	0.0893142	0.344186	0.188204	-0.410497	-1.37804	31	MMP9/SMAD5/SMAD1/CXCL12/SMAD3/KIT/AKT1/MAPK9/PDGFB/ANGPT1/TGFB1/MAPK3
WP_VITAMIN_B12_METABOLISM	0.0899743	0.345026	0.24134	0.357584	1.35484	44	SAA1/CCL2/CTH/SCARB1/IL6/SAA2/MPO/SOD1
KEGG_MEDICUS_REFERENCE_EGF_EGFR_RAS_JNK_SIGNALING_PATHWAY	0.09	0.345026	0.191892	-0.550581	-1.40896	11	EGFR/MAP2K4/GRB2/MAPK9
REACTOME_GLUCONEOGENESIS	0.0898502	0.345026	0.191892	-0.473773	-1.40976	19	PGAM1/ALDOC/PGAM2/ALDOB/PGK1/FBP1/GPI/ENO3/TPI1
KEGG_CHRONIC_MYELOID_LEUKEMIA	0.0901639	0.345056	0.190023	-0.354643	-1.32223	49	PTPN11/CBL/TP53/SMAD3/GRB2/SHC1/AKT1/MAP2K1/AKT2/BRAF/CDKN1A/HDAC2/AKT3/BCL2L1/TGFB1/MAPK3/CRK/SMAD4
KEGG_MEDICUS_REFERENCE_GF_RTK_RAS_PI3K_SIGNALING_PATHWAY	0.0909091	0.347307	0.24134	0.300763	1.29029	81	EREG/FGF4/FGF6/EFNA1/CSF1R/CSF1/PDGFRA/VEGFA/VEGFD/ANGPT4/ANGPT2/FGFR2/FGF7/FGF8/NTF4/EPHA2/PDGFC/VEGFC/FGF16/FGF23/AREG/FGF5/FGF10/FGF2/EFNA4/IGF1/FLT4/FGF22
REACTOME_EGFR_DOWNREGULATION	0.0915141	0.348415	0.190023	-0.47218	-1.40502	19	HBEGF/EGFR/EPN1/HGS/CBL/UBC/GRB2
REACTOME_SIGNALING_BY_ERYTHROPOIETIN	0.0915141	0.348415	0.190023	-0.467897	-1.41108	20	VAV1/GRB2/SHC1/GAB1/LYN/RAPGEF1/PLCG2/STAT5B/KRAS/STAT5A/PIK3CG/NRAS/CRKL
WP_SEROTONIN_HTR1_GROUP_AND_FOS_PATHWAY	0.091954	0.349488	0.188204	-0.459273	-1.41078	21	PDPK1/MAPKAPK3/MAP2K1/BRAF/GNAI1/MAPK3/GNAI3/MAP2K3/ELK1/MAPK1/MAPKAPK2/MAPK14/ELK4/STAT3/GNAQ/MAP2K6/RHOA/MAP2K2
PID_TCR_CALCIUM_PATHWAY	0.0922693	0.350016	0.234393	0.458415	1.43138	19	CD40LG/IL2RA/FKBP1A/IL4/RCAN2/IFNG/PTGS2
REACTOME_GAB1_SIGNALOSOME	0.0924092	0.350016	0.188204	-0.543522	-1.43405	12	HBEGF/EGFR/PTPN11/SRC/GRB2/GAB1
KEGG_MEDICUS_PATHOGEN_HIV_TAT_TO_TLR2_4_NFKB_SIGNALING_PATHWAY	0.0931373	0.35217	0.231127	0.50267	1.459	14	IFNA7/IFNA4/IFNA8/IFNA1/IFNA14/IFNA21/IFNA10/TNF/IFNB1
WP_DEVELOPMENT_AND_HETEROGENEITY_OF_THE_ILC_FAMILY	0.094575	0.352984	0.287805	0.461503	1.47718	21	IL12B/IL6/RORC/TSLP/IL4/AREG/IFNG/IL1B/IL15/IL7/ZBTB16/TNF/IL9/IL25
REACTOME_INTERFERON_GAMMA_SIGNALING	0.0946292	0.352984	0.234393	0.350914	1.36397	48	B2M/STAT1/VCAM1/GBP1/TRIM62/IRF1/GBP2/OASL/IFNGR2/HLA-DQA2/IFNG/PRKCD/IFNGR1/HLA-C
REACTOME_INFECTIOUS_DISEASE	0.0946143	0.352984	0.173748	-0.222981	-1.16042	452	VCP/ATP1B1/IL1R1/HBEGF/H2BC21/VPS25/IMPDH1/MAP1LC3B/IGF1R/SYK/PKLR/H2AC1/EGFR/MASP1/CUL3/HGS/PCBP2/PSMC3/PTPN11/CBL/PDPK1/CHMP2B/SRC/RPS12/SNRPE/SMAD3/ELMO2/IL17RA/LTF/RAB5A/APOBEC3G/RPN1/CSNK2A1/EEF1A1/TSG101/SNRPG/PRMT1/CHMP1A/AP2A2/GSK3B/UBC/SUGT1/VAV1/RAN/MAP2K4/PSMD11/RAB5C/GRB2/AKT1/MAP2K1/BCAP31/ST6GALNAC2/AKT2/CHMP3/ANTXR2/IRF3/H2AC11/FYN/RAB5B/GSK3A/VPS4A/KPNA5/LYN/IFNAR1/WAS/NCK1/YWHAG/VPS28/GNAI1/RPS10/CHMP2A/RIPK1/HDAC2/VPS4B/PGK1/PPP1CC/AKT3/BCL2L1/KPNB1/FXYD6/G3BP1/UBE2I/VTA1/TGFB1/MAPK3/PRKAR2B/UBE2N/RPS19/CRK/GNAI3/PDCD6IP/ATP1B2/AHCYL1/IMPDH2/G3BP2/NCKIPSD/AP2B1/SMAD4/PPIH/CD8B/ARPC2/YWHAH/NMT1/PLCG2/BTK/AP1B1/STX1A/SH3GL2/POLR2I/RPS25/TCEA1/DDOST/UBE2V1/SNRPD2/MED4/PRKAR1A/ITCH/PRKACA/SAR1B/SNF8/CHMP6/WASL/SPCS1/CTNNB1/MAP2K3/CSNK2B/SH3GL3/DYNLL2/SMN1
REACTOME_VIRAL_INFECTION_PATHWAYS	0.0941704	0.352984	0.176694	-0.233099	-1.18018	353	VCP/ATP1B1/IL1R1/H2BC21/VPS25/IMPDH1/MAP1LC3B/IGF1R/SYK/PKLR/H2AC1/EGFR/MASP1/CUL3/PCBP2/PSMC3/PTPN11/PDPK1/CHMP2B/RPS12/SNRPE/SMAD3/IL17RA/RAB5A/APOBEC3G/RPN1/CSNK2A1/EEF1A1/TSG101/SNRPG/PRMT1/CHMP1A/AP2A2/GSK3B/UBC/VAV1/RAN/PSMD11/RAB5C/GRB2/AKT1/BCAP31/ST6GALNAC2/AKT2/CHMP3/IRF3/H2AC11/FYN/RAB5B/GSK3A/VPS4A/KPNA5/IFNAR1/NCK1/YWHAG/VPS28/RPS10/CHMP2A/RIPK1/HDAC2/VPS4B/PPP1CC/AKT3/BCL2L1/KPNB1/FXYD6/G3BP1/UBE2I/VTA1/TGFB1/UBE2N/RPS19/PDCD6IP/ATP1B2/IMPDH2/G3BP2/AP2B1/SMAD4/PPIH/CD8B/YWHAH/NMT1/PLCG2/BTK/AP1B1/POLR2I/RPS25/TCEA1/DDOST/UBE2V1/SNRPD2/MED4/ITCH/SAR1B/SNF8/CHMP6/SPCS1
BIOCARTA_CCR3_PATHWAY	0.0942761	0.352984	0.188204	-0.509487	-1.39203	14	CCL11/PRKCA/PLCB1/MAP2K1/PRKCB/MAPK3/RAF1/MAPK1/LIMK1/ROCK2/GNAQ
BIOCARTA_RAS_PATHWAY	0.0944351	0.352984	0.188204	-0.500881	-1.40085	15	AKT1/MAP2K1/MAPK3/RAF1/ELK1/NFKB1/PIK3CG/RAC1/FOXO4/RHOA/HRAS
KEGG_MEDICUS_VARIANT_MET_OVEREXPRESSION_TO_RAS_ERK_SIGNALING_PATHWAY	0.0941176	0.352984	0.188204	-0.521959	-1.40199	13	GRB2/MAP2K1/BRAF/MAPK3/RAF1/MAPK1/KRAS/NRAS/MAP2K2/HRAS
KEGG_MEDICUS_VARIANT_MUTATION_ACTIVATED_MET_TO_RAS_ERK_SIGNALING_PATHWAY	0.0941176	0.352984	0.188204	-0.521959	-1.40199	13	GRB2/MAP2K1/BRAF/MAPK3/RAF1/MAPK1/KRAS/NRAS/MAP2K2/HRAS
PID_INTEGRIN_A4B1_PATHWAY	0.0956072	0.35306	0.234393	0.416464	1.36377	23	VCAM1/THBS2/PTK2/CD14/JAML
KEGG_RIG_I_LIKE_RECEPTOR_SIGNALING_PATHWAY	0.0952381	0.35306	0.231127	0.347032	1.34128	46	ISG15/CXCL10/IL12B/IFNA7/IFNA4/IFNA8/TBK1
PID_CASPASE_PATHWAY	0.0952381	0.35306	0.237794	0.369785	1.32026	35	LMNB2/PTK2/GZMB/TNFRSF1A/CASP2/BCL2/VIM/GAS2/LMNB1/PARP1/TOP1/BIRC2
KEGG_WNT_SIGNALING_PATHWAY	0.0954693	0.35306	0.183024	-0.319356	-1.30258	77	WNT5B/PRKCA/PLCB1/CTNNBIP1/TP53/DKK2/SMAD3/CSNK2A1/PPP2R5A/DKK1/GSK3B/CSNK1A1L/MAPK9/CHP1/PRKCB/CACYBP/WNT10A/RAC3/SMAD4/DKK4/NFATC1/RAC2/SFRP1/PRKACA/CTNNB1/CSNK2B
REACTOME_SIGNALING_BY_MET	0.0949264	0.35306	0.184706	-0.354262	-1.32957	50	COL11A2/HGS/PTPN11/CBL/SPINT2/SRC/UBC/GRB2/SHC1/GAB1/RAB4B/USP8/CRK/RAPGEF1/SH3GL2/SH3GL3/UBB/ARF6/PTPN1/COL1A1/RAB4A/KRAS/STAT3/RPS27A/NRAS/PTPRJ/CRKL/RAC1
PID_TXA2PATHWAY	0.0954693	0.35306	0.183024	-0.396981	-1.35656	34	SYK/EGFR/TGM2/PRKCA/SRC/PRKCQ/DNM1/AKT1/PRKCB/FYN/GRK2/LYN/ARHGEF1/RAB11A
REACTOME_FATTY_ACID_METABOLISM	0.096	0.35392	0.181383	-0.318552	-1.27244	67	GPX1/THEM4/ECI1/PTGR1/SCP2/CRAT/ACOT8/HADH/ACADVL/HSD17B4/ACBD6/PTGES2/ACOT13/ACSF2/ACOX1/FASN/ECI2/ACOT12/PTGR2/PON2/DBI/MLYCD/CROT/HACL1/SLC27A2/DECR1/MAPKAPK2/PHYH/ACADS/ACBD4/PLA2G4A/ACAA1/HPGDS
WP_CYCLINDEPENDENT_KINASE_46_INHIBITORS_IN_BREAST_CANCER	0.0965058	0.355193	0.184706	-0.461159	-1.39076	20	IGF1R/EGFR/AKT1/AKT2/CDKN1A/AKT3/MAPK3/PIK3C2A/CCNE1/RAF1/MAPK1/CDK2/KRAS/PIK3CG/NRAS
BIOCARTA_CASPASE_PATHWAY	0.0977995	0.357574	0.224966	0.492095	1.45229	15	LMNB2/GZMB/CASP2/LMNB1/PARP1/BIRC2
KEGG_DRUG_METABOLISM_CYTOCHROME_P450	0.0977199	0.357574	0.181383	-0.399144	-1.34627	32	GSTZ1/ADH1C/ADH5/ADH4
KEGG_MEDICUS_REFERENCE_FLT3LG_FLT3_RAS_PI3K_SIGNALING_PATHWAY	0.097561	0.357574	0.188204	-0.560425	-1.38374	10	GRB2/AKT1/AKT2/AKT3/FLT3/FLT3LG/KRAS/NRAS
BIOCARTA_MAL_PATHWAY	0.097479	0.357574	0.184706	-0.518213	-1.39193	13	MAP2K1/MAPK3/RAF1/MAPK1/LIMK1/DIAPH1/RAC1/RHOA/MAPK8/MAP2K2/HRAS
WP_BMP2WNT4FOXO1_PATHWAY_IN_PRIMARY_ENDOMETRIAL_STROMAL_CELL_DIFFERENTIATION	0.0983333	0.358342	0.183024	-0.545224	-1.39525	11	SMAD5/SMAD1/DKK1/LEFTY2/SFRP1/CTNNB1
WP_PURINE_METABOLISM	0.0983333	0.358342	0.183024	-0.546165	-1.39766	11	APRT/IMPDH1/ADA/PNP
WP_PHOTODYNAMIC_THERAPYINDUCED_HIF1_SURVIVAL_SIGNALING	0.0987013	0.359033	0.231127	0.398436	1.34102	27	IGFBP1/IGFBP2/HIF1AN/VEGFA/ANGPT2
PID_VEGFR1_PATHWAY	0.0988836	0.359033	0.17822	-0.425418	-1.36656	24	PRKCA/PTPN11/CBL/PDPK1/AKT1/PRKCB/NCK1/MAPK3
REACTOME_METALLOPROTEASE_DUBS	0.0990099	0.359033	0.181383	-0.537477	-1.4181	12	H2AC1/UBC/STAMBP/H2AC11
WP_FOLLICLE_STIMULATING_HORMONE_FSH_SIGNALING	0.0998336	0.360837	0.181383	-0.457824	-1.3807	20	BDNF/RPS6KB1/PRKCA/SRC/AKT1/MAPK3/PRKACA/FSHB/RAF1/MAPK1/MAPK14
REACTOME_RETROGRADE_TRANSPORT_AT_THE_TRANS_GOLGI_NETWORK	0.0998336	0.360837	0.181383	-0.464567	-1.38237	19	STX6/ARFIP2/NAPG/RAB6B/RAB6A/VTI1A/NSF/VPS53
KEGG_MEDICUS_REFERENCE_NOTCH_SIGNALING_PATHWAY	0.100467	0.361424	0.216543	0.553737	1.4394	10	DLL1/HEY1/JAG2/DLL4/NOTCH2/JAG1
KEGG_FC_GAMMA_R_MEDIATED_PHAGOCYTOSIS	0.100486	0.361424	0.17822	-0.336934	-1.30352	59	RPS6KB1/SYK/PRKCA/DNM1/VAV1/AKT1/MAP2K1/AKT2/PRKCB/PIP4K2B/LYN/WAS/SPHK1/ASAP3/SCIN/DNM2/AKT3/MAPK3/CRK/ARPC2/PLCG2/RAC2/WASL/ARPC3/SPHK2/RAF1/ARF6/ARPC1B/MAPK1/LIMK1/CFL1/PLA2G4A/INPP5D
REACTOME_GAMMA_CARBOXYLATION_HYPUSINYLATION_HYDROXYLATION_AND_ARYLSULFATASE_ACTIVATION	0.100478	0.361424	0.176694	-0.401159	-1.34669	31	FN3K/F7/DRG1/RWDD1/F2/EIF5A/EIF5A2/DPH5
WP_GDNFRET_SIGNALING_AXIS	0.10084	0.362108	0.181383	-0.517619	-1.39033	13	SLIT2/ROBO2/RET/GREM1/HOXC11/CTNNB1/BMP4
BIOCARTA_IL10_PATHWAY	0.10101	0.36213	0.224966	0.528276	1.42457	12	STAT1/IL6/IL1A
KEGG_MEDICUS_REFERENCE_GF_RTK_RAS_ERK_SIGNALING_PATHWAY	0.101604	0.363083	0.231127	0.285561	1.24372	88	EREG/FGF4/FGF6/EFNA1/CSF1R/CSF1/PDGFRA/VEGFA/VEGFD/ANGPT4/ANGPT2/FGFR2/FGF7/FGF8/NTF4/EPHA2/PDGFC/VEGFC/FGF16/FGF23/ARTN/AREG/FGF5/FGF10/FGF2/EFNA4/IGF1/FLT4/FGF22
PID_NEPHRIN_NEPH1_PATHWAY	0.101498	0.363083	0.179782	-0.455993	-1.37518	20	MAP2K4/NCK2/GRB2/AKT1/MAPK9/FYN/NCK1/PRKCI/WASL
WP_EICOSANOID_SYNTHESIS	0.103535	0.369387	0.222056	0.524863	1.41537	12	LTA4H/PTGDS/ALOX15B/PLA2G5/PTGS2
WP_PROLACTIN_SIGNALING	0.103789	0.369697	0.176694	-0.344917	-1.31594	56	RPS6KB1/FLNA/AGAP2/PTPN11/CBL/SRC/GSK3B/VAV1/GRB2/SHC1/AKT1/MAP2K1/MAPK9/FYN/YWHAG
REACTOME_TRANSCRIPTIONAL_AND_POST_TRANSLATIONAL_REGULATION_OF_MITF_M_EXPRESSION_AND_ACTIVITY	0.104502	0.371139	0.173748	-0.373076	-1.32274	40	KIT/MARK3/GSK3B/MARS1/YWHAG/DARS1/AKT3/SIRT1/UBE2I/MAPK3/KARS1/YWHAH/MITF/CTNNB1/EDN3/CDH1/AIMP1/KITLG/YWHAE/YWHAB/MAPK1
WP_UDPDERIVED_SUGARS_SYNTHESIS_IN_FIBROBLASTS	0.10453	0.371139	0.181383	-0.557588	-1.37674	10	GFPT1/UXS1/GPI/HK1/UGDH/HK3/GCK
REACTOME_P75NTR_SIGNALS_VIA_NF_KB	0.105	0.372212	0.176694	-0.540171	-1.38232	11	UBC/PRKCI/SQSTM1/UBB/NFKB1/NFKBIA/RPS27A
REACTOME_THE_ROLE_OF_NEF_IN_HIV_1_REPLICATION_AND_DISEASE_PATHOGENESIS	0.107056	0.372741	0.213928	0.477557	1.43855	16	B2M/LCK/CD4/CD28/ELMO1
BIOCARTA_TID_PATHWAY	0.107056	0.372741	0.213928	0.476261	1.43465	16	TNFRSF1B/HSPA1A/TNFRSF1A/LIN7A/IFNGR2/IFNG/IFNGR1
PID_WNT_SIGNALING_PATHWAY	0.106771	0.372741	0.222056	0.421962	1.35972	22	FZD9/IGFBP4/FZD2/FZD7/WNT5A/RYK/FZD8/FZD5/ROR2/KREMEN2
WP_THYROID_HORMONES_PRODUCTION_AND_PERIPHERAL_DOWNSTREAM_SIGNALING_EFFECTS	0.106136	0.372741	0.175204	-0.355011	-1.29744	46	RPS6KB1/RPS6KA6/PLCB1/TP53/SRC/MAPKAPK3/GSK3B/GRB2/MAP2K1/MAP4K5/AKT3/KLB/PRKACA/CTNNB1/RAF1/AKT1S1/MAPK1/PNPLA2/MAPK14
REACTOME_SARS_COV_1_HOST_INTERACTIONS	0.105785	0.372741	0.175204	-0.345741	-1.31447	55	PKLR/PCBP2/PDPK1/RPS12/SMAD3/EEF1A1/UBC/IRF3/YWHAG/RPS10/RIPK1/BCL2L1/KPNB1/UBE2I/RPS19/SMAD4/PPIH/YWHAH/RPS25/ITCH/UBB/YWHAE/YWHAB/NFKB1/RPS5/NFKBIA/RPS14/RPS20/RPS27A/YWHAQ/HNRNPA1/RPS4X/PPIB
KEGG_GNRH_SIGNALING_PATHWAY	0.105785	0.372741	0.175204	-0.345773	-1.31459	55	HBEGF/PLA2G12B/EGFR/PRKCA/PLCB1/SRC/MAP2K4/GRB2/MAP2K1/MAPK9/PRKCB/PLA2G12A/MAPK3/PRKACA/MAP2K3/FSHB/MAP3K3/PTK2B/RAF1/ELK1/MAPK1/MAPK14/PLA2G4A/MMP14/CAMK2B/KRAS/MAPK10/NRAS/GNAQ/LHB/MAP2K6
REACTOME_TRANSLATION_OF_SARS_COV_2_STRUCTURAL_PROTEINS	0.107492	0.372741	0.172324	-0.393731	-1.32801	32	RPN1/PRMT1/GSK3B/UBC/ST6GALNAC2/GSK3A/UBE2I/DDOST/PRKCSH/SRPK1/UBB/MAN1B1
WP_IL4_SIGNALING	0.107372	0.372741	0.170932	-0.385912	-1.32958	35	RPS6KB1/FLNA/PTPN11/CBL/DOK2/GRB2/SHC1/AKT1/MAPK3/PTPN6/TYK2/STAT5B/ELK1/MAPK1/MAPK14/NFKB1/NFKBIA/INPP5D/STAT5A/STAT3/STAT6
REACTOME_PARASITE_INFECTION	0.107595	0.372741	0.169571	-0.382497	-1.33403	36	SYK/SRC/ELMO2/VAV1/GRB2/FYN/LYN/WAS/NCK1/MAPK3/CRK/NCKIPSD/ARPC2/BTK/WASL/ARPC3/ARPC1B/MAPK1/IGHG4/YES1/FGR
REACTOME_SPHINGOLIPID_METABOLISM	0.107029	0.372741	0.170932	-0.371783	-1.33423	41	GLB1/ENPP7/B4GALT6/ASAH2/CSNK1G2/GLA/SPHK1/ASAH1/ST6GALNAC6/CERT1/KDSR/OSBP
KEGG_MEDICUS_VARIANT_DUPLICATION_OR_MUTATION_ACTIVATED_FLT3_TO_RAS_PI3K_SIGNALING_PATHWAY	0.108014	0.372741	0.17822	-0.549761	-1.35741	10	GRB2/AKT1/AKT2/AKT3/FLT3/KRAS/NRAS
KEGG_MEDICUS_REFERENCE_IL1_IL1R_JNK_SIGNALING_PATHWAY	0.108014	0.372741	0.17822	-0.551667	-1.36212	10	IL1R1/MAP2K4/MAPK9/IL1RAP
KEGG_MEDICUS_REFERENCE_AUTOPHAGY_VESICLE_NUCLEATION_ELONGATION_MATURATION_SEQUESTOSOME_1_LIKE_RECEPTOR	0.108014	0.372741	0.17822	-0.553211	-1.36593	10	MAP1LC3B/MAP1LC3A/UBC/SQSTM1/UBB/MAP1LC3B2/RPS27A
REACTOME_PROCESSING_OF_CAPPED_INTRONLESS_PRE_MRNA	0.106272	0.372741	0.179782	-0.555262	-1.37099	10	SNRPE/SNRPG/NUDT21/CSTF1/NCBP2/SLBP
KEGG_CITRATE_CYCLE_TCA_CYCLE	0.106845	0.372741	0.175204	-0.478909	-1.37935	17	DLD/ACO1/PDHA2/IDH1/CS/MDH2/SDHB/MDH1/DLAT
REACTOME_DIGESTION	0.106061	0.372741	0.176694	-0.505661	-1.38158	14	CEL/LCT/PIR/AMY2A/PNLIP/AMY2B/PNLIPRP1/CLPS/CHIA
REACTOME_DIGESTION_AND_ABSORPTION	0.106061	0.372741	0.176694	-0.505661	-1.38158	14	CEL/LCT/PIR/AMY2A/PNLIP/AMY2B/PNLIPRP1/CLPS/CHIA
WP_IL17_SIGNALING	0.108414	0.372958	0.170932	-0.428722	-1.34367	22	IL17RA/GSK3B/AKT1/MAPK3/IL17RB/IL17RE/MAPK1/NFKB1/IKBKG/STAT3/IL17C/IL17B/CEBPB/IL17A/JAK2/IKBKB
REACTOME_PENTOSE_PHOSPHATE_PATHWAY	0.108333	0.372958	0.173748	-0.538773	-1.37874	11	PGD/RPE/RBKS/PRPS2/G6PD/TALDO1/TKT
PID_FRA_PATHWAY	0.109382	0.37354	0.287805	0.442342	1.42539	22	CCL2/IL6/LIF/MGP/JUND/NOS3/CXCL8
WP_FOLATE_METABOLISM	0.109181	0.37354	0.213928	0.332478	1.32765	53	FOLR2/SAA1/CCL2/CTH/SCARB1/IL6/SAA2/CSF1/MPO/SOD1
REACTOME_PROTEIN_PROTEIN_INTERACTIONS_AT_SYNAPSES	0.109091	0.37354	0.172324	-0.344318	-1.30906	55	HOMER1/HOMER2/EPB41L1/NTRK3/LRRC4B/SLITRK3/EPB41/DLG2/GRIA4/IL1RAP/DLG4/PPFIA1/DBNL/DLGAP4/PDLIM5
KEGG_MEDICUS_REFERENCE_HGF_MET_RAS_ERK_SIGNALING_PATHWAY	0.109428	0.37354	0.173748	-0.504302	-1.37787	14	GRB2/MAP2K1/BRAF/MAPK3/RAF1/MAPK1/KRAS/NRAS/MAP2K2/HRAS
KEGG_DORSO_VENTRAL_AXIS_FORMATION	0.109244	0.37354	0.173748	-0.513305	-1.37874	13	EGFR/GRB2/MAP2K1/ETS2/MAPK3/ETV7/MAPK1
WP_AMPLIFICATION_AND_EXPANSION_OF_ONCOGENIC_PATHWAYS_AS_METASTATIC_TRAITS	0.109813	0.374278	0.206588	0.544669	1.41583	10	VCAM1/TNC/VEGFA
REACTOME_SIGNALING_BY_ERBB2	0.110577	0.375724	0.168238	-0.355821	-1.29138	43	HBEGF/EGFR/PRKCA/SRC/UBC/GRB2/SHC1/AKT1/AKT2/GAB1/FYN/USP8/AKT3
WP_MEVALONATE_ARM_OF_CHOLESTEROL_BIOSYNTHESIS_PATHWAY	0.110561	0.375724	0.170932	-0.524389	-1.38357	12	HMGCS1/ACAT2/MVD/HMGCL/ACAT1
SIG_PIP3_SIGNALING_IN_CARDIAC_MYOCTES	0.111288	0.37699	0.166934	-0.362418	-1.31156	42	RPS6KB1/RPS6KA3/PDPK1/PAK4/GSK3B/GRB2/SHC1/AKT1/AKT2/GAB1/GSK3A/YWHAG/AKT3/BCL2L1
REACTOME_G2_M_DNA_DAMAGE_CHECKPOINT	0.11129	0.37699	0.168238	-0.396538	-1.31578	29	H2BC21/TP53/UBE2V2/YWHAG/UBE2N/KAT5/YWHAH/RFC4/YWHAE/YWHAB/MRE11/PIAS4/H2BC12/YWHAQ/SFN/RNF8/CHEK1/RAD1/RMI1
REACTOME_RHOG_GTPASE_CYCLE	0.11165	0.377631	0.168238	-0.391133	-1.33658	34	PAK4/ELMO2/VAV1/PGRMC2/OPHN1/ARHGAP1/SHMT2/HSPE1/TFRC/MCAM/DSG2/ARHGAP5/RAB7A/MCF2L/ARHGDIA/ARHGDIB/DOCK2/MAP3K11/RHOG
WP_PSORIASIS_MECHANISMS_AND_THERAPIES	0.111922	0.37766	0.208955	0.470747	1.41804	16	IL12B/CCL20/CXCL1/CXCL8/IL12RB1/HLA-C/IL23R/IL1B/TNF
REACTOME_PLASMA_LIPOPROTEIN_REMODELING	0.112219	0.37766	0.2114	0.43285	1.37463	20	APOF/CETP/ANGPTL3/PLTP/APOB/MBTPS1/APOE/P4HB
WP_IL5_SIGNALING	0.112342	0.37766	0.165657	-0.378675	-1.3207	36	RPS6KB1/SYK/PTPN11/GSK3B/GRB2/SHC1/AKT1/MAP2K1/GSK3A/LYN/MAPK3/IL5RA/BTK
REACTOME_SYNTHESIS_OF_BILE_ACIDS_AND_BILE_SALTS_VIA_7ALPHA_HYDROXYCHOLESTEROL	0.112211	0.37766	0.169571	-0.523763	-1.38192	12	SCP2/ACOT8/HSD17B4
REACTOME_NERVOUS_SYSTEM_DEVELOPMENT	0.112654	0.378136	0.16318	-0.234801	-1.16351	278	L1CAM/SDCBP/NCAM1/MMP9/RELN/CNTN6/NCAN/DCC/CNTN1/GAP43/RPS6KA6/EGFR/AGAP2/PRKCA/CXCL12/PSMC3/PTPN11/RPS6KA3/PAK4/DOK2/GRB10/SRC/RPS12/PRKCQ/PLXNA4/SEMA3E/DNM1/CSNK2A1/AP2A2/GSK3B/UBC/PSMD11/NCK2/SLIT2/GRB2/SHC1/MAP2K1/GAB1/FYN/LYN/NCK1/DLG4/RPS10/DOK1/HDAC2/DNM2/MYL12B/MYL12A/ROBO2/MAPK3/RPS19/RET/RND1/AP2B1/CACNB3/EIF4G1/ARPC2/SEMA6D/SH3GL2/SCN4B/EPHA4/RPS25/ANK2/SEMA6A/PRKACA/WASL/MSN/CSNK2B/ENAH/CHL1/CACNB4/ARPC3/MYL6/PAK6/PLXNC1/UBB/RDX/NCBP2/EPHA6/NRP2/NUMB/SIAH1/MPZ/ARPC1B/MAPK1/PSMB5/EZR/NEO1/RPL12/LIMK1/ARHGEF7/FLRT3/RPS5/CFL1/PSMA5/PSMC5/GSPT2/YES1/EFNB1
WP_GASTRIN_SIGNALING	0.113487	0.380353	0.168238	-0.30851	-1.27161	83	RPS6KB1/EGFR/PRKCA/PTPN11/SRC/PRKCQ/KIT/GSK3B/GRB2/SHC1/AKT1/MAP2K1/MAPK9/FYN/CHGA/CDKN1A/BCL2L1/LAMTOR3/MAPK3/TFF2/CRK/SERPINB2/KAT5/TCF4/PRKACA/CTNNB1/CDH1/ELAVL1/RAF1/ELK1/CASP3/ARRB1/MAPK1/MAPK14/NFKB1/YES1/NFKBIA/CLDN1/KRAS/MAP3K11/STAT3/TJP1/RHOB/IL2/GNAQ
WP_HOSTPATHOGEN_INTERACTION_OF_HUMAN_CORONAVIRUSES_MAPK_SIGNALING	0.114833	0.384281	0.164406	-0.414463	-1.33137	24	RPS6KA3/EIF4E/MAP2K4/MAP2K1/MAPK9/MAPK3/MAP2K3/RAF1/MAP3K10/MAPK1/MAPK14/MAP3K11/MAPK10/MAP2K6/MAPK8/JUN/MAP2K2/RPS6KA1
KEGG_DILATED_CARDIOMYOPATHY	0.117801	0.387137	0.2114	0.387104	1.32163	29	ITGB7/TGFB2/ITGA2/TNNI3/MYBPC3/GNAS/TNNT2/IGF1/TGFB3/ITGB6/ITGA11/TTN/MYL3
PID_P53_DOWNSTREAM_PATHWAY	0.116883	0.387137	0.2114	0.302336	1.27209	72	AFP/ARID3A/PCNA/TNFRSF10B/SH2D1A/CX3CL1/TIGAR/ATF3/BCL2/COL18A1/LIF/EDN2/EPHA2
KEGG_OOCYTE_MEIOSIS	0.116987	0.387137	0.16318	-0.352815	-1.28047	43	IGF1R/RPS6KA6/RPS6KA3/PPP2R5A/MAP2K1/CHP1/YWHAG/PPP1CC/MAPK3/MAD2L2/YWHAH/PRKACA/CCNE1/YWHAE/YWHAB/MAPK1/CDK2/CCNB2/CUL1/CAMK2B
REACTOME_MITOTIC_PROMETAPHASE	0.117253	0.387137	0.166934	-0.344119	-1.29627	54	CSNK2A1/PPP2R5A/MAPRE1/NEK7/YWHAG/NSL1/PPP1CC/CEP41/NME7/PRKAR2B/ZWILCH/PRKACA/CSNK2B/DYNLL2/HDAC8/NUDC/ZWINT/YWHAE/CEP76/DYNC1LI1/NDEL1/CCNB2/SEC13/CSNK2A2/HSP90AA1/SPC25/SKA1
REACTOME_SIGNALING_BY_SCF_KIT	0.116987	0.387137	0.16318	-0.38037	-1.31049	35	MMP9/PRKCA/PTPN11/CBL/GRB10/SRC/KIT/VAV1/GRB2/FYN/LYN/GRAP2/TEC/FER
REACTOME_TRNA_PROCESSING	0.118022	0.387137	0.161979	-0.391886	-1.31556	31	HSD17B10/RAN/THG1L/ADAT2/DDX1/TYW5/TRMT112/PUS1/QTRT2/RPP25/RPP30/QTRT1/TRMT6/SEC13/TRMT61B/TPRKB/TYW3/URM1/DUS2
REACTOME_FORMATION_OF_INCISION_COMPLEX_IN_GG_NER	0.118136	0.387137	0.165657	-0.44535	-1.34308	20	RAD23A/UBC/UBE2V2/UBE2I/RAD23B/UBE2N/SUMO3
KEGG_MEDICUS_ENV_FACTOR_METALS_TO_NFKB_SIGNALING_PATHWAY	0.116725	0.387137	0.170932	-0.547908	-1.35284	10	ACP1/PTPN11/SRC
WP_AKT_SIGNALING_AND_ARTD_FAMILY_MEMBERS	0.117647	0.387137	0.166934	-0.505721	-1.35837	13	GSK3B/AKT1/AKT2/PDK1/AKT3/SIRT1/PIK3C2A
KEGG_PENTOSE_AND_GLUCURONATE_INTERCONVERSIONS	0.117647	0.387137	0.166934	-0.505757	-1.35847	13	CRYL1/RPE/DCXR/GUSB/UGDH/UGT2A1/AKR1B1/XYLB/UGP2/UGT1A1
REACTOME_CHOLESTEROL_BIOSYNTHESIS	0.115966	0.387137	0.168238	-0.506154	-1.35954	13	HMGCS1/ACAT2/MVD
REACTOME_BILE_ACID_AND_BILE_SALT_METABOLISM	0.117647	0.387137	0.166934	-0.466455	-1.36662	18	OSBPL1A/SCP2/ACOT8/HSD17B4/OSBP
WP_TGFBETA_SIGNALING_IN_THYROID_CELLS_FOR_EPITHELIALMESENCHYMAL_TRANSITION	0.116751	0.387137	0.168238	-0.489015	-1.37479	16	SMAD3/AKT1/AKT2/AKT3/MAPK3/CDH6/SMAD4/CDH1/SMAD2/MAPK1
WP_GLYCOGEN_SYNTHESIS_AND_DEGRADATION	0.116751	0.387137	0.168238	-0.490612	-1.37928	16	PPP2R5A/GSK3B/GSK3A/PYGB/HK1/PTPA/PYGL/HK3
KEGG_CARDIAC_MUSCLE_CONTRACTION	0.118863	0.388368	0.208955	0.408382	1.3373	23	ATP1B4/COX7A2L/COX5B/TNNI3
KEGG_MEDICUS_REFERENCE_FGF_FGFR_PI3K_SIGNALING_PATHWAY	0.118734	0.388368	0.2114	0.396025	1.31257	26	FGF4/FGF6/FGFR2/FGF7/FGF8/FGF16/FGF23/FGF5/FGF10/FGF2/FGF22
WP_MAPK_SIGNALING_AND_ARTD_FAMILY_MEMBERS	0.119869	0.38978	0.16318	-0.441857	-1.35728	21	MAP2K4/MAP2K1/MAPK9/BRAF/MAPK3/MAP2K3/RAF1/MAP3K10/MAPK1/MAPK14/MAP3K11/MAPK10/MAP2K6/MAPK8/MAP2K2
WP_UREA_CYCLE_AND_METABOLISM_OF_AMINO_GROUPS	0.11973	0.38978	0.165657	-0.488183	-1.36534	15	OTC/ACY1/ASL/CKM/GATM
REACTOME_PLATELET_ADHESION_TO_EXPOSED_COLLAGEN	0.12	0.38978	0.164406	-0.534219	-1.36709	11	GP6/GP1BB/FYN/LYN/GP5
KEGG_MEDICUS_VARIANT_TRK_FUSION_KINASE_TO_RAS_ERK_SIGNALING_PATHWAY	0.12	0.38978	0.164406	-0.535677	-1.37082	11	MAP2K1/BRAF/MAPK3/RAF1/MAPK1/KRAS/NRAS/MAP2K2/HRAS
REACTOME_IL_6_TYPE_CYTOKINE_RECEPTOR_LIGAND_INTERACTIONS	0.122249	0.390181	0.199915	0.480902	1.41926	15	IL11/IL11RA/IL31/LIF
WP_CCL18_SIGNALING	0.122137	0.390181	0.204295	0.414938	1.32813	21	STAT1/VCAM1/ATF3/TEAD4/VIM/VEGFC
WP_ENDOCHONDRAL_OSSIFICATION	0.121588	0.390181	0.202072	0.327988	1.30972	53	GH1/STAT1/TGFB2/MEF2C/ACAN/ADAMTS1/VEGFA/PTH/ADAMTS5/SOX6/COL2A1/MMP13/MGP/FGF2/SPP1/IGF1
WP_ENDOCHONDRAL_OSSIFICATION_WITH_SKELETAL_DYSPLASIAS	0.121588	0.390181	0.202072	0.327988	1.30972	53	GH1/STAT1/TGFB2/MEF2C/ACAN/ADAMTS1/VEGFA/PTH/ADAMTS5/SOX6/COL2A1/MMP13/MGP/FGF2/SPP1/IGF1
WP_HDAC6_INTERACTIONS_IN_THE_CENTRAL_NERVOUS_SYSTEM	0.1216	0.390181	0.159647	-0.311762	-1.24532	67	VCP/BDNF/MAP1LC3A/EGFR/SNCA/ATXN3/DLG2/GSK3B/AKT1/MAPRE1/GSK3A/GRK2/DLG4/HDAC6/G3BP1/RAD23B/MAPK3/PRDX1/KAT5/MIF/CTNNB1/SIRT2/CSNK2B/SQSTM1/MDH1/FOXP3/PTK2B/RHOT1/SMAD2/ELP1/GARS1
REACTOME_TRANS_GOLGI_NETWORK_VESICLE_BUDDING	0.122417	0.390181	0.158514	-0.353295	-1.27855	42	STX4/HGS/RAB5C/GNS/CLINT1/CHMP2A/DNM2/TFRC/OCRL/AP1B1/SH3GL2/AP1G2/BLOC1S1/PIK3C2A
WP_5Q35_COPY_NUMBER_VARIATION	0.122278	0.390181	0.16318	-0.340903	-1.28416	54	IGF1R/FGF19/SNCA/SRC/B4GALT7/ARFGAP2/GRB2/FAF2/MAPK9/GAB1/COX5A/GNAI1
KEGG_GLUTATHIONE_METABOLISM	0.121835	0.390181	0.158514	-0.375242	-1.30873	36	GSTZ1/RRM1/GPX1/PGD/GSTK1/RRM2B/IDH1/GPX3/RRM2/G6PD/GSTP1/TXNDC12/GSTM1/GSTT1/GGCT/ANPEP/ODC1
WP_DISORDERS_OF_MITOCHONDRIAL_HOMEOSTATIS_DYNAMICS_PROTEIN_IMPORT_AND_QUALITY_CONTROL	0.120385	0.390181	0.160801	-0.401094	-1.32329	28	VCP/TIMM8A/NPLOC4/HTRA2/LONP1/UFD1/GFER/HSPA9/AIFM1/PRKN/DNAJC19/PPA2/HSPD1/C1QBP/PMPCA/DNM1L/YME1L1/MCL1
REACTOME_ANCHORING_OF_THE_BASAL_BODY_TO_THE_PLASMA_MEMBRANE	0.121511	0.390181	0.161979	-0.437418	-1.34365	21	MAPRE1/YWHAG/CEP41/PRKAR2B/RAB11A/TCTN2/PRKACA/YWHAE/CEP76/HSP90AA1/NDE1/B9D2/CEP43/SSNA1/CETN2/DCTN2
BIOCARTA_EPO_PATHWAY	0.121008	0.390181	0.164406	-0.46306	-1.35668	18	CSNK2A1/GRB2/SHC1/MAP2K1/MAPK3/PTPN6/RAF1/STAT5B/ELK1
WP_AUTOPHAGY_IN_PANCREATIC_DUCTAL_ADENOCARCINOMA	0.121212	0.390181	0.164406	-0.497015	-1.35796	14	MAP1LC3B/TP53/MITF/SQSTM1/NFKB1/PRKN/NFE2L2/KRAS/MDM2/STAT3
PID_S1P_S1P3_PATHWAY	0.121417	0.390181	0.164406	-0.485827	-1.35875	15	SRC/AKT1/PDGFB/GNAI1/AKT3/MAPK3/GNAI3
REACTOME_SELECTIVE_AUTOPHAGY	0.122977	0.391404	0.159647	-0.372002	-1.30308	38	VCP/MAP1LC3B/MAP1LC3A/ATG5/SRC/CSNK2A1/UBC/TOMM20/HDAC6/UBE2N/UBE2V1/CSNK2B/SQSTM1/DYNLL2/UBB/DYNC1LI1/PRKN/USP30/CSNK2A2/HSP90AA1/PARK7/RPS27A/DYNC1LI2/PLIN3
WP_HYPOTHESIZED_PATHWAYS_IN_PATHOGENESIS_OF_CARDIOVASCULAR_DISEASE	0.123539	0.392628	0.161979	-0.471596	-1.35828	17	FLNA/SMAD3/SHC1/ENG/MAPK3/SMAD4/SMAD2/POSTN/MAPK1/MAPK14
KEGG_FOLATE_BIOSYNTHESIS	0.123832	0.392993	0.193813	0.532989	1.38547	10	GCH1/ALPP/ALPG/PTS/DHFR/SPR
PID_INTEGRIN_A9B1_PATHWAY	0.124069	0.393183	0.199915	0.453077	1.38483	17	VCAM1/TNC/VEGFA/VEGFD/ADAM12/VEGFC/SPP1
REACTOME_NUCLEAR_RNA_DECAY	0.124378	0.393597	0.199915	0.517681	1.35789	11	EXOSC3/C1D/SRRT/EXOSC1/YTHDC1
PID_MYC_REPRESS_PATHWAY	0.125	0.394437	0.204295	0.350082	1.27558	38	RBL1/LGALS1/TBP/CDKN1B/CREB1/SPI1/BCL2/S100A7
WP_TGFB_SMAD_SIGNALING	0.125	0.394437	0.160801	-0.530918	-1.35864	11	SMAD3/SPARC/YWHAG/SMAD4/SMAD2/POSTN
REACTOME_SIGNALING_BY_TGF_BETA_RECEPTOR_COMPLEX	0.12532	0.394882	0.202072	0.331963	1.29031	48	ATP1B4/STAT1/RBL1/TGFB2/PRKCZ/FKBP1A/TGIF2
WP_BURN_WOUND_HEALING	0.126289	0.395681	0.202072	0.296285	1.25775	74	CCL2/IL6/LGALS1/TGFB2/CXCL1/MMP3/TNC/IL1A/VEGFA/FGFR2/INHBA/BCL2/TIMP1/ADAM12/VIM/TLR5/MMP13
KEGG_MEDICUS_VARIANT_MUTATION_INACTIVATED_FGF17_TO_RAS_ERK_SIGNALING_PATHWAY	0.126263	0.395681	0.160801	-0.491207	-1.34209	14	GRB2/MAP2K1/BRAF/MAPK3/RAF1/MAPK1/KRAS/NRAS/MAP2K2/HRAS
KEGG_THYROID_CANCER	0.12605	0.395681	0.160801	-0.45866	-1.34379	18	TP53/MAP2K1/BRAF/MAPK3/RET/CTNNB1/CDH1/MAPK1/TPM3/KRAS/NRAS/MYC/MAP2K2/HRAS
KEGG_GALACTOSE_METABOLISM	0.12605	0.395681	0.160801	-0.460217	-1.34835	18	GLB1/GAA/GLA/LCT/GALK1/HK1/PFKM/AKR1B1/B4GALT2/HK3/GCK
WP_PURINE_METABOLISM_AND_RELATED_DISORDERS	0.126904	0.397045	0.160801	-0.481481	-1.35361	16	APRT/IMPDH1/ADA/RRM2B/PNP
REACTOME_SHC_MEDIATED_CASCADE_FGFR1	0.127226	0.397493	0.199915	0.412276	1.31961	21	FGF4/FGF6/FGF8/FGF23/FGF5/FGF10/FGF2/FGF22/FGF20
BIOCARTA_COMP_PATHWAY	0.127764	0.398259	0.195789	0.49626	1.38718	13	C1QC/C3/MBL2/C9
WP_HEDGEHOG_SIGNALING_WP4249	0.127832	0.398259	0.156312	-0.423041	-1.32586	22	CUL3/HHIP/CSNK1G2/CSNK1A1L/GRK2/CDON/CSNK1G1/PRKACA/IHH/LRP2/ARRB1/SPOP
BIOCARTA_ERYTH_PATHWAY	0.129584	0.399917	0.193813	0.472572	1.39467	15	IL11/IL6/TGFB2/IL1A/CCL3/IGF1/TGFB3
KEGG_ARACHIDONIC_ACID_METABOLISM	0.13089	0.399917	0.199915	0.378406	1.29193	29	LTA4H/PLA2G2A/GPX5/PTGDS/ALOX15B/PLA2G5/PLA2G10/CYP2C19/GPX7/PTGS2/PLA2G2E
PID_AP1_PATHWAY	0.130319	0.399917	0.202072	0.348059	1.27568	41	NR3C1/CCL2/IL6/CCN1/CDKN1B/CREB1/PENK/ATF3/TIMP1/JUND/IL4/IFNG/CXCL8
WP_FATTY_ACID_AND_LIPOPROTEIN_TRANSPORT_IN_HEPATOCYTES	0.129485	0.399917	0.152145	-0.244249	-1.17049	205	LEP/SCARF2/HMGCS1/DNER/FABP4/ACAT2/GHR/PLA2R1/EPN1/LDLRAP1/ECI1/RABGAP1L/ECH1/HSD17B10/PCYOX1/RAB5A/SCP2/MVD/DNM1/CSNK1G2/RABEP1/AP2A2/RAB5C/ECHDC1/APOA5/CLINT1/OPHN1/RAB5B/DAB2/HADH/TRIP10/CSNK1G1/EHBP1/SCARA5/HSD17B4/FABP3/DNM2/BCL2L1/DBNL/TFRC/ACOX1/NCKIPSD/OLR1/AP2B1/RAB17/ACAT1/PACSIN2/SH3GL2/MICALL1/ANK2/MRC2/ECI2/PIK3C2A/LRP1B/RAB22A/SH3GL3/AUH/G6PD/RAB7A/LOXL3/TMPRSS5/NME1/DBI/SCARA3/RUFY1/CYB5R3/CES1/LRP2/ARC/CROT/APOL1/IDI1/SLC27A2/DECR1
REACTOME_SIGNALING_BY_ROBO_RECEPTORS	0.130573	0.399917	0.153159	-0.293083	-1.23131	88	DCC/PRKCA/CXCL12/PSMC3/PAK4/SRC/RPS12/UBC/PSMD11/NCK2/SLIT2/NCK1/RPS10/ROBO2/RPS19/EIF4G1/RPS25/PRKACA/ENAH/PAK6/UBB/NCBP2/PSMB5/RPL12/FLRT3/RPS5/PSMA5/PSMC5/GSPT2/RPL5/VASP/PSMA7/RPS14/ABL2/RPL38/RPS20/RPS27A/RPS4X/GPC1/RAC1/PRKAR2A
REACTOME_UB_SPECIFIC_PROCESSING_PROTEASES	0.130645	0.399917	0.154191	-0.293436	-1.23654	91	H2BC21/USP4/USP14/SMAD1/H2AC1/HGS/PSMC3/TP53/WDR48/SMAD3/KAT2A/UBC/PSMD11/USP15/USP22/H2AC11/TOMM20/SNX3/USP8/RIPK1
REACTOME_KEAP1_NFE2L2_PATHWAY	0.130856	0.399917	0.154191	-0.306302	-1.24391	75	VCP/PGD/MAP1LC3B/CUL3/PSMC3/NPLOC4/CSNK2A1/PDGFA/GSK3B/UBC/PSMD11/AKT1/AKT2/CDKN1A/AKT3/BCL2L1/PRKCI/PRDX1/IDH1/UFD1/SOD3/CSNK2B/SQSTM1/G6PD/UBB/TALDO1/TXNRD1/PSMB5/NFKB1/PSMA5/PSMC5/NFE2L2/TKT/CUL1/PSMA7/CSNK2A2/GCLM/MAFG/RPS27A/EGF
REACTOME_MITF_M_REGULATED_MELANOCYTE_DEVELOPMENT	0.128664	0.399917	0.156312	-0.306659	-1.25155	78	EDIL3/PMEL/ATP6V1F/KIT/MARK3/GSK3B/MARS1/AKT2/ATP6V1C1/YWHAG/DARS1/ASAH1/CDKN1A/AKT3/SIRT1/DCT/UBE2I/MAPK3/KARS1/YWHAH/USP46/MITF/CTNNB1/TYRP1/EDN3/CDH1/AIMP1/KITLG/YWHAE/YWHAB/MAPK1/MAPK14/CDK2
PID_LKB1_PATHWAY	0.131707	0.399917	0.154191	-0.412102	-1.30188	23	TP53/GSK3B/YWHAG/SMAD4/YWHAH/CAB39/PRKACA/BRSK2/YWHAE/YWHAB/AKT1S1/EZR
REACTOME_MITOTIC_PROPHASE	0.130016	0.399917	0.154191	-0.395002	-1.30319	28	H2BC21/PRKCA/NEK7/RAB2A/PRKCB/ENSA/USO1/MAPK3
BIOCARTA_BIOPEPTIDES_PATHWAY	0.131707	0.399917	0.154191	-0.413198	-1.30534	23	KNG1/PRKCA/F2/GRB2/SHC1/MAP2K1/PRKCB/FYN/MAPK3
PID_NCADHERIN_PATHWAY	0.131448	0.399917	0.156312	-0.446074	-1.32734	19	GAP43/PTPN11/MAPRE1/CTNNA1/FER/CTNNB1/JUP/PTPN1/RAC1/LRP5/RHOA/MAPK8
REACTOME_ION_TRANSPORT_BY_P_TYPE_ATPASES	0.12963	0.399917	0.158514	-0.490721	-1.34076	14	ATP1B1/SRI/FXYD6/ATP1B2/ATP2A3/CUTC/ATP1B3/CAMK2B
BIOCARTA_TGFB_PATHWAY	0.131092	0.399917	0.157403	-0.500073	-1.3432	13	SMAD3/MAP2K1/TGFB1/MAPK3/SMAD4/CDH1/SMAD2/SKIL
BIOCARTA_PTEN_PATHWAY	0.13198	0.399917	0.157403	-0.479514	-1.34808	16	EGFR/PDPK1/GRB2/SHC1/AKT1/MAPK3
WP_CHOLESTEROL_METABOLISM_WITH_BLOCH_AND_KANDUTSCHRUSSELL_PATHWAYS	0.131535	0.399917	0.157403	-0.482117	-1.34838	15	HMGCS1/ACAT2/MVD/FASN/IDI1/FDPS/GGPS1/NR1H2/MVK/HSD17B7/EBP
KEGG_MEDICUS_REFERENCE_IGF_IGF1R_RAS_ERK_SIGNALING_PATHWAY	0.131535	0.399917	0.157403	-0.482228	-1.34869	15	IGF1R/GRB2/MAP2K1/BRAF/MAPK3/RAF1/MAPK1/KRAS/NRAS/IGF2/MAP2K2/HRAS
KEGG_MEDICUS_REFERENCE_GNRH_GNRHR_PLCB_PKC_SIGNALING_PATHWAY	0.13198	0.399917	0.157403	-0.480164	-1.3499	16	PRKCA/PLCB1/MAP2K1/PRKCB/MAPK3/FSHB/RAF1/ELK1/MAPK1
WP_NRF2ARE_REGULATION	0.13198	0.399917	0.157403	-0.48031	-1.35032	16	INSR/PRKCA/CUL3/SRC/GSK3B/FYN
REACTOME_AZATHIOPRINE_ADME	0.130288	0.399917	0.158514	-0.480767	-1.3516	16	IMPDH1/GUK1/VAV1/NUDT15/GMPS/IMPDH2/NME2/NME1/GSTM1
KEGG_RENAL_CELL_CARCINOMA	0.13257	0.401154	0.154191	-0.342847	-1.27016	48	PTPN11/PAK4/GRB2/AKT1/MAP2K1/AKT2/GAB1/PDGFB/BRAF/AKT3/TGFB1/MAPK3/CRK/RAPGEF1
REACTOME_ANTIGEN_PROCESSING_UBIQUITINATION_PROTEASOME_DEGRADATION	0.133648	0.401717	0.15017	-0.274209	-1.20382	108	WWP1/UBE2Q1/UBE2E3/CUL3/PSMC3/UBAC1/UBE2E1/UBC/UBE2K/PSMD11/UBE2V2/UBE2R2/UBA6/KCTD7/UBA1/UBA3/UBE2N/UBA7/UBE2Q2/UBE2D4/UBE2Z/UBE3A/UBE2V1/HECTD3/UBE4A/ITCH/ASB13/LRSAM1/UBE2F/UBB/RBBP6/ASB9/UBE2S/SIAH1/PSMB5/PRKN/UBE2M/PSMA5/PSMC5/RNF25/SPSB1/CUL1/PSMA7/UBE2D1/UBE2A/STUB1/FBXL4/UBE2C/RPS27A/SMURF1
REACTOME_ACTIVATION_OF_BAD_AND_TRANSLOCATION_TO_MITOCHONDRIA	0.132997	0.401717	0.156312	-0.486778	-1.32999	14	AKT1/AKT2/BID/YWHAG/AKT3/YWHAH/YWHAE/YWHAB
BIOCARTA_HDAC_PATHWAY	0.133333	0.401717	0.155242	-0.525519	-1.34482	11	INSR/IGF1R/AKT1/YWHAH/NFATC1/MAPK14/CAMK1/PIK3CG/MAP2K6
KEGG_MEDICUS_REFERENCE_PINK_PARKIN_MEDIATED_AUTOPHAGOSOME_FORMATION	0.133663	0.401717	0.154191	-0.512982	-1.35347	12	MAP1LC3B/MAP1LC3A/FAF2/SQSTM1/HK1/PRKN/MAP1LC3B2
PID_MYC_PATHWAY	0.133663	0.401717	0.154191	-0.5132	-1.35405	12	PPP2R5A/KAT2A/GSK3B/PIN1/KAT5/MAX/RUVBL1/TAF12/TAF10/MYC
REACTOME_PHOSPHOLIPASE_C_MEDIATED_CASCADE_FGFR4	0.134474	0.402584	0.190023	0.468334	1.38216	15	FGF4/FGF6/FGF8/FGF16/FGF23/FGF2/FGF20
REACTOME_CREB1_PHOSPHORYLATION_THROUGH_NMDA_RECEPTOR_MEDIATED_ACTIVATION_OF_RAS_SIGNALING	0.134454	0.402584	0.155242	-0.450456	-1.31975	18	RPS6KA6/RPS6KA3/PDPK1/DLG2/DLG4/MAPK3
WP_LEUCINE_ISOLEUCINE_AND_VALINE_METABOLISM	0.13468	0.402584	0.155242	-0.484614	-1.32407	14	BCAT2/HSD17B10/DLD/ACADSB/ACAT1/DBT/AUH/ALDH6A1/HIBCH/MLYCD
REACTOME_ACTIVATION_OF_BH3_ONLY_PROTEINS	0.134647	0.402584	0.153159	-0.431563	-1.32566	21	TP53/AKT1/AKT2/BID/YWHAG/AKT3/YWHAH/DYNLL2/YWHAE/YWHAB/BCL2L11/BMF/YWHAQ/PPP3R1/MAPK8/SFN
REACTOME_METABOLISM_OF_AMINO_ACIDS_AND_DERIVATIVES	0.135303	0.403901	0.148262	-0.254437	-1.18064	159	GSTZ1/CKMT1A/OTC/AMT/GRHPR/BCAT2/PSMC3/HSD17B10/RPS12/GOT2/DLD/HGD/PSMD11/MARS1/ASL/TDO2/PAPSS1/RPS10/GPT/DARS1/ASNS/FAH/CKM/TSTD1/DCT/GCDH/RPS19/ACADSB/KARS1/ACAT1/RPS25/GATM/SHMT1/DBT/TYRP1/AUH/GLS/ALDH6A1/AIMP1/FTCD/PSPH/HIBCH/GLUL/TXNRD1/PSMB5/TPH1/RPL12/SARS1/SCLY/RPS5/PSMA5/PSMC5/IVD/MRI1/BHMT2/ODC1/KMO/RPL5/GOT1/PSMA7/RPS14/MTAP/RPL38/QDPR/RPS20/SAT1/RPS27A/NAALAD2/HAO1/RPS4X/TST/NMRAL1/PSMB2/KYAT1/ECHS1
WP_MAMMALIAN_DISORDER_OF_SEXUAL_DEVELOPMENT	0.136919	0.404621	0.188204	0.467146	1.37866	15	PTGDS/DHH/FGFR2/SRY/MAPK11/FST/FOXL2
REACTOME_TERMINATION_OF_TRANSLESION_DNA_SYNTHESIS	0.136253	0.404621	0.188204	0.456821	1.37609	16	ISG15/PCNA/PCLAF
REACTOME_RAC3_GTPASE_CYCLE	0.136725	0.404621	0.149208	-0.347002	-1.25577	42	SLITRK3/PAK4/PGRMC2/AMIGO2/OPHN1/ARHGAP1/ARHGAP6/RAC3/TFRC/OCRL/RAPGEF1/MCAM/DSG2/ARHGAP5/RAB7A/ABR/NCF4/SLITRK5/ARHGAP26/ABL2/ARHGDIB
PID_NFAT_3PATHWAY	0.135922	0.404621	0.151149	-0.367031	-1.28566	38	PRKCA/PRKCQ/CSNK2A1/GSK3B/RAN/MAPK9/CHP1/PRKCB/YWHAG/BCL2L1/KPNB1/MAPK3/YWHAH/NFATC1/PRKACA/YWHAE/YWHAB/CASP3/MAPK14
REACTOME_OXIDATIVE_STRESS_INDUCED_SENESCENCE	0.137008	0.404621	0.148262	-0.366163	-1.28697	37	H2BC21/CDKN2D/TP53/MAPKAPK3/UBC/MAP2K4/MAPK9/MAPK3/CDKN2C/MAP2K3/UBB/MAPK1/MAPKAPK2/MAPK14/MDM4/MDM2/H2BC12/RPS27A/MAPK10/TNRC6B/MAP2K6/MAPK8/JUN/SCMH1
SIG_CHEMOTAXIS	0.136656	0.404621	0.15017	-0.403814	-1.29721	25	PDPK1/PAK4/AKT1/GDI1/AKT2/ARHGAP1/AKT3/BTK/WASL/PAK6/GDI2/LIMK1/CFL1/ROCK2/PIK3CG/RPS4X/CFL2
REACTOME_INSERTION_OF_TAIL_ANCHORED_PROTEINS_INTO_THE_ENDOPLASMIC_RETICULUM_MEMBRANE	0.136364	0.404621	0.154191	-0.481925	-1.31673	14	CYB5A/UBL4A/SGTA/BAG6/CAMLG/STX1A/VAPA
KEGG_ALANINE_ASPARTATE_AND_GLUTAMATE_METABOLISM	0.136289	0.404621	0.152145	-0.430012	-1.3209	21	GFPT1/GOT2/ADSS1/NIT2/ASL/GPT/ASNS
REACTOME_PEPTIDE_HORMONE_BIOSYNTHESIS	0.13785	0.406026	0.183024	0.520963	1.35421	10	INHA/INHBA/POMC
REACTOME_NS1_MEDIATED_EFFECTS_ON_HOST_PATHWAYS	0.13785	0.406026	0.183024	0.517194	1.34441	10	ISG15/NUP98
REACTOME_SURFACTANT_METABOLISM	0.139303	0.406183	0.188204	0.512352	1.34391	11	PGA4/ADA2/SFTPB/CTSH/SFTPD/CSF2RA
WP_IL26_SIGNALING	0.138965	0.406183	0.197822	0.345309	1.23291	37	STAT1/CCL20/IL6/EPHA3/RORC/MPO
REACTOME_PHASE_II_CONJUGATION_OF_COMPOUNDS	0.138843	0.406183	0.151149	-0.31523	-1.23481	64	GSTZ1/SULT1A3/BPNT1/PAPSS1/GSTK1/UXS1/AS3MT/TRMT112/SULT1B1/AKR1A1/GSTP1/ABHD10/GLYAT/BPNT2/GLYATL2/GSTM1/GSTT1/SULT1C2/GGCT/NAT1/UGDH/ESD/UGT2A1/N6AMT1/SULT1E1/HPGDS/GCLM/COMT/TPST1/GGT5/UGP2/SULT2B1/UGT1A1
REACTOME_CLEC7A_DECTIN_1_SIGNALING	0.139028	0.406183	0.152145	-0.333137	-1.2549	54	SYK/CCL17/PSMC3/PDPK1/SRC/UBC/PSMD11/UBA3/UBE2N/AHCYL1/PLCG2/NFATC1/UBE2V1/UBB/PSMB5/NFKB1/IKBKG/CCL22/UBE2M/PSMA5/PSMC5/NFKBIA/CUL1/PSMA7/UBE2D1/RPS27A/CASP8/CDC34/PSMB2/CARD9/PPP3R1/BCL10
KEGG_B_CELL_RECEPTOR_SIGNALING_PATHWAY	0.138564	0.406183	0.152145	-0.334915	-1.25667	53	SYK/GSK3B/VAV1/GRB2/AKT1/MAP2K1/AKT2/CHP1/PRKCB/LYN/AKT3/MAPK3/DAPP1/RAC3/PLCG2/BTK/CR2/NFATC1/RAC2/PTPN6/RAF1/CD79A/MAPK1/NFKB1/IKBKG/NFKBIA/INPP5D
REACTOME_REGULATION_OF_T_CELL_ACTIVATION_BY_CD28_FAMILY	0.138264	0.406183	0.149208	-0.362506	-1.28526	40	THEM4/PTPN11/PDPK1/SRC/PPP2R5A/VAV1/GRB2/AKT1/AKT2/FYN/LYN/GRAP2/CD3E/AKT3
BIOCARTA_GH_PATHWAY	0.139159	0.406183	0.149208	-0.416565	-1.30556	22	INSR/GHR/PRKCA/GRB2/SHC1/MAP2K1/PRKCB/MAPK3/PTPN6/RAF1/STAT5B/MAPK1
REACTOME_MAP3K8_TPL2_DEPENDENT_MAPK1_3_ACTIVATION	0.139373	0.406183	0.155242	-0.535189	-1.32143	10	UBC/MAP2K4/MAP2K1/UBB/NFKB1/IKBKG/CUL1/RPS27A
KEGG_MEDICUS_REFERENCE_CGAS_STING_SIGNALING_PATHWAY	0.139706	0.406618	0.186433	0.480301	1.39408	14	IFNA7/IFNA4/IFNA8/TBK1/IFNA1/IFNA14/IFNA21/IFNA10/IFNB1
REACTOME_DISEASES_OF_HEMOSTASIS	0.139966	0.40684	0.152145	-0.475855	-1.33086	15	SERPING1/GP1BB/F2/KLKB1/GP5
BIOCARTA_CARM_ER_PATHWAY	0.140187	0.406947	0.181383	0.517018	1.34395	10	TBP/MEF2C/MED1
WP_INFLAMMATORY_BOWEL_DISEASE_SIGNALING	0.140625	0.407683	0.191892	0.36091	1.28173	34	STAT1/IL6/RORC/IL1A/IL12RB2/TLR5/IL4/IFNG/IL12RB1/IFNGR1/IL18RAP/IL23R/IL10
BIOCARTA_FMLP_PATHWAY	0.141431	0.409095	0.15017	-0.44154	-1.31385	19	PLCB1/MAP2K1/MAPK3/NFATC1/MAP2K3/RAF1/ELK1/MAPK1/MAPK14/NFKB1/NFKBIA/CAMK1/RAC1/MAP2K6/MAP2K2/HRAS
WP_UREA_CYCLE_AND_ASSOCIATED_PATHWAYS	0.141653	0.409095	0.151149	-0.474833	-1.328	15	OTC/GOT2/ASL/GPT/MDH2/MDH1/GOT1/FH
PID_ARF6_DOWNSTREAM_PATHWAY	0.141667	0.409095	0.15017	-0.520246	-1.33133	11	RAB11FIP3/MAPK3/RAB11A/NME1/ARF6/MAPK1/ARF1/RAC1/RHOA
WP_RENINANGIOTENSINALDOSTERONE_SYSTEM_RAAS	0.142145	0.40994	0.186433	0.429902	1.34235	19	CAMK4/CREB1/CAMK1D/REN/CMA1/CTSG/CAMK2A/AGT
BIOCARTA_MAPK_PATHWAY	0.14239	0.410016	0.148262	-0.332286	-1.25036	52	RPS6KB1/RPS6KA3/MAPKAPK3/MAP2K4/GRB2/SHC1/MAP2K1/MAPK9/MAP4K5/MAP4K1/RIPK1/TGFB1/MAPK3/MAP2K5/MAPK6/MAP2K3/MAP3K3/MAX/RAF1/ELK1/MAP3K10/MAPK1/MAPKAPK2/MAPK14/NFKB1/MKNK1
REACTOME_RECRUITMENT_OF_MITOTIC_CENTROSOME_PROTEINS_AND_COMPLEXES	0.143095	0.410016	0.149208	-0.429389	-1.29495	20	MAPRE1/YWHAG/CEP41/NME7/PRKAR2B/PRKACA/YWHAE/CEP76/HSP90AA1/NDE1/CEP43/SSNA1/MZT2A/CETN2/DCTN2
REACTOME_RECRUITMENT_OF_NUMA_TO_MITOTIC_CENTROSOMES	0.143095	0.410016	0.149208	-0.429389	-1.29495	20	MAPRE1/YWHAG/CEP41/NME7/PRKAR2B/PRKACA/YWHAE/CEP76/HSP90AA1/NDE1/CEP43/SSNA1/MZT2A/CETN2/DCTN2
PID_ECADHERIN_NASCENT_AJ_PATHWAY	0.142857	0.410016	0.148262	-0.426119	-1.30894	21	SRC/CSNK2A1/AKT1/CTNNA1/CRK/RAPGEF1/CTNNB1/CSNK2B/ENAH/CDH1/NME1/JUP/ARF6
REACTOME_GASTRIN_CREB_SIGNALLING_PATHWAY_VIA_PKC_AND_MAPK	0.143098	0.410016	0.15017	-0.480825	-1.31372	14	HBEGF/EGFR/PRKCA/RPS6KA3/GRB2/MAPK3
WP_LEPTIN_SIGNALING	0.143573	0.410844	0.149208	-0.333083	-1.2498	53	LEP/LEPR/RPS6KB1/PTPN11/SRC/EIF4E/GSK3B/GRB2/SHC1/AKT1/MAP2K1/FYN/GSK3A/BCL2L1/MAPK3
REACTOME_NCAM1_INTERACTIONS	0.144703	0.410889	0.188204	0.39773	1.30242	23	COL6A2/COL6A3/COL6A1/COL3A1/COL2A1/GFRA2/COL6A5/ARTN/COL5A1/AGRN/COL9A1
KEGG_HEMATOPOIETIC_CELL_LINEAGE	0.144703	0.410889	0.188204	0.294144	1.22761	69	IL2RA/IL11/IL6/IL11RA/FCER2/CSF1R/ITGA2/CSF1/CD4/CD14/IL1A/CD2/CD7/CD8A/CD1B/IL4/THPO/TPO/IL6R/CD38
REACTOME_RHOA_GTPASE_CYCLE	0.143802	0.410889	0.148262	-0.330447	-1.25632	55	ARHGAP45/VAV1/PGRMC2/BCAP31/FAF2/OPHN1/ARHGAP1/ARHGAP6/ARHGEF1/TFRC/STK10/DDRGK1/ARHGEF10/PKN1/MCAM/ARHGAP5/ARHGEF2/ABR/JUP/MCF2L/ARHGDIA/ARHGEF7/CAVIN1/SCFD1/ARHGAP26/ARHGDIB/ROCK2/DOCK2/DIAPH1
WP_PPAR_SIGNALING	0.144462	0.410889	0.145516	-0.38952	-1.2851	28	FABP4/PDPK1/SCP2/UBC/APOA5/CD36/FABP3/ACOX1/OLR1
REACTOME_CONSTITUTIVE_SIGNALING_BY_AKT1_E17K_IN_CANCER	0.144538	0.410889	0.149208	-0.444399	-1.302	18	PDPK1/GSK3B/AKT1/AKT2/GSK3A/CDKN1A/AKT3
REACTOME_MET_RECEPTOR_RECYCLING	0.144599	0.410889	0.152145	-0.53386	-1.31815	10	GRB2/GAB1/RAB4B/CRK/ARF6/RAB4A/CRKL
WP_LTF_DANGER_SIGNAL_RESPONSE_PATHWAY	0.145985	0.412892	0.181383	0.452047	1.36171	16	IL6/CD14/IL1A/IFNA1/CXCL8/TREM1/AGER/IL1B/TNF/TLR4/IFNB1
WP_SELENIUM_MICRONUTRIENT_NETWORK	0.146214	0.412892	0.188204	0.309171	1.24708	58	SAA1/CCL2/CTH/SCARB1/IL6/SAA2/MPO/SOD1/TXN/ALOX15B/APOB/IFNG/PTGS2/FGG
REACTOME_ORGANELLE_BIOGENESIS_AND_MAINTENANCE	0.146104	0.412892	0.145516	-0.291029	-1.21263	86	RAB11FIP3/UNC119B/TFAM/TFB1M/CYCS/CCT8/MAPRE1/YWHAG/ATP5MF/HDAC6/ACSS2/CEP41/PRKAR2B/RAB11A/LZTFL1/TCTN2/ATP5PO/CCT5/ARL3/USP46/ATP5PF/PRKACA/KIF3C/SIRT3/DYNLL2/RP2/DYNLRB1/CLUAP1/YWHAE/CEP76/IFT22/HSPA9/MAPK14
WP_CLOCKCONTROLLED_AUTOPHAGY_IN_BONE_METABOLISM	0.145663	0.412892	0.146416	-0.330414	-1.24331	52	VCP/LEP/SMAD5/MAP1LC3B/MAP1LC3A/SMAD1/ATG5/ATG4C/TNFRSF11B/DKK1/AKT1
REACTOME_WNT5A_DEPENDENT_INTERNALIZATION_OF_FZD4	0.146341	0.412892	0.151149	-0.532017	-1.3136	10	PRKCA/AP2A2/PRKCB/AP2B1
KEGG_UBIQUITIN_MEDIATED_PROTEOLYSIS	0.146819	0.413711	0.145516	-0.308586	-1.22006	66	WWP1/UBE2Q1/UBE2E3/CUL3/CBL/UBE2E1/UBE2K/UBE2R2/UBA6/UBE2I/UBA1/UBA3/UBE2N/UBA7/UBE2Q2/UBE2D4/UBE2Z/UBE3A/UBE4A/ITCH/WWP2
WP_OVARIAN_INFERTILITY	0.147132	0.414067	0.183024	0.424129	1.32432	19	INHA/TBP/CDKN1B/CREB1/GDF9
REACTOME_INITIAL_TRIGGERING_OF_COMPLEMENT	0.149626	0.415561	0.181383	0.417059	1.32448	20	C1QC/C3/GZMM/MBL2/IGHG2
WP_TH17_CELL_DIFFERENTIATION_PATHWAY	0.148338	0.415561	0.184706	0.318275	1.24478	50	STAT1/IL2RA/LCK/IL6/CD4/RORC/LAT
REACTOME_CDC42_GTPASE_CYCLE	0.149918	0.415561	0.144631	-0.329899	-1.23489	51	PAK4/ARHGAP45/ARFGAP2/OPHN1/ARHGAP1/WAS/TFRC/ARHGEF10/WASL/ARHGAP5/RAB7A/CDC42BPB/PAK6/ABR/CDC42BPA/JUP/MCF2L/ARHGDIA/ARHGEF7/SHKBP1/ARHGAP26/ARHGDIB/MAP3K11
REACTOME_PHASE_I_FUNCTIONALIZATION_OF_COMPOUNDS	0.148734	0.415561	0.142057	-0.364471	-1.27116	36	ADH1C/ADH5/ADH4/ALDH1A1/ALDH2/ACSS2/CBR3/AOC3/CES3/ADH6/ADH1A/AIP/CYB5R3/CES1
REACTOME_AGGREPHAGY	0.14958	0.415561	0.146416	-0.441642	-1.29393	18	VCP/UBC/HDAC6/UBE2N/UBE2V1/DYNLL2/UBB/DYNC1LI1/PRKN/HSP90AA1/PARK7/RPS27A/DYNC1LI2
BIOCARTA_GPCR_PATHWAY	0.14958	0.415561	0.146416	-0.442018	-1.29503	18	PRKCA/RPS6KA3/MAP2K1/PRKCB/MAPK3/PRKAR2B/NFATC1/PRKAR1A/RAF1/ELK1
KEGG_MEDICUS_REFERENCE_TLR2_4_MAPK_SIGNALING_PATHWAY	0.14975	0.415561	0.145516	-0.437028	-1.30042	19	TIRAP/MAP2K4/MAP2K1/MAPK9/MAPK3/MAP2K3/MAPK1/MAPK14/MAPK10/MAP2K6/MAPK8/JUN/MAP2K2
REACTOME_IRAK4_DEFICIENCY_TLR2_4	0.14958	0.415561	0.146416	-0.487303	-1.3089	13	S100A9/S100A8/TIRAP/CD36/BTK
BIOCARTA_WNT_PATHWAY	0.148084	0.415561	0.15017	-0.531214	-1.31162	10	CSNK2A1/GSK3B/SMAD4/CTNNB1
REACTOME_NPAS4_REGULATES_EXPRESSION_OF_TARGET_GENES	0.148333	0.415561	0.146416	-0.516336	-1.32132	11	BDNF/NAMPT/MAPK3/RET
REACTOME_INTEGRIN_SIGNALING	0.1489	0.415561	0.147331	-0.470188	-1.32186	16	SYK/PDPK1/SRC/GRB2/SHC1/AKT1/CRK
KEGG_PROPANOATE_METABOLISM	0.1489	0.415561	0.147331	-0.47252	-1.32842	16	ACAT2/ALDH2/ACSS3/ACSS2/ACAT1/ALDH6A1/HIBCH/MLYCD
WP_IL23_INHIBITORS_IN_INFLAMMATORY_BOWEL_DISEASE	0.153285	0.41857	0.176694	0.447032	1.3466	16	STAT1/IL12B/RORC/IFNG/IL12RB1
REACTOME_KINESINS	0.151869	0.41857	0.173748	0.511019	1.32836	10	KIF23/RACGAP1/KIF3B/KLC3
REACTOME_DOWNREGULATION_OF_SMAD2_3_SMAD4_TRANSCRIPTIONAL_ACTIVITY	0.152334	0.41857	0.17822	0.423425	1.30616	18	ATP1B4/STAT1/TGIF2
REACTOME_SARS_COV_2_ACTIVATES_MODULATES_INNATE_AND_ADAPTIVE_IMMUNE_RESPONSES	0.153652	0.41857	0.179782	0.309914	1.24234	55	ISG15/B2M/STAT1/IFNA7/IFNA4/IFNA8/TBK1/MBL2
REACTOME_REGULATION_OF_RUNX2_EXPRESSION_AND_ACTIVITY	0.152589	0.41857	0.188204	0.341354	1.21879	37	STAT1/NR3C1/MSX2/PSMB1/PSMA3/PSMA6
PID_CXCR4_PATHWAY	0.153473	0.41857	0.141225	-0.323189	-1.24872	58	MMP9/CXCL12/PLCB1/HGS/PTPN11/PDPK1/SRC/DNM1/VAV1/AKT1/FYN/GRK2/VPS4A/LYN/GNAI1/CD3E/VPS4B/CRK/GNAI3/ITCH/RACK1/RALB/CSK/BLK/PTPN6/PTK2B
REACTOME_RHOB_GTPASE_CYCLE	0.151613	0.41857	0.142057	-0.383554	-1.2727	29	OPHN1/ARHGAP1/ARHGEF1/TFRC/STK10/ARHGEF10/PKN1/MCAM/ARHGAP5/ARHGEF2/ABR/JUP/MCF2L/CAVIN1/ARHGAP26/ROCK2/DIAPH1/RHOB
PID_ILK_PATHWAY	0.152488	0.41857	0.141225	-0.398292	-1.29295	26	ELMO2/GSK3B/NCK2/AKT1/NACA/CTNNB1/PPP1R14A/ARHGEF7/ILK/RUVBL1/ACTN1/HSP90AA1/ZYX/RHOG/DIAPH1/RAC1
WP_CANONICAL_AND_NONCANONICAL_TGFB_SIGNALING	0.153199	0.41857	0.144631	-0.476211	-1.30112	14	SMAD3/MAPK9/BMP1/TGFB1/GREM1/SMAD4/SMAD2/MAPK14
WP_NEURODEGENERATION_WITH_BRAIN_IRON_ACCUMULATION_NBIA_SUBTYPES_PATHWAY	0.153457	0.41857	0.144631	-0.467056	-1.30625	15	MAP1LC3A/ATG5/SCP2/CP/AKT1S1/COASY/ATG4A
BIOCARTA_ECM_PATHWAY	0.151771	0.41857	0.145516	-0.46733	-1.30702	15	SHC1/MAP2K1/FYN/MAPK3/ARHGAP5/RAF1/MAPK1/DIAPH1/PIK3CG/RHOA/HRAS
PID_S1P_S1P2_PATHWAY	0.153465	0.41857	0.142901	-0.497044	-1.31142	12	GNAI1/MAPK3/GNAI3/ELK1/MAPK1/MAPK14/GNAQ/RAC1/RHOA/MAPK8/JUN
REACTOME_G_PROTEIN_BETA_GAMMA_SIGNALLING	0.153465	0.41857	0.142901	-0.497969	-1.31386	12	PLCB1/PDPK1/AKT1/AKT2/AKT3/BTK
REACTOME_SYNTHESIS_OF_PC	0.151815	0.41857	0.143759	-0.499558	-1.31805	12	BCHE/CSNK2A1/STARD10/CSNK2B/CSNK2A2/PCTP/CHKB/STARD7/LPIN1
WP_STATIN_INHIBITION_OF_CHOLESTEROL_PRODUCTION	0.153846	0.418583	0.17822	0.433725	1.32568	17	SCARB1/CETP/PLTP/APOB/LRP1
REACTOME_GLYCEROPHOSPHOLIPID_BIOSYNTHESIS	0.154605	0.420131	0.142057	-0.337043	-1.22998	45	GPD1/BCHE/CPNE1/PLA2R1/CSNK2A1/STARD10/PLA2G12A/PLD3/GPD1L/PLBD1/CSNK2B/GPCPD1/PGP/PNPLA2/PLA2G4A/PITPNM3/CSNK2A2/PCTP/CPNE6/CHKB/DDHD2/ACP6/STARD7/PITPNB
BIOCARTA_CDMAC_PATHWAY	0.154882	0.420367	0.143759	-0.475578	-1.29939	14	PRKCA/PLCB1/MAP2K1/PRKCB/MAPK3/RAF1/MAPK1/NFKB1/NFKBIA
PID_AURORA_B_PATHWAY	0.15625	0.422666	0.181383	0.394376	1.27082	22	KIF23/PSMA3/RACGAP1/VIM/NCL/NPM1/CBX5
REACTOME_FRS_MEDIATED_FGFR1_SIGNALING	0.15625	0.422666	0.181383	0.394072	1.26984	22	FGF4/FGF6/FGF8/FGF23/FGF5/FGF10/FGF2/FGF22/FGF20
BIOCARTA_BARRESTIN_SRC_PATHWAY	0.156303	0.422666	0.142901	-0.485503	-1.30407	13	PLCB1/DNM1/MAP2K1/GRK2/MAPK3/RAF1/ARRB1/MAPK1/FGR
KEGG_MEDICUS_REFERENCE_TLR7_8_9_IRF5_SIGNALING_PATHWAY	0.156863	0.423147	0.175204	0.466589	1.35428	14	IFNA7/IFNA4/IFNA8/IFNA1/IFNA14/IFNA21/IFNA10/IFNB1
WP_MBDNF_AND_PROBDNF_REGULATION_OF_GABA_NEUROTRANSMISSION	0.15683	0.423147	0.142901	-0.46474	-1.29978	15	NTRK2/BDNF/AP2A2/SHC1/AP2B1
WP_OMEGA3FATTY_ACIDS_IN_SENESCENCE	0.157248	0.42367	0.175204	0.474147	1.32537	13	LTA4H/PTGDS/ALOX15B/PTGS2/GSTM4/CYP3A4/DPEP1
WP_AXON_GUIDANCE	0.158756	0.427212	0.1396	-0.322348	-1.23794	57	L1CAM/DCC/PRKCA/CXCL12/PDPK1/SRC/GSK3B/SLIT2/FYN/NCK1/GNAI1/MYL12B/ROBO2
PID_ECADHERIN_STABILIZATION_PATHWAY	0.159164	0.427789	0.138022	-0.393566	-1.26429	25	IGF1R/STX4/EGFR/CTNNA1/NCK1/MGAT3/CTNNB1/ENAH/CDH1/ARF6/MYO6/LIMA1/VASP/ACTN1/ZYX/DIAPH1/EGF
REACTOME_PKR_MEDIATED_SIGNALING	0.159383	0.427858	0.17822	0.352973	1.2533	33	ISG15/STAT1/HSPA1A/HSPA8/ILF3/NPM1
WP_EPITHELIAL_TO_MESENCHYMAL_TRANSITION_IN_COLORECTAL_CANCER	0.16	0.428994	0.137251	-0.284143	-1.19679	90	MMP9/PKP2/WNT5B/TP53/SMAD3/GSK3B/MAP2K4/EIF5A2/GRB2/SHC1/AKT1/MAP2K1/AKT2/SPARC/WNT10A/CTDSP1/AKT3/TGFB1/MAPK3/SMAD4/CTNNB1/MAP2K3/CDH1/SMAD2/RAF1/JUP/NRP2/MAPK1/CDKL2/FOXM1/MAPK14
KEGG_MEDICUS_VARIANT_MUTATION_INACTIVATED_VCP_TO_26S_PROTEASOME_MEDIATED_PROTEIN_DEGRADATION	0.160514	0.42985	0.137251	-0.395613	-1.28426	26	VCP/PSMC3/PSMD9/PSMD4/UBC/PSMD11
REACTOME_PINK1_PRKN_MEDIATED_MITOPHAGY	0.160745	0.429948	0.141225	-0.463845	-1.30403	16	MAP1LC3B/MAP1LC3A/ATG5/UBC/TOMM20/UBE2N/UBE2V1/SQSTM1/UBB
REACTOME_SIGNALING_BY_NOTCH3	0.16095	0.429977	0.179782	0.374382	1.24084	26	STAT1/WWC1/DLL1/HEY1/KAT2B/JAG2/DLL4
WP_REGULATION_OF_CYTOTOXIC_T_CELL_RESPONSES_BY_MALAT1_MIR1516_CIRCUIT	0.161215	0.429993	0.168238	0.505396	1.31374	10	CD86/CD80/CD28/BCL2
WP_BIOMARKERS_FOR_PYRIMIDINE_METABOLISM_DISORDERS	0.161345	0.429993	0.140406	-0.483677	-1.29916	13	RRM1/NT5C/RRM2B/RRM2/PUS1
KEGG_MEDICUS_REFERENCE_AREG_EGFR_RAS_ERK_SIGNALING_PATHWAY	0.161616	0.430198	0.140406	-0.472858	-1.29196	14	EGFR/GRB2/MAP2K1/BRAF/MAPK3/RAF1/MAPK1/KRAS/NRAS/MAP2K2/HRAS
BIOCARTA_TPO_PATHWAY	0.161812	0.430203	0.137251	-0.404968	-1.26922	22	MPL/PRKCA/CSNK2A1/GRB2/SHC1/MAP2K1/PRKCB/MAPK3
BIOCARTA_PDGF_PATHWAY	0.162602	0.431265	0.137251	-0.400448	-1.26507	23	PRKCA/CSNK2A1/PDGFA/MAP2K4/GRB2/SHC1/MAP2K1/PRKCB/MAPK3
BIOCARTA_ERK_PATHWAY	0.162602	0.431265	0.137251	-0.400657	-1.26573	23	IGF1R/EGFR/GRB2/SHC1/MAP2K1/MAPK3/PTPRR/RAF1/ELK1/MAPK1/MKNK1
REACTOME_DAP12_SIGNALING	0.16285	0.431406	0.175204	0.400288	1.28124	21	B2M/LCK/KLRK1/TREM2/LAT
WP_16P122_COPY_NUMBER_VARIATION_SYNDROME_520KB	0.1633	0.43208	0.1396	-0.471434	-1.28807	14	RPS6KB1/MAP2K1/COX5A/MAPK3/MAPK1/MAPK14/CDK2
PID_ERBB1_RECEPTOR_PROXIMAL_PATHWAY	0.163695	0.432272	0.13649	-0.387763	-1.26818	27	EGFR/PTPN11/SRC/NCK2/GRB2/SHC1/GAB1/NCK1/GNAI1/MAPK3/GNAI3
REACTOME_APC_C_CDC20_MEDIATED_DEGRADATION_OF_CYCLIN_B	0.163763	0.432272	0.142057	-0.515941	-1.27391	10	UBE2E1/UBC/UBB/UBE2S/UBE2D1/UBE2C/RPS27A
REACTOME_MODULATION_OF_HOST_RESPONSES_BY_IFN_STIMULATED_GENES	0.165888	0.436319	0.165657	0.503527	1.30888	10	ISG15/IFIH1/UBE2L6
REACTOME_SIGNALING_BY_VEGF	0.165846	0.436319	0.13649	-0.311023	-1.21742	63	THEM4/PRKCA/PDPK1/SRC/ELMO2/MAPKAPK3/VAV1/NCK2/AKT1/AKT2/PRKCB/FYN/CTNNA1/NCK1/SPHK1/AKT3/CRK/AHCYL1
KEGG_MEDICUS_REFERENCE_BMP_HAMP_SIGNALING_PATHWAY	0.165505	0.436319	0.141225	-0.515034	-1.27167	10	SMAD5/SMAD1/SMAD4
REACTOME_RIP_MEDIATED_NFKB_ACTIVATION_VIA_ZBP1	0.166667	0.437846	0.170932	0.496347	1.30193	11	ZBP1/TLR3/DHX9
REACTOME_SIGNALING_BY_INSULIN_RECEPTOR	0.166939	0.438043	0.135741	-0.325854	-1.22295	50	INSR/THEM4/FGF19/PTPN11/PDPK1/ATP6V1F/GRB10/GRB2/SHC1/AKT2/GAB1/ATP6V1C1
REACTOME_NEDDYLATION	0.167208	0.438227	0.135002	-0.284275	-1.18449	86	VCP/CUL3/PSMC3/NPLOC4/UBC/PSMD11/COMMD7/NEDD8/CDKN1A/KCTD7/NUB1/UBA3/COMMD10/UFD1/COMMD9/SQSTM1/ASB13/UBE2F/UBB/ASB9/PSMB5/DCAF5/UBE2M/PSMA5/COPS5/PSMC5/NFE2L2/CAND1/SPSB1/CUL1/COPS8/COPS2/PSMA7/DCUN1D2/UBE2D1/FBXL4/RPS27A
REACTOME_SMOOTH_MUSCLE_CONTRACTION	0.167464	0.438379	0.133555	-0.390145	-1.25325	24	ANXA1/ALDH2/PDE5A/MYL5/MYL12B/MYL12A/MYL7/CALD1/MYL6
PID_EPHA2_FWD_PATHWAY	0.168067	0.438919	0.137251	-0.481018	-1.29202	13	ACP1/CBL/SRC/GRB2/SHC1
REACTOME_ERYTHROPOIETIN_ACTIVATES_RAS	0.168067	0.438919	0.137251	-0.481347	-1.29291	13	VAV1/GRB2/SHC1/LYN/RAPGEF1
REACTOME_TRAF6_MEDIATED_IRF7_ACTIVATION	0.168734	0.439107	0.169571	0.428421	1.30947	17	IFNA7/IFNA4/IFNA8/TBK1/IFNA1/IFIH1/IFNA14/IFNA21/IFNA10
KEGG_MEDICUS_REFERENCE_ITGA_B_FAK_RAC_SIGNALING_PATHWAY	0.168704	0.439107	0.168238	0.44352	1.30893	15	ITGB7/PTK2/ITGA2/ELMO1
WP_INVOLVEMENT_OF_SECRETASE_IN_NEURODEGENERATIVE_DISEASES	0.16835	0.439107	0.137251	-0.469768	-1.28351	14	NTRK2/BDNF/SNCA/AKT1/AKT2/AKT3
WP_AMINO_ACID_METABOLISM	0.16913	0.439618	0.135002	-0.308406	-1.20718	63	ADH1C/OTC/ADH5/ADH4/GOT2/DLD/ALDH1A1/HMGCL/HADH/TDO2/ASNS/FAH/PDHX/AOC3/IDH1/CS/MDH2/AUH/GLS/MDH1/FTCD/PKM/HIBCH/VARS1/GLUL/TPH1
REACTOME_TRANSCRIPTIONAL_REGULATION_BY_TP53	0.169399	0.439801	0.17822	0.246157	1.16823	142	COX7A2L/RBL1/USP2/ARID3A/PCNA/TNFRSF10B/RBL2/RFFL/TBP/CDKN1B/COX5B/RNF34/MAPKAPK5/TIGAR/TXN/POLR2C/CASP2/DYRK2/LAMTOR2/TAF15
WP_ATM_SIGNALING	0.169903	0.440592	0.133555	-0.401341	-1.25785	22	CRADD/TP53/MAPK9/BID/RIPK1/CDKN1A/TLK1/RAD51/CCNE1/MRE11/IKBKG/CDK2/MDM4
KEGG_MEDICUS_REFERENCE_ITGA_B_RHOGAP_RHOA_SIGNALING_PATHWAY	0.170561	0.44178	0.16318	0.502352	1.30583	10	ITGB7/ITGA2/ITGB6/ITGA11
REACTOME_FORMATION_OF_FIBRIN_CLOT_CLOTTING_CASCADE	0.171289	0.443147	0.133555	-0.370325	-1.25741	33	CD177/KNG1/SERPING1/GP1BB/F7/F2/KLKB1/GP5/A2M/SERPINE2/PROCR/SERPINA5/PROS1/TFPI
WP_MIR5093P_ALTERATION_OF_YAP1ECM_AXIS	0.171642	0.443542	0.168238	0.491962	1.29043	11	THBS2/COL3A1/TEAD4/COL5A1/TEAD3/GPC6/YAP1
PID_ERA_GENOMIC_PATHWAY	0.172973	0.44646	0.175204	0.339841	1.21167	36	C3/PCNA/APBB1/AXIN2/MED1/XBP1/SOD1/COL18A1
WP_COMPLEMENT_ACTIVATION	0.173594	0.447541	0.165657	0.440262	1.29932	15	C1QC/C3/C9
PID_ANGIOPOIETIN_RECEPTOR_PATHWAY	0.174121	0.448378	0.130777	-0.34619	-1.22797	39	RPS6KB1/PTPN11/DOK2/F2/GRB2/SHC1/AKT1/FYN/NCK1/CDKN1A/ANGPT1/MAPK3/CRK
KEGG_LYSINE_DEGRADATION	0.174709	0.449367	0.133555	-0.415038	-1.25166	20	ACAT2/AASDHPPT/ALDH2/HADH/GCDH/ACAT1
BIOCARTA_HIVNEF_PATHWAY	0.175676	0.451329	0.173748	0.338803	1.20797	36	TNFRSF1B/LMNB2/TNFRSF1A/BAG4/CASP2/BCL2/LMNB1/DAXX/PARP1/BIRC2/PRKCD
REACTOME_SIGNALING_BY_ERBB4	0.176378	0.452083	0.128789	-0.351738	-1.23627	37	HBEGF/WWP1/EGFR/CXCL12/SRC/UBC/GRB2/SHC1/SPARC/DLG4
WP_FERROPTOSIS	0.176375	0.452083	0.130777	-0.362907	-1.24013	34	FTMT/MAP1LC3B/MAP1LC3A/ATG5/PCBP2/TP53/PCBP1/TFRC/CP/DPP4/CHMP6
KEGG_MEDICUS_REFERENCE_MEVALONATE_PATHWAY	0.178218	0.455743	0.131458	-0.48796	-1.28745	12	HMGCS1/ACAT2/MVD
KEGG_TERPENOID_BACKBONE_BIOSYNTHESIS	0.178218	0.455743	0.131458	-0.48796	-1.28745	12	HMGCS1/ACAT2/MVD
BIOCARTA_NGF_PATHWAY	0.178631	0.456272	0.132147	-0.443823	-1.27829	17	CSNK2A1/GRB2/SHC1/MAP2K1/MAPK3/RAF1/ELK1
REACTOME_O_GLYCOSYLATION_OF_TSR_DOMAIN_CONTAINING_PROTEINS	0.179551	0.457172	0.164406	0.411272	1.28418	19	THBS2/THSD7A/SPON2/ADAMTS1/ADAMTS5/ADAMTSL2/ADAMTS15/THSD1
REACTOME_MITOTIC_METAPHASE_AND_ANAPHASE	0.179903	0.457172	0.129443	-0.287644	-1.1827	81	PSMC3/CHMP2B/UBE2E1/PPP2R5A/UBC/RAN/PSMD11/MAPRE1/SPAST/CHMP3/VPS4A/IST1/NSL1/CHMP2A/PPP1CC/KPNB1/UBE2I/ZWILCH/CHMP6/SIRT2/DYNLL2/HDAC8/NUDC/ZWINT/UBB/UBE2S/PSMB5/DYNC1LI1/NDEL1/CCNB2/PSMA5/PSMC5/SEC13/PSMA7/UBE2D1/SPC25/SKA1/UBE2C/RPS27A/DYNC1LI2/CHMP4A/PSMB2/NDE1
WP_CAMKK2_PATHWAY	0.180033	0.457172	0.130106	-0.310592	-1.19279	57	HMBS/RPS6KB1/MAP1LC3B/MAP1LC3A/S100A8/CPOX/CTSE/ASNS/SIRT1/PFKFB3/FAM20C/MAPK3/ATP1B2/FASN/AHSP/FIS1/GATM/SQSTM1/CCNE1/CDH1/GALNT9/RAF1/HK1/CYB5R3/CCL5/MAPK1/ARHGEF7/STIM1/NFE2L2
REACTOME_SIGNALING_BY_BRAF_AND_RAF1_FUSIONS	0.179612	0.457172	0.129443	-0.362115	-1.23742	34	SRC/MARK3/MAP2K1/BRAF/PAPSS1/MAPK3/CSK/RAF1/YWHAB/FXR1/ARRB1/MAPK1/PEBP1/BCL2L11/CAMK2B/SND1/KRAS/NRAS
BIOCARTA_TCR_PATHWAY	0.180223	0.457172	0.128143	-0.36976	-1.24128	31	PRKCA/VAV1/MAP2K4/GRB2/SHC1/MAP2K1/PRKCB/FYN/CD3E/MAPK3/NFATC1/RAF1/ELK1/NFKB1/NFKBIA/CD3G/PIK3CG/RAC1/PTPN7/MAPK8/JUN/HRAS/ZAP70/CD247
REACTOME_GLYCOGEN_METABOLISM	0.179443	0.457172	0.135002	-0.509028	-1.25684	10	GAA/UBC/PYGB/UBB/PYGL/RPS27A/UGP2/PHKA1
BIOCARTA_CTLA4_PATHWAY	0.181373	0.459034	0.161979	0.443154	1.28626	14	LCK/CD86/CD80/CD28/ICOSLG
WP_ANDROGEN_RECEPTOR_SIGNALING	0.181219	0.459034	0.130106	-0.322587	-1.20753	51	BAG1/FLNA/EGFR/SRC/SMAD3/GSK3B/RAN/AKT1/CDKN1A/SIRT1/UBE2I/PRDX1/SMAD4/KAT5/UBE3A/RACK1/CTNNB1/DSTN/CCNE1/PAK6
KEGG_PROSTATE_CANCER	0.181967	0.459495	0.129443	-0.307616	-1.19088	60	PDGFD/IGF1R/EGFR/PDPK1/TP53/PDGFA/GSK3B/GRB2/AKT1/MAP2K1/AKT2/PDGFB/BRAF/CDKN1A/AKT3/MAPK3
REACTOME_RHO_GTPASES_ACTIVATE_NADPH_OXIDASES	0.18197	0.459495	0.130777	-0.44013	-1.26766	17	S100A9/PRKCA/S100A8/PIN1/PRKCB/MAPK3/RAC2/NCF4/MAPK1/MAPK14
BIOCARTA_TCYTOTOXIC_PATHWAY	0.182243	0.45966	0.157403	0.499744	1.29905	10	CD28/THY1/CD2/CD8A
KEGG_GLYCOSPHINGOLIPID_BIOSYNTHESIS_GLOBO_SERIES	0.182927	0.460859	0.133555	-0.506248	-1.24997	10	ST8SIA1/GLA/FUT9/A4GALT/HEXB/FUT2/HEXA/B3GALT5
KEGG_GLYCOSPHINGOLIPID_BIOSYNTHESIS_LACTO_AND_NEOLACTO_SERIES	0.183639	0.462128	0.130106	-0.440023	-1.26735	17	ABO/ST8SIA1/B3GALT2/FUT5/FUT9/B3GNT4/ST3GAL6/B4GALT2/B3GNT2/FUT2/B3GALT5
REACTOME_RESOLUTION_OF_AP_SITES_VIA_THE_MULTIPLE_NUCLEOTIDE_PATCH_REPLACEMENT_PATHWAY	0.18408	0.462709	0.161979	0.482482	1.26556	11	POLB/PCNA/PARP1
KEGG_RIBOFLAVIN_METABOLISM	0.185	0.464495	0.129443	-0.501067	-1.28225	11	ACP1/PHPT1
REACTOME_HEPARAN_SULFATE_HEPARIN_HS_GAG_METABOLISM	0.185304	0.464729	0.126254	-0.343832	-1.21961	39	GLB1/NCAN/HS2ST1/B4GALT7/HS6ST3/UXS1/SGSH/GUSB/B3GAT1/GPC3/GPC5
WP_DNA_IRDAMAGE_AND_CELLULAR_RESPONSE_VIA_ATR	0.185567	0.464863	0.164406	0.344858	1.21095	32	USP1/POLB/PCNA/TDP1/PARP1/TOPBP1/BCL6/RPA2/CHEK2/PML
REACTOME_ANTIVIRAL_MECHANISM_BY_IFN_STIMULATED_GENES	0.186047	0.465133	0.164406	0.286728	1.17905	65	MX1/ISG15/STAT1/HSPA1A
REACTOME_PI3K_AKT_SIGNALING_IN_CANCER	0.186306	0.465133	0.12564	-0.278976	-1.17204	88	HBEGF/NTRK2/NTRK3/BDNF/EGFR/FGF19/PTPN11/PDPK1/SRC/KIT/PDGFA/GSK3B/VAV1/GRB2/AKT1/AKT2/GAB1/PDGFB/FYN/GSK3A/CDKN1A/AKT3
PID_RAC1_PATHWAY	0.186196	0.465133	0.126254	-0.378247	-1.24791	28	MAP2K4/MAPK9/CTNNA1/CRK/ARPC2/CTNNB1/MAP2K3/ARPC3/ARHGAP5/CDH1/ARHGDIA/ARPC1B/MAPK14/LIMK1/CFL1/MAP3K11/STAT5A/STAT3/RAC1/MAP2K6
REACTOME_PI_3K_CASCADE_FGFR1	0.187032	0.465532	0.160801	0.400119	1.27068	20	FGF4/FGF6/FGF8/FGF23/FGF5/FGF10/FGF2/FGF22/FGF20
REACTOME_TOLL_LIKE_RECEPTOR_CASCADES	0.186813	0.465532	0.124434	-0.269347	-1.16671	101	S100A9/USP14/CNPY3/PTPN11/RPS6KA3/S100A8/TP53/DNM1/TIRAP/MAPKAPK3/UBC/MAP2K4/MAP2K1/MAPK9/IRF3/CD36/RIPK1/DNM2/MAPK3/UBE2N/DUSP3/FADD/PLCG2/BTK/TANK/PTPN4/UBE2V1/MAP2K3/DUSP6/IRF5/UBB/ELK1/MAPK1/NKIRAS2/MAPKAPK2/MAPK14/NFKB1/IKBKG/BPI
PID_EPO_PATHWAY	0.187097	0.465532	0.126254	-0.373294	-1.23865	29	PTPN11/CBL/GRB2/SHC1/GAB1/LYN/BCL2L1/TEC/RAPGEF1/PLCG2/BTK/SH2B3/PTPN6/STAT5B/MAPK14/NFKB1
KEGG_MEDICUS_REFERENCE_CD80_CD86_CTLA4_PP2A_SIGNALING_PATHWAY	0.188153	0.467314	0.131458	-0.504413	-1.24544	10	PPP2R5A/AKT1/AKT2/AKT3
KEGG_MEDICUS_VARIANT_BCR_ABL_FUSION_KINASE_TO_RAS_ERK_SIGNALING_PATHWAY	0.188235	0.467314	0.128789	-0.473086	-1.27071	13	GRB2/MAP2K1/BRAF/MAPK3/RAF1/MAPK1/KRAS/NRAS/MAP2K2/HRAS
REACTOME_CREATION_OF_C4_AND_C2_ACTIVATORS	0.188725	0.46775	0.158514	0.437469	1.26976	14	C1QC/MBL2/IGHG2
BIOCARTA_TFF_PATHWAY	0.188834	0.46775	0.126876	-0.398605	-1.22442	21	EGFR/GHR/GRB2/SHC1/AKT1/MAPK3/TFF2/CTNNB1/APAF1
REACTOME_CD28_DEPENDENT_VAV1_PATHWAY	0.189252	0.468262	0.154191	0.496444	1.29047	10	LCK/CD86/CD80/CD28
KEGG_MEDICUS_REFERENCE_MDA5_IRF7_3_SIGNALING_PATHWAY	0.189781	0.469045	0.157403	0.429549	1.29394	16	IFNA7/IFNA4/IFNA8/TBK1/IFNA1/IFIH1/IFNA14/IFNA21/IFNA10
KEGG_MEDICUS_VARIANT_CYP11B1_CYP11B2_FUSION_TO_ACTH_CORTISOL_SIGNALING_PATHWAY	0.191589	0.470329	0.153159	0.490762	1.2757	10	CREB1/POMC/GNAS
WP_NUCLEAR_RECEPTORS	0.192214	0.470329	0.156312	0.415969	1.25303	16	NR3C1/RORC/PPARG/HNF4A/RXRA/NR5A2/PPARA/THRB
REACTOME_CELLULAR_RESPONSE_TO_STARVATION	0.192126	0.470329	0.122679	-0.347194	-1.2203	37	IMPACT/ATP6V1F/RPS12/ATP6V1C1/RPS10/ASNS/EIF2S2/LAMTOR3/RPS19/EIF2S1/ATP6V1C2/EIF2AK4/RPS25/CASTOR1/RPL12/RPS5/RPL5/SEC13/RPS14/RPL38/RPS20/RPS27A/RPS4X
REACTOME_TRNA_MODIFICATION_IN_THE_NUCLEUS_AND_CYTOSOL	0.191987	0.470329	0.126876	-0.436451	-1.25706	17	THG1L/ADAT2/TYW5/TRMT112/PUS1/QTRT2/QTRT1/TRMT6/TPRKB/TYW3/URM1/DUS2
WP_NANOMATERIAL_INDUCED_APOPTOSIS	0.191919	0.470329	0.127505	-0.460925	-1.25935	14	CYCS/HTRA2/BID/FADD/APAF1/CFLAR/CASP3/AIFM1
BIOCARTA_G2_PATHWAY	0.191919	0.470329	0.127505	-0.461116	-1.25987	14	CDKN2D/TP53/CDKN1A/YWHAH/MDM2/CDC25B/YWHAQ/CDC34/RPS6KA1/CHEK1
REACTOME_BRANCHED_CHAIN_AMINO_ACID_CATABOLISM	0.191597	0.470329	0.127505	-0.470915	-1.26488	13	BCAT2/HSD17B10/DLD/ACADSB/ACAT1/DBT/AUH/ALDH6A1/HIBCH
WP_FLUOROPYRIMIDINE_ACTIVITY	0.191201	0.470329	0.128143	-0.450692	-1.26705	16	RRM1/TP53/UCK1
WP_ONECARBON_METABOLISM	0.191201	0.470329	0.128143	-0.451375	-1.26897	16	MTHFD2/AMT/MTHFS/SHMT2/SHMT1/FTCD/MTHFD1/ATIC
PID_P53_REGULATION_PATHWAY	0.192496	0.470498	0.125033	-0.361329	-1.22686	33	TP53/CSNK1G2/GSK3B/PIN1/AKT1/MAPK9/NEDD8/CSNK1G1/KAT5/MAPK14/CDK2/PTPA/MDM4/RPL5/UBE2D1/MDM2
WP_CILIARY_LANDSCAPE	0.19281	0.470747	0.125033	-0.283763	-1.16765	82	GLB1/HTRA2/PGRMC2/GLA/NEK7/GDI1/RAB2A/VPS4A/TIPRL/EHBP1/HDAC2/CNOT1/LZTFL1/RALB/CTNNB1/DYNLT1/MAPRE2/DYNLL2/DYNLRB1/WNK1/NUDC/CTSA/AIMP1/CLUAP1/MYL6/RAB21/CDH23/LSM4/IFT22/DNPEP/ARHGDIA/DYNC1LI1/NFKB1/COX6C/COPS5/COPS8/COPS2/EHD3/RAB14
KEGG_MEDICUS_REFERENCE_ACTH_CORTISOL_SIGNALING_PATHWAY	0.19403	0.471642	0.157403	0.479782	1.25848	11	CREB1/POMC/GNAS
WP_ID_SIGNALING	0.19403	0.471642	0.157403	0.479404	1.25749	11	RBL1/RBL2
REACTOME_PURINERGIC_SIGNALING_IN_LEISHMANIASIS_INFECTION	0.193548	0.471642	0.157403	0.4091	1.25041	17	C3/IL1A/TXN/NT5E/ENTPD5/IL1B/CTSG/PSTPIP1
WP_TNFALPHA_SIGNALING	0.193955	0.471642	0.158514	0.289881	1.19125	61	NFKBIE/TNFRSF1B/CCL2/IL6/RFFL/TNFRSF1A/PRKCZ/TXN
REACTOME_TRANSPORT_OF_SMALL_MOLECULES	0.195238	0.473019	0.122108	-0.236996	-1.1152	182	VCP/ATP1B1/FTMT/WWP1/GLRX3/LDLRAP1/SRI/PSMC3/CA1/ATP6V1F/CLIC2/WNK3/AP2A2/UBC/PSMD11/APOA5/SLC30A5/FKBP1B/ATP6V1C1/DERL1/ACO1/NEDD8/ADD2/RIPK1/A2M/BMP1/FXYD6/EIF2S2/PRKAR2B/RAB11A/ATP1B2/EIF2S1/TFRC/HBB/AP2B1/ATP6V1C2/CP/CES3/SLC25A1/PRKAR1A/PRKACA/SAR1B/MICU2/ASPH/CPTP/WNK1/CA4/PIP/STOML2/ATP2A3/CLCNKB/UBB/RAF1
REACTOME_GLYCOSPHINGOLIPID_CATABOLISM	0.194958	0.473019	0.126254	-0.42346	-1.24065	18	GLB1/ENPP7/ASAH2/GLA/ASAH1
BIOCARTA_GATA3_PATHWAY	0.195122	0.473019	0.128789	-0.503568	-1.24336	10	PRKAR2B/IL5/NFATC1/PRKAR1A/MAP2K3/IL13/MAPK14/PRKAR2A/PRKAR1B
REACTOME_POTASSIUM_CHANNELS	0.19656	0.475699	0.155242	0.454248	1.26974	13	GNGT2/HCN1/KCNMB3/KCNF1/GABBR2/GABBR1
REACTOME_PROCESSING_OF_DNA_DOUBLE_STRAND_BREAK_ENDS	0.196774	0.475699	0.122679	-0.36963	-1.2265	29	H2BC21/UBC/UBE2V2/UBE2I/UBE2N/KAT5/RFC4/UBB/MRE11/PIAS4/CDK2/H2BC12/RPS27A/SIRT6/RNF8/CHEK1/RAD1/RMI1
PID_PTP1B_PATHWAY	0.197138	0.476059	0.121543	-0.32936	-1.19193	42	LEP/INSR/LEPR/EGFR/SRC/GRB2/SHC1/AKT1/YBX1/PDGFB/FYN/LYN/DOK1/CRK/FER
WP_MICROGLIA_PATHOGEN_PHAGOCYTOSIS_PATHWAY	0.200528	0.477024	0.159647	0.361613	1.19852	26	C1QC/TREM2/NCF1/LAT/HCK/SIGLEC7
KEGG_SPLICEOSOME	0.2	0.477024	0.154191	0.295893	1.1909	54	SNRPB2/HSPA1A/SMNDC1/RBM22/PUF60/TRA2B/U2AF2/SRSF6/HSPA8/SNRPA1/SRSF7
REACTOME_EPH_EPHRIN_MEDIATED_REPULSION_OF_CELLS	0.200521	0.477024	0.158514	0.3246	1.18273	38	EPHB2/EPHA10/EPHA3/EFNA1/EFNB3/EPHA1/EPHB6/EPHA7/EPHA2
REACTOME_INSULIN_RECEPTOR_SIGNALLING_CASCADE	0.200653	0.477024	0.122108	-0.320974	-1.16702	44	INSR/THEM4/FGF19/PTPN11/PDPK1/GRB10/GRB2/SHC1/AKT2/GAB1
REACTOME_CARGO_RECOGNITION_FOR_CLATHRIN_MEDIATED_ENDOCYTOSIS	0.200972	0.477024	0.121543	-0.301804	-1.16761	59	HBEGF/EGFR/AGFG1/EPN1/LDLRAP1/HGS/CBL/AP2A2/UBC/GRB2/DAB2/GRK2/NEDD8/TFRC/UBQLN2/AP2B1/SH3GL2/SH3GL3/BTC/UBB/LRP2/ARRB1/NECAP2/COPS5/EPS15L1/COPS8/COPS2/CD3G/VAMP7/CLTA/RPS27A/EGF
WP_CORTICOTROPINRELEASING_HORMONE_SIGNALING	0.200988	0.477024	0.122679	-0.307981	-1.17502	56	PRKCA/PRKCQ/GSK3B/AKT1/MAP2K1/MAPK9/PRKCB/BRAF/GNAI1/KRT14/TGFB1/MAPK3/PRKCI/TCF4/PLCG2/CTNNB1/RAF1/JUP/CRH/ELK1/CASP3/ARRB1/MAPK1/MAPK14/NFKB1
REACTOME_EXTRA_NUCLEAR_ESTROGEN_SIGNALING	0.198083	0.477024	0.121543	-0.332038	-1.19159	41	MMP9/HBEGF/IGF1R/EGFR/PDPK1/SRC/PRMT1/SHC1/AKT1/AKT2/SPHK1/GNAI1/AKT3/MAPK3/GNAI3
KEGG_AMINO_SUGAR_AND_NUCLEOTIDE_SUGAR_METABOLISM	0.200321	0.477024	0.120985	-0.353641	-1.2184	35	GFPT1/PMM2/NANS/UXS1/GALK1/GNPNAT1/GMPPA/GPI/HK1/CYB5R3/MPI/UGDH/GNE/CHIA/PMM1/HK3/HEXB/GCK/CYB5R1/HEXA
WP_NGLYCAN_BIOSYNTHESIS	0.200957	0.477024	0.120433	-0.379949	-1.2205	24	PMM2/RPN1/ALG2/MGAT3/MAN1A2/DDOST/GMPPA/GPI/MPI/MAN1B1/B4GALT2/MGAT5
KEGG_ARGININE_AND_PROLINE_METABOLISM	0.200647	0.477024	0.121543	-0.357344	-1.22112	34	CKMT1A/OTC/GOT2/ACY1/ASL/ALDH2/CKM
WP_CYTOPLASMIC_RIBOSOMAL_PROTEINS	0.199362	0.477024	0.120985	-0.380505	-1.22229	24	RPS6KB1/RPS6KA6/RPS6KA3/RPS12/RPS10/RPS19/RPS25/RPL12/RPS5/RPL5/RPS14/RPL38/RPS20/RPS27A/RPS4X
REACTOME_LATE_SARS_COV_2_INFECTION_EVENTS	0.200653	0.477024	0.122108	-0.360437	-1.22383	33	RPN1/PRMT1/GSK3B/UBC/ST6GALNAC2/GSK3A/UBE2I/DDOST/PRKCSH/SRPK1/UBB/MAN1B1
PID_DELTA_NP63_PATHWAY	0.200642	0.477024	0.120985	-0.372572	-1.22919	28	WWP1/ADA/PPP2R5A/GSK3B/KRT14/FASN/RAB38/STXBP4/ITCH/RACK1/HES1/VDR/MRE11
REACTOME_REGULATION_OF_GENE_EXPRESSION_IN_BETA_CELLS	0.198606	0.477024	0.127505	-0.501596	-1.23849	10	PKLR/AKT1/AKT2/AKT3
WP_GLYCOSAMINOGLYCAN_DEGRADATION	0.198653	0.477024	0.125033	-0.45656	-1.24742	14	GLB1/GNS/SGSH/GUSB/HYAL1/HEXB/HEXA/IDS/IDUA
REACTOME_RAS_PROCESSING	0.19967	0.477024	0.123257	-0.478311	-1.26199	12	PRKCQ/UBC/BCL2L1/UBB/KRAS/RPS27A/NRAS
BIOCARTA_RELA_PATHWAY	0.201493	0.477708	0.154191	0.476767	1.25057	11	TNFRSF1B/TNFRSF1A
PID_AVB3_OPN_PATHWAY	0.20197	0.477895	0.122108	-0.394037	-1.21039	21	MMP9/SYK/MAPK3/PTK2B/MAPK1/NFKB1/ILK/NFKBIA/ROCK2/RAC1/RHOA/MAPK8/JUN/PLAU
REACTOME_COMPLEX_I_BIOGENESIS	0.202003	0.477895	0.123257	-0.430989	-1.24133	17	NDUFB4/NDUFB6/NDUFV2/NDUFA2/NDUFS4/HSPA9/NDUFAF5/FOXRED1/NDUFAF3/HSCB/NDUFAF2/NDUFA5/NDUFB11
WP_IL1_SIGNALING	0.203526	0.480889	0.119888	-0.352334	-1.2139	35	IL1R1/PTPN11/TOLLIP/MAP2K4/AKT1/MAP2K1/MAPK9/IL1RAP/MAPK3/UBE2N/UBE2V1/MAP2K3/SQSTM1/MAP3K3/MAPK1/MAPKAPK2/MAPK14/NFKB1/IKBKG
BIOCARTA_IL3_PATHWAY	0.203704	0.480889	0.123257	-0.455274	-1.24391	14	GRB2/SHC1/MAP2K1/MAPK3/PTPN6/RAF1/STAT5B
REACTOME_SCAVENGING_OF_HEME_FROM_PLASMA	0.20398	0.481028	0.153159	0.476136	1.24891	11	HP/CD163/LRP1/HPX/IGKV1-5/AMBP
REACTOME_DNA_DAMAGE_BYPASS	0.205263	0.483538	0.157403	0.365749	1.20109	25	ISG15/USP1/PCNA/PCLAF
REACTOME_DNA_DAMAGE_RECOGNITION_IN_GG_NER	0.205734	0.48413	0.122679	-0.44479	-1.24398	15	RAD23A/UBC/RAD23B/UBB/COPS5/COPS8/COPS2/RUVBL1/RPS27A
REACTOME_ONCOGENIC_MAPK_SIGNALING	0.20607	0.484408	0.118815	-0.33009	-1.1846	41	SRC/MARK3/MAP2K1/BRAF/PAPSS1/PPP1CC/MAPK3/DUSP6/CSK/RAF1/YWHAB/FXR1/ARRB1/MAPK1/PEBP1/BCL2L11/CAMK2B/SND1/KRAS/MAP3K11/NRAS
PID_REG_GR_PATHWAY	0.206633	0.485214	0.154191	0.285351	1.16305	60	AFP/STAT1/NR3C1/IL6/TBP/IRF1/CREB1/SPI1/POMC
REACTOME_SIGNALING_BY_NUCLEAR_RECEPTORS	0.207221	0.48608	0.11725	-0.253466	-1.13685	123	MMP9/HBEGF/H2BC21/ADH1C/EBAG9/IGF1R/ADH4/EGFR/CXCL12/PDPK1/SRC/DHRS4/DLD/PRMT1/ALDH1A1/SHC1/AKT1/AKT2/SPHK1/GNAI1/PDK1/PDHX/AKT3/RDH13/PPID/MAPK3/GNAI3/PDHA2/KAT5/FASN/ALDH1A3/POLR2I
WP_IMATINIB_AND_CHRONIC_MYELOID_LEUKEMIA	0.209596	0.487746	0.152145	0.463953	1.25112	12	CSF1R/CDKN1B/PDGFRA/PIM1/ABL1/PIM2
KEGG_MEDICUS_REFERENCE_WNT_SIGNALING_MODULATION_SOST_LRP4	0.212121	0.487746	0.151149	0.463326	1.24943	12	FZD9/FZD2/FZD7/FZD8/FZD5
WP_SLEEP_REGULATION	0.210918	0.487746	0.15017	0.399848	1.22213	17	IL6/CST3/PTGDS/NLGN1/OXT/GHRH
WP_2Q13_COPY_NUMBER_VARIATION_SYNDROME	0.210106	0.487746	0.156312	0.321226	1.1688	39	STAT1/CXCL13/IL6/PTK2/IL1RN/CSF1/IL1A/MERTK
REACTOME_DEVELOPMENTAL_CELL_LINEAGES_OF_THE_EXOCRINE_PANCREAS	0.211735	0.487746	0.152145	0.297646	1.16055	49	RNASE1/FGF4/HHEX/CD74/SPINK1/CPA1/FGF7/CA2/COL3A1/COL2A1/COL5A1/FGF10/FGF2/CELA3B/PROM1/LAMC2/PNLIPRP2/CFTR/CER1/LAMA4
KEGG_LYSOSOME	0.211475	0.487746	0.118815	-0.298021	-1.15373	60	GLB1/CD68/GAA/MANBA/GGA1/NAGPA/CTSE/GNS/GLA/ASAH1/SGSH/GUSB/AP1B1/LAMP1/CTSA/ACP2/HYAL1/CTSF
WP_HIPPO_SIGNALING_REGULATION	0.211823	0.487746	0.118815	-0.296361	-1.16003	63	CDH17/INSR/NTRK2/IGF1R/EGFR/PRKCA/PLCB1/SMAD3/PRKCQ/KIT/PRKCB/PRKAR2B/GNAI3/CDH6/PRKCI/MST1/PRKAR1A/CDH20/PRKACA/CTNNB1
KEGG_PANCREATIC_CANCER	0.210963	0.487746	0.119888	-0.317792	-1.16872	47	EGFR/TP53/SMAD3/AKT1/MAP2K1/AKT2/MAPK9/BRAF/AKT3/BCL2L1/TGFB1/MAPK3/RAC3/SMAD4/RAD51/RAC2/RALB/SMAD2/RAF1/MAPK1/NFKB1/IKBKG
REACTOME_BIOSYNTHESIS_OF_THE_N_GLYCAN_PRECURSOR_DOLICHOL_LIPID_LINKED_OLIGOSACCHARIDE_LLO_AND_TRANSFER_TO_A_NASCENT_PROTEIN	0.210863	0.487746	0.11725	-0.33501	-1.18831	39	GLB1/GFPT1/PMM2/ST8SIA1/MVD/ST6GALNAC2/ALG2/NANS/ST6GALNAC6/GNPNAT1/CTSA/GMPPA/ST3GAL6/HK1/MPI/NUDT14/GNE
REACTOME_E3_UBIQUITIN_LIGASES_UBIQUITINATE_TARGET_PROTEINS	0.211974	0.487746	0.117766	-0.384451	-1.20492	22	VCP/UBE2E1/UBC/UBE2V2/DERL1/UBE2N
WP_ARYL_HYDROCARBON_RECEPTOR_PATHWAY_WP2586	0.21129	0.487746	0.117766	-0.364902	-1.21081	29	EGFR/NCOA7/SRC/MAP2K1/CD36/CDKN1A/RET/AIP/RAF1/CCL1/MAPK1/NFKB1/CDK2/NFE2L2/HPGDS/KRAS/HSP90AA1/NRAS
REACTOME_REGULATION_OF_PLK1_ACTIVITY_AT_G2_M_TRANSITION	0.211878	0.487746	0.11725	-0.376473	-1.22212	26	UBC/MAPRE1/YWHAG/CEP41/PRKAR2B/PRKACA/UBB/YWHAE/CEP76/CCNB2/CUL1/HSP90AA1/RPS27A/NDE1/CEP43/SSNA1/CETN2/DCTN2
REACTOME_SIGNALING_BY_FLT3_ITD_AND_TKD_MUTANTS	0.208403	0.487746	0.121543	-0.457274	-1.22824	13	PTPN11/GRB2/CDKN1A/BCL2L1/FLT3/STAT5B/KRAS/STAT5A/NRAS
REACTOME_TRANSLATION_OF_SARS_COV_1_STRUCTURAL_PROTEINS	0.210351	0.487746	0.120433	-0.428451	-1.23402	17	GSK3B/UBC/ST6GALNAC2/GSK3A/UBE2I/PRKCSH/UBB
WP_4P163_COPY_NUMBER_VARIATION	0.210793	0.487746	0.120985	-0.441324	-1.23429	15	CBL/GRB2/GAB1/MAPK3/NELFE/MAPK1/SLBP
KEGG_VIBRIO_CHOLERAE_INFECTION	0.208681	0.487746	0.120985	-0.429543	-1.23716	17	PRKCA/ATP6V1F/PRKCB/ATP6V1C1/ATP6V1C2/PLCG2/PRKACA
WP_OSTEOCLAST_SIGNALING	0.211667	0.487746	0.119888	-0.484759	-1.24052	11	TNFRSF11B/PDGFB/IFNAR1
REACTOME_CRMPS_IN_SEMA3A_SIGNALING	0.208333	0.487746	0.120985	-0.486745	-1.2456	11	PLXNA4/GSK3B/FYN
REACTOME_DOWNREGULATION_OF_ERBB2_ERBB3_SIGNALING	0.211221	0.487746	0.119348	-0.472394	-1.24638	12	UBC/AKT1/AKT2/USP8/AKT3/ERBB3/UBB/NRG2
REACTOME_SIGNALING_BY_HEDGEHOG	0.212521	0.488157	0.118815	-0.304331	-1.1611	56	VCP/CUL3/PSMC3/HHIP/GSK3B/UBC/PSMD11/GRK2/CDON/PRKAR2B/PRKAR1A/ITCH/PRKACA/IHH/GPC5/UBB/NUMB/ARRB1/PSMB5/ADAM17/SPOP/PSMA5/PSMC5/CUL1/PSMA7/RPS27A/SMURF1/PRKAR2A/PSMB2/PRKAR1B/SHH
WP_TCELL_RECEPTOR_SIGNALING	0.213008	0.488698	0.117766	-0.296939	-1.17308	65	PTPN11/CBL/PDPK1/PRKCQ/VAV1/GRB2/SHC1/AKT1/MAP2K1/MAPK9/FYN/WAS/NCK1/MAP4K1/GRAP2/CD3E/DBNL/TGFB1/MAPK3/CRK
KEGG_MEDICUS_REFERENCE_PDGF_PDGFR_RAS_ERK_SIGNALING_PATHWAY	0.213198	0.488698	0.120433	-0.442854	-1.24501	16	PDGFA/GRB2/MAP2K1/PDGFB/BRAF/MAPK3/RAF1/MAPK1/PDGFRB/KRAS/NRAS
REACTOME_GLYCOSPHINGOLIPID_METABOLISM	0.213483	0.488845	0.116739	-0.36749	-1.21242	28	GLB1/ENPP7/B4GALT6/ASAH2/GLA/ASAH1/ST6GALNAC6
REACTOME_DECTIN_2_FAMILY	0.214521	0.490715	0.118288	-0.468807	-1.23692	12	SYK/FYN/LYN/PLCG2
REACTOME_SARS_COV_2_MODULATES_HOST_TRANSLATION_MACHINERY	0.215107	0.491038	0.117766	-0.386437	-1.18704	21	RPS12/SNRPE/SNRPG/RPS10/RPS19/RPS25/SNRPD2/SMN1/RPS5/GEMIN7/RPS14/RPS20/RPS27A/RPS4X/GEMIN6/SNRPF
KEGG_GLYCOSAMINOGLYCAN_DEGRADATION	0.21489	0.491038	0.119888	-0.442054	-1.24276	16	GLB1/GNS/SGSH/GUSB/HYAL1/HEXB/HEXA/IDS/IDUA
REACTOME_NUCLEOTIDE_CATABOLISM	0.215559	0.491564	0.116739	-0.373987	-1.22312	27	NUDT16/NT5C/NUDT15/NT5C2/NT5C1A/PNP/NT5M
REACTOME_CELL_CYCLE_CHECKPOINTS	0.216088	0.492252	0.114751	-0.266232	-1.14478	99	H2BC21/PSMC3/TP53/UBE2E1/PPP2R5A/UBC/PSMD11/MAPRE1/UBE2V2/YWHAG/NSL1/CDKN1A/PPP1CC/UBE2N/KAT5/ZWILCH/YWHAH/RFC4/DYNLL2/NUDC/CCNE1/ZWINT/UBB/YWHAE/YWHAB/MRE11/UBE2S/PSMB5/DYNC1LI1/PIAS4/CDK2/NDEL1/CCNB2/PSMA5/PSMC5/MDM4/SEC13/PSMA7/UBE2D1/MDM2/H2BC12/SPC25/SKA1/UBE2C/RPS27A/YWHAQ
REACTOME_RUNX2_REGULATES_BONE_DEVELOPMENT	0.216306	0.492252	0.118288	-0.407194	-1.21165	19	SMAD1/SRC/HDAC6/MAPK3/SMAD4/IHH/HES1/MAPK1/COL1A1/YES1
KEGG_MEDICUS_REFERENCE_FGF_FGFR_RAS_ERK_SIGNALING_PATHWAY	0.218509	0.496673	0.15017	0.333827	1.18532	33	FGF4/FGF6/FGFR2/FGF7/FGF8/FGF16/FGF23/FGF5/FGF10/FGF2/FGF22
BIOCARTA_CREB_PATHWAY	0.218698	0.496673	0.117766	-0.425784	-1.22634	17	PRKCA/GRB2/AKT1/PRKCB/MAPK3/PRKAR2B/PRKAR1A/MAPK1/MAPK14/RAC1/PRKAR2A/PRKAR1B/RPS6KA1/HRAS
KEGG_MEDICUS_REFERENCE_TLR1_2_4_NFKB_SIGNALING_PATHWAY	0.219697	0.49843	0.148262	0.457462	1.23361	12	IL12B/IL6/TNF/TLR4
REACTOME_RHOF_GTPASE_CYCLE	0.22113	0.499433	0.145516	0.402941	1.24297	18	CAPZB/BASP1/SENP1/TMPO/TOR1AIP1/LMNB1
REACTOME_RECOGNITION_OF_DNA_DAMAGE_BY_PCNA_CONTAINING_REPLICATION_COMPLEX	0.220588	0.499433	0.145516	0.422127	1.22523	14	USP1/PCNA
REACTOME_DNA_DAMAGE_TELOMERE_STRESS_INDUCED_SENESCENCE	0.221945	0.499433	0.146416	0.391453	1.22229	19	H1-2/HMGA2/CDKN1B/LMNB1
REACTOME_REGULATION_OF_IFNA_IFNB_SIGNALING	0.221945	0.499433	0.146416	0.391204	1.22152	19	STAT1/IFNA7/IFNA4/IFNA8/IFNA1/IFNA14/SOCS3/IFNA21/IFNA10
WP_JAKSTAT_SIGNALING_IN_THE_REGULATION_OF_BETA_CELLS	0.221053	0.499433	0.151149	0.36032	1.18326	25	GH1/STAT1/IL6/IFNGR2/IFNG/IL6R/IFNGR1/EPOR
REACTOME_NEUTROPHIL_DEGRANULATION	0.221362	0.499433	0.111918	-0.217673	-1.08653	309	CRISPLD2/VCP/S100A9/GLB1/SDCBP/FCN1/CPPED1/MVP/MMP9/CFP/PGAM1/CD177/APRT/CHI3L1/RAB31/IMPDH1/DPP7/CD68/ALAD/CPNE1/ALDOC/PSMC3/TCN1/GAA/PA2G4/MANBA/S100A8/ARHGAP45/MLEC/LTF/TOLLIP/EEF1A1/AP2A2/CCT8/ARL8A/PSMD11/PPIE/PDAP1/RAB5C/GNS/GLA/NIT2/FAF2/MME/RAB5B/CD33/RAB4B/IST1/CD36/FOLR3/ASAH1/DBNL/KPNB1/ADGRE5/LAMTOR3/MNDA/BIN2/PNP/BST1/PTGES2/IMPDH2/STK10/CAT/OLR1/HBB/RAB6A/IDH1/GUSB
REACTOME_SYNTHESIS_OF_PIPS_AT_THE_PLASMA_MEMBRANE	0.221683	0.499433	0.114751	-0.380503	-1.19254	22	RAB5A/PLEKHA3/PIP4K2B/INPP4A/PIP4K2A/OCRL/PIK3C2A/INPP4B/RUFY1/RAB4A/MTMR1/INPP5D/RAB14/ARF1/PIK3CG
REACTOME_RHOV_GTPASE_CYCLE	0.221658	0.499433	0.117766	-0.438678	-1.23327	16	PAK4/NCK2/NCK1/TXNL1/WASL/PAK6/TPM3/ARHGEF7
KEGG_MEDICUS_REFERENCE_RIG_I_IRF7_3_SIGNALING_PATHWAY	0.224939	0.501913	0.143759	0.417073	1.23088	15	IFNA7/IFNA4/IFNA8/TBK1/IFNA1/IFNA14/IFNA21/IFNA10
KEGG_CELL_CYCLE	0.225316	0.501913	0.146416	0.285569	1.15303	56	RBL1/PCNA/RBL2/TGFB2/CDKN1B/PTTG1/MAD2L1/ORC6
REACTOME_COMPLEMENT_CASCADE	0.22449	0.501913	0.147331	0.295365	1.15165	49	C1QC/C3/GZMM/ELANE/CFHR1/CFHR2/MBL2/C9/CFHR4/IGHG2
WP_FOCAL_ADHESION_PI3KAKTMTORSIGNALING	0.224658	0.501913	0.153159	0.226024	1.10337	183	ITGB7/IL2RA/FGF4/THBS2/PTK2/FGF6/IFNA7/EFNA1/CSF1R/ITGA2/CDKN1B/COL6A2/GNGT2/CSF1/TNC/CREB1/PDGFRA/VEGFA/VEGFD/ANGPT4/ANGPT2/FGFR2/FGF7/FGF8/COL3A1/FOXO1/EPHA2/PDGFC/VEGFC/FGF16/FGF12/COL2A1/COL5A1/PELO/NOS3/FGF10/FGF2/SPP1/EFNA4/IGF1/FLT4/FGF22/IL6R/IBSP/LAMC2
KEGG_MAPK_SIGNALING_PATHWAY	0.225	0.501913	0.111463	-0.241495	-1.11773	156	IL1R1/NTRK2/IL1R2/BDNF/CACNA2D3/PLA2G12B/FLNA/RPS6KA6/EGFR/PRKCA/FGF19/RPS6KA3/TP53/PDGFA/MAPKAPK3/STK4/MAP2K4/GRB2/AKT1/MAP2K1/AKT2/MAPK9/PDGFB/CHP1/PRKCB/BRAF/MAP4K1/PLA2G12A/AKT3/LAMTOR3/TGFB1/MAPK3/CRK/RAC3/MAP2K5/CACNB3/DUSP3/RAC2/PTPRR/PPM1B/PRKACA/MAP2K3/DUSP6/CACNB4/MAP3K3/MAX
REACTOME_INTEGRATION_OF_ENERGY_METABOLISM	0.225122	0.501913	0.114267	-0.3535	-1.20028	33	PKLR/PRKCA/PLCB1/MLX/GNAI1/CD36/PRKAR2B/AHCYL1/CACNB3/FASN/STX1A/PRKAR1A/PRKACA
REACTOME_RHOH_GTPASE_CYCLE	0.224626	0.501913	0.115734	-0.404328	-1.20312	19	VCP/PAK4/TFRC/NSFL1C/DBT/CSK/RAB7A/PAK6/JUP/ARHGDIA
REACTOME_RHO_GTPASES_ACTIVATE_WASPS_AND_WAVES	0.22521	0.501913	0.116234	-0.411347	-1.20517	18	GRB2/WAS/NCK1/MAPK3/NCKIPSD/ARPC2/BTK/WASL/ARPC3/ARPC1B/MAPK1
REACTOME_SEMA4D_INDUCED_CELL_MIGRATION_AND_GROWTH_CONE_COLLAPSE	0.225	0.501913	0.115734	-0.478202	-1.22374	11	MYL12B/RND1/MYL6/LIMK1/ROCK2/RHOB/RHOA/MYL9
REACTOME_PLATELET_SENSITIZATION_BY_LDL	0.223333	0.501913	0.116234	-0.47928	-1.22649	11	PTPN11/PPP2R5A/PTPN6/MAPK14/FGR/PLA2G4A/LRP8
WP_PHOSPHODIESTERASES_IN_NEURONAL_FUNCTION	0.225806	0.502366	0.144631	0.394995	1.2073	17	PDE7A/PDE1A/CREB1/PDE4C/PDE4A
WP_SUDDEN_INFANT_DEATH_SYNDROME_SIDS_SUSCEPTIBILITY_PATHWAYS	0.225974	0.502366	0.148262	0.270397	1.16002	81	NR3C1/DDC/IL6/VAMP2/DLX2/MEF2C/IL1RN/CREB1/IL1A/SSTR1/VEGFA/CAV3
REACTOME_DNA_DOUBLE_STRAND_BREAK_RESPONSE	0.226537	0.503113	0.113313	-0.37831	-1.18567	22	H2BC21/TP53/UBC/UBE2V2/UBE2I/UBE2N/KAT5/UBB/MRE11/PIAS4
REACTOME_INTERLEUKIN_12_FAMILY_SIGNALING	0.227621	0.503723	0.146416	0.295254	1.14762	48	STAT1/IL12B/LCP1/SOD1/HNRNPA2B1/BOLA2/IL12RB2/SNRPA1/GSTO1/LMNB1/IFNG/IL12RB1/PSME2/EBI3/IL23R/IL10
REACTOME_THE_PHOTOTRANSDUCTION_CASCADE	0.227723	0.503723	0.114267	-0.460032	-1.21377	12	PRKCA/PRKCQ/METAP1/NMT1/METAP2
PID_LIS1_PATHWAY	0.227045	0.503723	0.11524	-0.422527	-1.21696	17	PAFAH1B3/RELN/CSNK2A1/DYNLT1/NUDC/YWHAE/LRPAP1/NDEL1/LRP8/PAFAH1B2/RAC1
REACTOME_SNRNP_ASSEMBLY	0.227273	0.503723	0.115734	-0.445478	-1.21715	14	SNRPE/SNRPG/SNRPD2/SMN1/SNUPN/NCBP2/GEMIN7/SEC13/GEMIN6/SNRPF
WP_MICROTUBULE_CYTOSKELETON_REGULATION	0.22943	0.505708	0.111011	-0.35682	-1.19694	30	NTRK2/NTRK3/PRKCA/SRC/GSK3B/AKT1/MAPRE1
WP_MECHANOREGULATION_AND_PATHOLOGY_OF_YAPTAZ_VIA_HIPPO_AND_NONHIPPO_MECHANISMS	0.229535	0.505708	0.111918	-0.36973	-1.20024	26	PAK4/SRC/MAPK9/MAP4K5/CTNNA1/MAP4K1/LIMD1/MST1/CTNNB1/CDH1/PAK6
REACTOME_MTORC1_MEDIATED_SIGNALLING	0.229373	0.505708	0.113787	-0.457349	-1.20669	12	RPS6KB1/EIF4E/EIF4B/LAMTOR3/EIF4G1/YWHAB/AKT1S1
REACTOME_LONG_TERM_POTENTIATION	0.229373	0.505708	0.113787	-0.457436	-1.20692	12	SRC/DLG2/DLG4/NRGN
REACTOME_NETRIN_1_SIGNALING	0.230016	0.506265	0.112843	-0.352313	-1.19625	33	DCC/AGAP2/PTPN11/SRC/PRKCQ/SLIT2/FYN/NCK1
WP_CLEAR_CELL_RENAL_CELL_CARCINOMA_PATHWAYS	0.230514	0.506856	0.113787	-0.29535	-1.14667	62	PKLR/EGFR/ALDOC/GRB10/AKT1/ALDOB/PDGFB/PGK1/TGFB1/SHMT2/SSPN/FASN/SHMT1/SQSTM1/RAPGEF5/MDH1/GPI/PKM/ENO3/HK1/PSPH/AKT1S1/TPI1/PDGFRB/PFKM/HK3/CAMK1/KDR/STAT3
REACTOME_VEGFR2_MEDIATED_CELL_PROLIFERATION	0.231029	0.507483	0.114751	-0.43182	-1.20771	15	PRKCA/PDPK1/SRC/PRKCB/SPHK1/AHCYL1
REACTOME_AURKA_ACTIVATION_BY_TPX2	0.231281	0.507534	0.113787	-0.400103	-1.19055	19	MAPRE1/YWHAG/CEP41/PRKAR2B/PRKACA/YWHAE/CEP76/HSP90AA1/NDE1/CEP43/SSNA1/CETN2/DCTN2
REACTOME_RESOLUTION_OF_ABASIC_SITES_AP_SITES	0.23192	0.508432	0.142901	0.382327	1.21418	20	POLB/PCNA/MBD4/MUTYH/NEIL2
WP_ANTIVIRAL_AND_ANTIINFLAMMATORY_EFFECTS_OF_NRF2_ON_SARSCOV2_PATHWAY	0.234414	0.510358	0.142057	0.379854	1.20632	20	CCL2/IL6/MMP3/ACE2/CXCL8/NQO1
REACTOME_INTERLEUKIN_20_FAMILY_SIGNALING	0.234375	0.510358	0.145516	0.374218	1.20587	22	STAT1/IFNL1/IL24/IFNLR1/IFNL3/IL20RA/IFNL2/IL22RA1/IL22RA2/SOCS3
