## Supplementary Data for "Mapping the plasma proteomic architecture of systemic lupus erythematosus" (part 3 of 3)

### Sheet: Supplementary Data 7 (continued)
Supplementary Data 7. GSEA results of disease activity association analysis
REACTOME_MOLECULES_ASSOCIATED_WITH_ELASTIC_FIBRES	0.234375	0.510358	0.145516	0.372377	1.19993	22	TGFB2/EFEMP1/FBLN5/MFAP2/BMP10/TGFB3/ITGB6/BMP2/VTN/MFAP5
REACTOME_MYD88_INDEPENDENT_TLR4_CASCADE	0.233169	0.510358	0.112379	-0.293264	-1.14791	63	USP14/PTPN11/RPS6KA3/TP53/MAPKAPK3/UBC/MAP2K4/MAP2K1/MAPK9/IRF3/RIPK1/MAPK3/UBE2N/DUSP3/FADD/TANK/UBE2V1/MAP2K3/DUSP6/UBB/ELK1/MAPK1/NKIRAS2/MAPKAPK2/MAPK14/NFKB1/IKBKG
REACTOME_TOLL_LIKE_RECEPTOR_TLR1_TLR2_CASCADE	0.234146	0.510358	0.111463	-0.291305	-1.15082	65	S100A9/USP14/RPS6KA3/S100A8/TP53/TIRAP/MAPKAPK3/UBC/MAP2K4/MAP2K1/MAPK9/CD36/MAPK3/UBE2N/DUSP3/BTK/UBE2V1/MAP2K3/DUSP6/UBB/ELK1/MAPK1/NKIRAS2/MAPKAPK2/MAPK14/NFKB1/IKBKG
PID_RHOA_REG_PATHWAY	0.233613	0.510358	0.113787	-0.406053	-1.18966	18	VAV1/OPHN1/ARHGAP6/ARHGEF1/ARHGEF10/ARHGAP5/ARHGEF2/ABR/MCF2L/ARHGDIA
WP_KYNURENINE_PATHWAY_AND_LINKS_TO_CELL_SENESCENCE	0.233723	0.510358	0.113313	-0.417547	-1.20261	17	IL1R2/TP53/TDO2/CDKN1A/CAT/EIF2AK4
WP_MACROPHAGESTIMULATING_PROTEIN_MSP_SIGNALING	0.23539	0.511475	0.111011	-0.271237	-1.13017	86	MMP9/SMAD5/RPS6KB1/IGF1R/SMAD1/RPS6KA3/PDPK1/TP53/SRC/SMAD3/GSK3B/GRB2/SHC1/AKT1/MAP2K1/MAPK9/GAB1/PRKCB
WP_NEPHROTIC_SYNDROME	0.235294	0.511475	0.113313	-0.446303	-1.19878	13	PMM2/YARS1/ACTN4/GPC5/APOL1/ARHGDIA
PID_IL1_PATHWAY	0.235772	0.511804	0.111011	-0.37353	-1.18003	23	IL1R1/IL1R2/TOLLIP/IL1RAP/UBE2N/ERC1/PRKCI/UBE2V1/SQSTM1/MAP3K3
WP_CALCIUM_MEDIATED_TCELL_APOPTOSIS_INVOLVED_IN_INCLUSION_BODY_MYOSITIS	0.238318	0.514864	0.135741	0.470772	1.22374	10	LCK/CD4/CD8A/CAPN2
REACTOME_MRNA_SPLICING	0.237975	0.514864	0.142057	0.264428	1.13747	80	SNRPB2/SMNDC1/RBM39/RBM22/PUF60/TRA2B/POLR2C/U2AF2/SAP18/SRSF6/RNPC3/HNRNPA2B1/HSPA8/SNRPA1/PPIG/SRSF7/MFAP1/SNIP1/SRRT
KEGG_VASCULAR_SMOOTH_MUSCLE_CONTRACTION	0.237942	0.514864	0.109684	-0.326409	-1.15728	40	PLA2G12B/PRKCA/PLCB1/PRKCQ/MAP2K1/PRKCB/BRAF/PLA2G12A/IRAG1/PPP1CC/ARHGEF1/MAPK3
WP_NONALCOHOLIC_FATTY_LIVER_DISEASE	0.2384	0.514864	0.10925	-0.291297	-1.16357	67	LEP/INSR/LEPR/PKLR/NDUFB4/MLX/CYCS/GSK3B/AKT1/NDUFB6/AKT2/MAPK9/COX5A/GSK3A/BID/NDUFV2/AKT3/TGFB1/EIF2S1/NDUFA2
REACTOME_DEADENYLATION_DEPENDENT_MRNA_DECAY	0.237864	0.514864	0.110122	-0.374653	-1.17421	22	LSM3/EIF4A1/EIF4E/EIF4B/EIF4A2/DDX6/CNOT1/EIF4G1/LSM1
PID_PRL_SIGNALING_EVENTS_PATHWAY	0.238579	0.514864	0.112843	-0.43107	-1.21189	16	SRC/PTP4A2/CDKN1A/MAPK3/CCNE1/MAPK1/CDK2/RAC1/PTP4A3/RHOA
REACTOME_EARLY_SARS_COV_2_INFECTION_EVENTS	0.239234	0.515776	0.10882	-0.364555	-1.17105	24	VCP/MAP1LC3B/CHMP2B/CHMP3/CHMP2A/CHMP6/GPC3/GPC5
KEGG_MEDICUS_REFERENCE_HORMONE_LIKE_CYTOKINE_TO_JAK_STAT_SIGNALING_PATHWAY	0.240401	0.51732	0.111463	-0.415275	-1.19607	17	LEP/LEPR/MPL/GHR
REACTOME_BLOOD_GROUP_SYSTEMS_BIOSYNTHESIS	0.240418	0.51732	0.114267	-0.486359	-1.20087	10	B3GALT2/FUT5/ST6GALNAC6/FUT9/ST3GAL6
KEGG_MEDICUS_REFERENCE_RAB7_REGULATED_MICROTUBULE_MINUS_END_DIRECTED_TRANSPORT	0.240741	0.517511	0.111918	-0.442796	-1.20982	14	OSBPL1A/RILP/DYNLT1/DYNLL2/DYNLRB1/RAB7A/DCTN6/DYNC1LI1
WP_CIRCADIAN_RHYTHM_GENES	0.2411	0.517781	0.10925	-0.26972	-1.12764	87	PROK2/LEP/HOMER1/NTRK3/GFPT1/HEBP1/TP53/F7/ADA/GSK3B/UBC/MAPK9/NAMPT/RBM4/GHRL/HDAC2/PPP1CC/SIRT1/UTS2/KLF9
REACTOME_NONHOMOLOGOUS_END_JOINING_NHEJ	0.241963	0.519129	0.111918	-0.429694	-1.20802	16	H2BC21/UBE2V2/NHEJ1/UBE2N/KAT5/MRE11/PIAS4/XRCC6/H2BC12
BIOCARTA_INTRINSIC_PATHWAY	0.242424	0.519615	0.111463	-0.441921	-1.20743	14	KNG1/SERPING1/F2/KLKB1
REACTOME_SIGNALING_BY_PDGF	0.243386	0.520165	0.143759	0.298951	1.12025	43	STAT1/THBS2/COL6A2/PDGFRA/COL6A3/GRB7/COL6A1/COL3A1/PDGFC/COL2A1/COL6A5/COL5A1/SPP1/COL9A1
PID_AR_NONGENOMIC_PATHWAY	0.242928	0.520165	0.110565	-0.386795	-1.16649	20	PLCB1/SRC/AKT1/MAP2K1/GNAI1/MAPK3/GNAI3/PLCG2
WP_TCA_CYCLE_AND_DEFICIENCY_OF_PYRUVATE_DEHYDROGENASE_COMPLEX_PDHC	0.243333	0.520165	0.110565	-0.473331	-1.21127	11	DLD/ACO1/IDH1/CS/MDH1/DLAT
REACTOME_SARS_COV_2_INFECTION	0.244168	0.521332	0.10592	-0.242465	-1.10672	140	VCP/MAP1LC3B/MASP1/PTPN11/PDPK1/CHMP2B/RPS12/SNRPE/IL17RA/RPN1/SNRPG/PRMT1/GSK3B/UBC/AKT1/ST6GALNAC2/AKT2/CHMP3/IRF3/GSK3A/IFNAR1/YWHAG/RPS10/CHMP2A/AKT3/G3BP1/UBE2I/UBE2N/RPS19/G3BP2/YWHAH/RPS25/DDOST/UBE2V1/SNRPD2/SAR1B/CHMP6/SMN1/PTPN6/PRKCSH/SRPK1/GPC3/GPC5/UBB/YWHAE/TYK2/YWHAB
REACTOME_PARACETAMOL_ADME	0.244519	0.521578	0.111011	-0.428621	-1.19876	15	SULT1A3/ACY1/GSTP1/GSTM1/GSTT1/NAT1/SULT1E1/GGT5/UGT1A1
REACTOME_INTERLEUKIN_6_SIGNALING	0.245327	0.521792	0.133555	0.468134	1.21688	10	STAT1/IL6/IL6R
REACTOME_LAMININ_INTERACTIONS	0.245327	0.521792	0.133555	0.465477	1.20997	10	ITGA2/NID1/COL18A1/LAMC2/LAMA4
PID_VEGF_VEGFR_PATHWAY	0.245327	0.521792	0.133555	0.463878	1.20582	10	VEGFA/VEGFD/VEGFC/FLT4/NRP1
REACTOME_C_TYPE_LECTIN_RECEPTORS_CLRS	0.245928	0.522568	0.108394	-0.278485	-1.12816	74	SYK/CCL17/PSMC3/PDPK1/SRC/UBC/PSMD11/FYN/LYN/UBA3/UBE2N/AHCYL1/PLCG2/NFATC1/UBE2V1/PRKACA/UBB/RAF1/PSMB5/NFKB1/IKBKG/CCL22/UBE2M/PSMA5/PSMC5/NFKBIA/CUL1/PSMA7/UBE2D1/KRAS/RPS27A/NRAS/MUC1/CASP8/CDC34/PSMB2/CARD9/PPP3R1/CLEC4A/BCL10
REACTOME_SEMA4D_IN_SEMAPHORIN_SIGNALING	0.247475	0.525349	0.110122	-0.438118	-1.19704	14	MYL12B/RND1/MYL6/LIMK1/ROCK2/RHOB/RAC1/RHOA/MYL9/RRAS/ERBB2/RHOC
PID_HDAC_CLASSII_PATHWAY	0.25	0.529693	0.135741	0.411589	1.19464	14	NR3C1/CAMK4/MEF2C
REACTOME_FOXO_MEDIATED_TRANSCRIPTION	0.25	0.529693	0.137251	0.290192	1.12751	47	IGFBP1/NR3C1/RBL2/CDKN1B/PCK1/TXN/KAT2B/POMC/FOXO1
REACTOME_PROTEIN_FOLDING	0.251582	0.532536	0.105125	-0.346216	-1.16136	30	TP53/CSNK2A1/CCT8/SPHK1/VBP1/CCT5/TBCB/TBCE/CSNK2B/PDCL/CCNE1/PFDN5/PFDN4
KEGG_MEDICUS_REFERENCE_ANGIOTENSIN_ALDOSTERONE_SIGNALING_PATHWAY	0.253071	0.533645	0.135002	0.428218	1.19698	13	CAMK4/CREB1/CAMK1D
REACTOME_SIGNALING_BY_TGFB_FAMILY_MEMBERS	0.252604	0.533645	0.1396	0.25893	1.13313	87	ATP1B4/STAT1/INHA/RBL1/TGFB2/PRKCZ/FKBP1A/TGIF2/INHBA/TIMP1/TGFBR3/BMPR2/ACVR1B/BMP10/ACVRL1
KEGG_LEUKOCYTE_TRANSENDOTHELIAL_MIGRATION	0.252874	0.533645	0.10714	-0.288728	-1.13015	63	MMP9/PRKCA/CXCL12/PTPN11/VAV1/PRKCB/MYL5/CTNNA1/GNAI1/MYL12B/MYL12A/MYL7/GNAI3/ESAM/PLCG2/ACTN4/RAC2/F11R/CTNNB1/MSN/ARHGAP5
WP_ENTEROCYTE_CHOLESTEROL_METABOLISM	0.252912	0.533645	0.107972	-0.394583	-1.17412	19	HMGCS1/ACAT2/MVD/CD36
WP_INTERFERON_TYPE_I_SIGNALING	0.254072	0.535244	0.106323	-0.345132	-1.16409	32	RPS6KB1/PTPN11/CBL/EIF4A1/PRMT1/EIF4E/VAV1/FYN/IFNAR1/EIF4B/CRK/RAPGEF1/RACK1/MAP2K3/PTPN6
REACTOME_TURBULENT_OSCILLATORY_DISTURBED_FLOW_SHEAR_STRESS_ACTIVATES_SIGNALING_BY_PIEZO1_AND_INTEGRINS_IN_ENDOTHELIAL_CELLS	0.254453	0.535287	0.137251	0.369997	1.18428	21	STAT1/PTK2/VCL/ABL1/CAPN2/CAPNS2
BIOCARTA_BAD_PATHWAY	0.254576	0.535287	0.107554	-0.382196	-1.15262	20	IGF1R/KIT/AKT1/MAPK3/PRKAR2B/YWHAH/PRKAR1A/KITLG/MAPK1/PIK3CG/PRKAR2A/PRKAR1B/IL3
KEGG_ECM_RECEPTOR_INTERACTION	0.255639	0.537012	0.135741	0.29039	1.12236	46	ITGB7/THBS2/ITGA2/COL6A2/TNC/COL6A3/COL6A1/COL3A1/COL2A1/COL5A1/SPP1/AGRN/IBSP/LAMC2/ITGB6/LAMA4/ITGA11/CD47/CD44
REACTOME_TRAF6_MEDIATED_NF_KB_ACTIVATION	0.257985	0.539887	0.133555	0.426721	1.1928	13	SAA1/S100A12/AGER/IFIH1/HMGB1
KEGG_MEDICUS_REFERENCE_RTK_PLCG_ITPR_SIGNALING_PATHWAY	0.258228	0.539887	0.135741	0.282308	1.11483	51	FGF4/FGF6/PDGFRA/VEGFA/VEGFD/FGFR2/FGF7/FGF8/PDGFC/VEGFC/FGF16/FGF23/FGF5/FGF10/FGF2/FLT4/FGF22/MST1R
WP_INTEGRATED_BREAST_CANCER_PATHWAY	0.25817	0.539887	0.105521	-0.27486	-1.12179	79	ANXA1/SMAD1/EGFR/TP53/APOBEC3G/AKT1/GDI1/USP15/GSK3A/BRAF/BID/EDAR/SIRT1/FER/SMAD4/RAD51/FADD/CTNNB1/MAX/CDH1/TFPI/SMAD2/USP21/UBE2F/MRE11/CASP3/MAPK1/NFKB1/CDK2
REACTOME_ADIPOGENESIS	0.257749	0.539887	0.105521	-0.341476	-1.15945	33	LEP/FABP4/SMAD1/CD36/HDAC2/TGFB1/SMAD4/USP46/MED4
REACTOME_SIGNALING_BY_MODERATE_KINASE_ACTIVITY_BRAF_MUTANTS	0.257699	0.539887	0.105125	-0.361109	-1.18101	27	SRC/MARK3/MAP2K1/BRAF/MAPK3/CSK/RAF1/YWHAB/ARRB1/MAPK1/PEBP1/CAMK2B/KRAS/MAP3K11/NRAS
REACTOME_INFECTION_WITH_MYCOBACTERIUM_TUBERCULOSIS	0.259567	0.542175	0.106323	-0.38012	-1.14636	20	HGS/LTF/RAB5A/UBC/GSK3A/PGK1/KPNB1/MAPK3
WP_SARSCOV2_MITOCHONDRIAL_CHRONIC_OXIDATIVE_STRESS_AND_ENDOTHELIAL_DYSFUNCTION	0.260101	0.542195	0.135002	0.441209	1.18978	12	IL6/ACE2/NDUFAF1/REN/TNF/AGT
REACTOME_GROWTH_HORMONE_RECEPTOR_SIGNALING	0.260546	0.542195	0.133555	0.386417	1.18108	17	GH1/STAT1/GH2
WP_MAPK_SIGNALING	0.260802	0.542195	0.101351	-0.239186	-1.09609	144	IL1R1/NTRK2/IL1R2/BDNF/CACNA2D3/FLNA/EGFR/PRKCA/FGF19/RPS6KA3/TP53/PDGFA/MAPKAPK3/STK4/MAP2K4/GRB2/AKT1/MAP2K1/AKT2/MAPK9/PDGFB/BRAF/MAP4K1/AKT3/LAMTOR3/TGFB1/MAPK3/CRK/RAC3/MAP2K5/CACNB3/DUSP3/NFATC1/RAC2/PTPRR/PPM1B/PRKACA/MAP2K3/DUSP6/CACNB4/MAX/RAF1/ELK1/CASP3/ARRB1/MAPK1/MAPKAPK2/MAPK14/NFKB1/MKNK1/IKBKG/PDGFRB
WP_2Q37_COPY_NUMBER_VARIATION_SYNDROME	0.260097	0.542195	0.104344	-0.288135	-1.11329	58	MAP1LC3B/MAP1LC3A/EGFR/CXCL12/DUSP28/TP53/GABARAPL2/DTYMK/EEF1A1/PDGFA
BIOCARTA_ATM_PATHWAY	0.260726	0.542195	0.105521	-0.445361	-1.17506	12	TP53/CDKN1A/RAD51/MRE11/NFKB1/NFKBIA/MDM2/MAPK8/JUN/CHEK1
REACTOME_SIGNALING_BY_WNT_IN_CANCER	0.261231	0.542576	0.10592	-0.391784	-1.16579	19	DKK2/PPP2R5A/DKK1/GSK3B/DKK4/CTNNB1/KREMEN1/RNF43/CTBP1
WP_INTEGRINMEDIATED_CELL_ADHESION	0.261866	0.543384	0.104733	-0.290761	-1.11664	57	PDPK1/PAK4/SRC/GRB2/SHC1/AKT1/MAP2K1/AKT2/FYN/BRAF/AKT3/CRK/RAC3/MAP2K5/RAPGEF1/MAPK6/RAC2/MAP2K3/CSK/PAK6/RAF1/MAPK1/CAPN3/ARHGEF7/ILK/VASP/CAPNS1/ROCK2/ZYX/MAPK10
REACTOME_TICAM1_RIP1_MEDIATED_IKK_COMPLEX_RECRUITMENT	0.262626	0.544451	0.106323	-0.432346	-1.18127	14	UBC/RIPK1/UBE2N/UBE2V1/UBB/IKBKG/UBE2D1/RPS27A
PID_GLYPICAN_1PATHWAY	0.263158	0.545042	0.137251	0.351659	1.15482	25	LCK/PLA2G2A/TGFB2/NRG1/VEGFA/HCK/FGF2
KEGG_BLADDER_CANCER	0.265372	0.549114	0.103197	-0.336328	-1.1493	34	MMP9/EGFR/TP53/MAP2K1/BRAF/CDKN1A/MAPK3/DAPK2/CDH1/RAF1/THBS1/DAPK1/MAPK1/KRAS/MDM2/EGF/NRAS
REACTOME_SIGNALING_BY_CSF1_M_CSF_IN_MYELOID_CELLS	0.266667	0.551277	0.103197	-0.365491	-1.15463	23	PTPN11/CBL/SRC/UBC/GRB2/SHC1/FYN/LYN/GRAP2
KEGG_MELANOMA	0.268007	0.55353	0.104733	-0.297648	-1.12122	54	PDGFD/IGF1R/EGFR/FGF19/TP53/PDGFA/AKT1/MAP2K1/AKT2/PDGFB/BRAF/CDKN1A/AKT3/MAPK3
WP_AGERAGE_PATHWAY	0.268412	0.553851	0.103197	-0.289097	-1.11024	57	INSR/MMP9/EGFR/PRKCA/SRC/SMAD3/CYCS/TIRAP/SHC1/AKT1/MAP2K1/MAPK9/PRKCB
KEGG_CYSTEINE_AND_METHIONINE_METABOLISM	0.269327	0.554187	0.131458	0.364562	1.15776	20	CTH/DNMT3L/LDHC/SRM/TAT
WP_PATHWAYS_INTO_METHIONINE_AND_FOLATE_CYCLES	0.269129	0.554187	0.135741	0.347377	1.15134	26	FOLR2/FOLH1/CD320/PDXK/MMACHC/TCN2
REACTOME_FCGAMMA_RECEPTOR_FCGR_DEPENDENT_PHAGOCYTOSIS	0.268852	0.554187	0.103197	-0.303501	-1.13156	49	SYK/SRC/ELMO2/VAV1/GRB2/FYN/LYN/WAS/NCK1/MAPK3/CRK/AHCYL1/NCKIPSD/PLD3/ARPC2/PLCG2/BTK/WASL/ARPC3/ARPC1B/MAPK1/IGHG4/LIMK1/CFL1/YES1/FGR
WP_APOPTOSIS	0.26972	0.55448	0.132846	0.265805	1.0977	63	NFKBIE/TNFRSF1B/TNFRSF10B/GZMB/TNFRSF1A/TNFRSF21/IRF1/CASP2/BCL2
PID_AVB3_INTEGRIN_PATHWAY	0.27	0.55454	0.131458	0.284111	1.10388	47	PTK2/CSF1R/CDKN1B/COL6A2/CSF1/COL8A1/COL6A3/VEGFA/ANGPTL3/COL6A1/COL3A1/VCL/COL2A1/COL5A1/FGF2/SPP1/COL9A1
REACTOME_PI_METABOLISM	0.270799	0.555666	0.102449	-0.339375	-1.15232	33	RAB5A/PLEKHA3/PIP4K2B/TNFAIP8/INPP4A/PIP4K2A/OCRL/PIK3C2A/INPP5F/INPP4B/RUFY1/ENPP6/RAB4A/MTMR1/INPP5D/RAB14/ARF1
WP_ACUTE_VIRAL_MYOCARDITIS	0.2711	0.555767	0.132846	0.278955	1.10429	52	CD40LG/STAT1/IL12B/IL6/CD4/CREB1/CD80/CASP2/BCL2
REACTOME_SHC_MEDIATED_CASCADE_FGFR3	0.272727	0.557553	0.129443	0.379138	1.16954	18	FGF4/FGF8/FGF16/FGF23/FGF5/FGF2/FGF20
BIOCARTA_TOB1_PATHWAY	0.272506	0.557553	0.128789	0.387875	1.1684	16	IL2RA/TGFB2/CD28/TGFBR3/IL4/IFNG/TGFB3
KEGG_MEDICUS_ENV_FACTOR_NNK_NNN_TO_RAS_ERK_SIGNALING_PATHWAY	0.272269	0.557553	0.103958	-0.434145	-1.16612	13	MAP2K1/BRAF/MAPK3/RAF1/MAPK1/KRAS/NRAS/MYC/JUN/MAP2K2/HRAS
BIOCARTA_NO2IL12_PATHWAY	0.273364	0.55834	0.12564	0.442027	1.14902	10	CD4/CD2/IL12RB2/IFNG/IL12RB1
KEGG_GLYCOSAMINOGLYCAN_BIOSYNTHESIS_KERATAN_SULFATE	0.273632	0.558371	0.130106	0.449347	1.17865	11	CHST6/B4GALT1/CHST2/ST3GAL2
BIOCARTA_TOLL_PATHWAY	0.274411	0.559444	0.103576	-0.42758	-1.16824	14	MAP2K4/MAP2K3/ELK1/MAPK14/NFKB1/IKBKG/NFKBIA/MAP2K6/MAPK8/JUN/IKBKB/PGLYRP1
REACTOME_TRANSLOCATION_OF_SLC2A4_GLUT4_TO_THE_PLASMA_MEMBRANE	0.274797	0.559715	0.101351	-0.362727	-1.1459	23	STX4/ASPSCR1/RAB13/AKT1/AKT2/YWHAG/RAB11A/YWHAH
WP_SPINAL_CORD_INJURY	0.275081	0.559778	0.100991	-0.263017	-1.09962	87	LEP/ANXA1/MMP9/IL1R1/LTB4R/OMG/NCAN/BDNF/GAP43/EGFR/PRKCA/AIF1/TP53
REACTOME_REGULATION_OF_HOMOTYPIC_CELL_CELL_ADHESION	0.278729	0.566398	0.127505	0.395461	1.1671	15	CDH11/ILF3
PID_CERAMIDE_PATHWAY	0.278846	0.566398	0.0995791	-0.326386	-1.1245	35	CRADD/CYCS/PDGFA/MAP2K4/AKT1/MAP2K1/BID/RIPK1/ASAH1/MAPK3/FADD/SPHK2/RAF1/MAPK1/NFKB1/AIFM1/NFKBIA
REACTOME_METABOLISM_OF_STEROIDS	0.279339	0.566878	0.101351	-0.285934	-1.10506	61	HMGCS1/OSBPL1A/ACAT2/LDLRAP1/SCP2/MVD/ACOT8/RAN/HSD17B4/KPNB1/UBE2I/OSBP/FASN
REACTOME_SIGNALING_BY_NOTCH2	0.280098	0.567379	0.127505	0.375177	1.15733	18	FCER2/GZMB/CREB1/DLL1/JAG2/DLL4/PSENEN
REACTOME_CLASS_I_MHC_MEDIATED_ANTIGEN_PROCESSING_PRESENTATION	0.279938	0.567379	0.0975449	-0.234509	-1.08816	158	S100A9/WWP1/UBE2Q1/STX4/UBE2E3/CUL3/PSMC3/UBAC1/S100A8/PSMB9/UBE2E1/TIRAP/UBC/UBE2K/PSMD11/BCAP31/UBE2V2/ERAP2/UBE2R2/UBA6/CD36/KCTD7/UBA1/UBA3/UBE2N/UBA7/UBE2Q2/UBE2D4/BTK/UBE2Z/UBE3A/UBE2V1/MRC2/HECTD3/UBE4A/ITCH/SAR1B/ERAP1/ASB13/LRSAM1/PDIA3/UBE2F/UBB/RBBP6/ASB9/NCF4/UBE2S/SIAH1/PSMB5/IKBKG/PRKN/UBE2M/PSMA5/PSMC5/RNF25/SPSB1/CUL1/SEC13/PSMA7
REACTOME_SIGNALING_BY_FGFR4	0.280449	0.567569	0.0992333	-0.324875	-1.11929	35	FGF19/PTPN11/CBL/SRC/UBC/GRB2/SHC1/GAB1/BRAF
BIOCARTA_IL7_PATHWAY	0.282828	0.567693	0.128789	0.427466	1.15273	12	LCK/NMI/BCL2
REACTOME_INTERLEUKIN_2_SIGNALING	0.28271	0.567693	0.123257	0.43691	1.13572	10	IL2RA/LCK/IL2RB
KEGG_NATURAL_KILLER_CELL_MEDIATED_CYTOTOXICITY	0.282258	0.567693	0.133555	0.240411	1.08265	103	LCK/TNFRSF10B/CD48/IFNA7/KLRK1/SH2D1A/GZMB/FCGR3B/KIR2DL3/IFNA4/ULBP1/LAT/KLRC1/ULBP3/IFNA8/RAET1L/IFNGR2/SHC2/KIR3DL2/KIR2DL4/IFNA1/IFNG/NCR3/IFNGR1/MICB/HLA-C/MICA
WP_ALZHEIMERS_DISEASE	0.283228	0.567693	0.0978773	-0.245668	-1.09504	121	INSR/WNT5B/PLCB1/PSMC3/SNCA/DKK2/HSD17B10/CYCS/PSMD9/PSMD4/CSNK2A1/DKK1/GSK3B/KLC1/AKT1/MAP2K1/AKT2/CSNK1A1L/MME/MAPK9/ATF6/BRAF/BID/WNT10A/AKT3/PPID
WP_ALZHEIMERS_DISEASE_AND_MIRNA_EFFECTS	0.283228	0.567693	0.0978773	-0.245668	-1.09504	121	INSR/WNT5B/PLCB1/PSMC3/SNCA/DKK2/HSD17B10/CYCS/PSMD9/PSMD4/CSNK2A1/DKK1/GSK3B/KLC1/AKT1/MAP2K1/AKT2/CSNK1A1L/MME/MAPK9/ATF6/BRAF/BID/WNT10A/AKT3/PPID
REACTOME_SIGNALING_BY_CSF3_G_CSF	0.283172	0.567693	0.0992333	-0.361234	-1.13215	22	SYK/PTPN11/UBC/GRB2/SHC1/LYN/CSF3/UBB/TYK2/STAT5B/UBE2D1/KRAS/STAT5A/STAT3/RPS27A
REACTOME_RHOBTB_GTPASE_CYCLE	0.282862	0.567693	0.100991	-0.386657	-1.15054	19	CUL3/TMOD3/PDE5A/MSI2/TXNL1/RBBP6/TWF1/MYO6/COPS2/ACTN1/HSP90AA1/ROCK2
WP_JOUBERT_SYNDROME	0.282862	0.567693	0.100991	-0.386864	-1.15115	19	FLNA/CEP41/TCTN2/ARL3/KAT5/RP2/MRE11/MYO6/SHH/B9D2/RHOA
REACTOME_COBALAMIN_CBL_VITAMIN_B12_TRANSPORT_AND_METABOLISM	0.282572	0.567693	0.10208	-0.411366	-1.15649	16	LDLRAP1/TCN1/CTRB2/CBLIF/PRSS1/PRSS3/LRP2/MMAB
PID_TOLL_ENDOGENOUS_PATHWAY	0.282572	0.567693	0.10208	-0.411425	-1.15666	16	S100A9/S100A8/TIRAP
WP_GLYCOSPHINGOLIPID_METABOLISM	0.283333	0.567693	0.100991	-0.458948	-1.17447	11	B4GALT6/B3GALT2/GLA
KEGG_VEGF_SIGNALING_PATHWAY	0.284757	0.57003	0.100991	-0.292383	-1.10139	54	PLA2G12B/PRKCA/SRC/MAPKAPK3/AKT1/MAP2K1/AKT2/CHP1/PRKCB/SPHK1/PLA2G12A/AKT3/MAPK3/RAC3/PLCG2/NFATC1/RAC2
REACTOME_DISEASES_ASSOCIATED_WITH_O_GLYCOSYLATION_OF_PROTEINS	0.286486	0.572973	0.132846	0.326057	1.11229	30	THBS2/THSD7A/SPON2/ADAMTS1/ADAMTS5/ADAMTSL2/ADAMTS15/THSD1/SEMA5B/POMGNT1/GALNT3/NOTCH2
REACTOME_ZBP1_DAI_MEDIATED_INDUCTION_OF_TYPE_I_IFNS	0.289216	0.574528	0.125033	0.397498	1.15374	14	ZBP1/TBK1
PID_BARD1_PATHWAY	0.289538	0.574528	0.124434	0.381859	1.15028	16	EWSR1/PCNA/UBE2L3/NPM1
WP_PLEURAL_MESOTHELIOMA	0.288515	0.574528	0.135002	0.203012	1.04675	274	CDH11/CXCL10/STAT1/FZD9/KIF23/WWC1/CCL2/FGF4/IL6/PTK2/FGF6/SFRP4/EFNA1/CSF1R/CXCL1/ITGA2/CSF1/MMP3/CREB1/PDGFRA/MAD2L1/ADAMTS1/VEGFA/VEGFD/ANGPT4/ANGPT2/FGFR2/FGF7/ATF3/BCL2/FGF8/FZD2/LGALS9/NTF4/FOXO1/OGT/EPHA2/RASSF5/CTNNA3/PDGFC/TEAD4/CDH12/VEGFC/FGF12/FZD7/FGF23/WNT5A/AREG/FGF5/FGF10/FGF2/RYK/EFNA4/IGF1/RBBP4/FLT4/FGF22/CDH5/TEAD3/LAMC2/FZD8/CD274
REACTOME_DISEASES_OF_SIGNAL_TRANSDUCTION_BY_GROWTH_FACTOR_RECEPTORS_AND_SECOND_MESSENGERS	0.288372	0.574528	0.0956031	-0.215538	-1.06009	268	VCP/HBEGF/NTRK2/NTRK3/BDNF/EGFR/FGF19/PSMC3/PTPN11/CBL/PDPK1/TP53/SRC/DKK2/WDR48/SMAD3/KIT/MARK3/PDGFA/PPP2R5A/KAT2A/CARS1/DKK1/GSK3B/UBC/VAV1/PSMD11/KLC1/GRB2/SHC1/AKT1/MAP2K1/AKT2/MAPK9/GAB1/PDGFB/FYN/GSK3A/BRAF/LYN/PAPSS1/IL22/CDKN1A/HDAC2/PPP1CC/AKT3/HDAC6/BCL2L1/TGFB1/MAPK3/BIN2/SMAD4/ERBB3/DKK4/KLB/POLR2I/RAC2/PPM1B/PRKAR1A/CTNNB1/MSN/SQSTM1/DUSP6/HDAC8/CSK/IL10RA/PTPN6/KITLG/IHH/BTC/SMAD2/HES1/UBB/RAF1/NCBP2/TYK2/YWHAB/AKT1S1/FLT3/ATIC/FXR1/STAT5B/ARRB1/MAPK1/PSMB5/NRG2/FOXM1/ADAM17/KREMEN1/PDGFRB/KL/TPM3/PEBP1/PSMA5/PSMC5/YES1/BCL2L11/FLT3LG/RNF43/CUL1/NEURL1/POLR2K/PSMA7/CAMK2B/SND1/FGF9/KRAS/MDM2/HSP90AA1/POLR2E/MAP3K11/STAT5A/CTBP1/KDR/STAT3/RHOG/RPS27A/PIK3CG/EGF/NRAS
REACTOME_SYNTHESIS_OF_SUBSTRATES_IN_N_GLYCAN_BIOSYTHESIS	0.289644	0.574528	0.0978773	-0.319852	-1.1204	38	GLB1/GFPT1/PMM2/ST8SIA1/MVD/ST6GALNAC2/NANS/ST6GALNAC6/GNPNAT1/CTSA/GMPPA/ST3GAL6/HK1/MPI/NUDT14/GNE
REACTOME_SIGNALING_BY_FGFR3	0.289644	0.574528	0.0978773	-0.328118	-1.12125	34	PTPN11/CBL/SRC/UBC/GRB2/SHC1/GAB1/BRAF/MAPK3
KEGG_ALDOSTERONE_REGULATED_SODIUM_REABSORPTION	0.29064	0.574528	0.09855	-0.367818	-1.12985	21	INSR/ATP1B1/PRKCA/PDPK1/PRKCB/MAPK3/ATP1B2
PID_AR_PATHWAY	0.288493	0.574528	0.0982123	-0.350751	-1.14713	27	PA2G4/RPS6KA3/AKT1/CTDSP1/UBE2I/UBA3/PRDX1/TCF4/KDM4C/UBE3A/CTNNB1/PTK2B
REACTOME_SENSORY_PROCESSING_OF_SOUND_BY_OUTER_HAIR_CELLS_OF_THE_COCHLEA	0.28934	0.574528	0.100633	-0.408557	-1.14859	16	EPB41L1/MSN/CDH23/CLIC5/RDX/TWF2/EZR/TWF1/EPS8L2/ESPN
REACTOME_DISASSEMBLY_OF_THE_DESTRUCTION_COMPLEX_AND_RECRUITMENT_OF_AXIN_TO_THE_MEMBRANE	0.289076	0.574528	0.100279	-0.43013	-1.15533	13	PPP2R5A/CSNK1G2/GSK3B
REACTOME_SHC1_EVENTS_IN_EGFR_SIGNALING	0.290429	0.574528	0.0988903	-0.438189	-1.15614	12	HBEGF/EGFR/GRB2/SHC1
BIOCARTA_MPR_PATHWAY	0.290429	0.574528	0.0988903	-0.438841	-1.15786	12	PIN1/MAPK3/PRKAR2B/PRKAR1A/MAPK1/PRKAR2A/PRKAR1B/RPS6KA1/HRAS/CAP1
WP_MAPK_PATHWAY_IN_CONGENITAL_THYROID_CANCER	0.290429	0.574528	0.0988903	-0.440547	-1.16236	12	SHC1/MAP2K1/BRAF/MAPK3/RAF1/ELK1/KRAS/MYC/JUN/MAP2K2
WP_DYRK1A_INVOLVEMENT_REGARDING_CELL_PROLIFERATION_IN_BRAIN_DEVELOPMENT	0.290909	0.574545	0.128789	0.336276	1.1318	27	RBL1/RBL2/CDKN1B/CREB1/DLL1/FOXO1/AMPH/FGF2/RBBP4/PSENEN
KEGG_PROXIMAL_TUBULE_BICARBONATE_RECLAMATION	0.292383	0.576586	0.124434	0.413941	1.15707	13	ATP1B4/PCK1/CA2
REACTOME_DEATH_RECEPTOR_SIGNALING	0.292484	0.576586	0.0978773	-0.265651	-1.09312	82	OMG/USP4/UBC/VAV1/RIPK1/RNF31/HDAC2/ARHGEF1/PRKCI/FADD/ARHGEF10/PRDM4/RACK1/SQSTM1/TRAF1/OTUD7B/ARHGEF2/CFLAR/TNFAIP3/LINGO1/ABR/TNFRSF10D/USP21/UBB/YWHAE/MCF2L/ARHGDIA/CASP3/MAPKAPK2/NFKB1/ADAM17/OTULIN/IKBKG/ARHGEF7/BCL2L11/NFKBIA
KEGG_GLYCOSAMINOGLYCAN_BIOSYNTHESIS_HEPARAN_SULFATE	0.292724	0.576586	0.0999277	-0.40686	-1.14382	16	HS2ST1/B4GALT7/HS6ST3/B3GAT1/EXTL2
KEGG_HUNTINGTONS_DISEASE	0.293443	0.577487	0.0978773	-0.284195	-1.1002	60	GPX1/BDNF/TGM2/PLCB1/TFAM/NDUFB4/TP53/CYCS/AP2A2/NDUFB6/COX5A/DLG4/NDUFV2/HDAC2/PPID/NDUFA2/ATP5PO/AP2B1/NDUFS4/POLR2I/ATP5PF/APAF1/SDHB
BIOCARTA_PML_PATHWAY	0.29484	0.577668	0.123842	0.413057	1.1546	13	TNFRSF1B/TNFRSF1A/DAXX/PAX3/FASLG/PML/TNF
REACTOME_RNA_POLYMERASE_III_TRANSCRIPTION	0.29484	0.577668	0.123842	0.411881	1.15132	13	TBP/NFIA/SSB/POLR2F/CRCP/POLR3K
REACTOME_TCF_DEPENDENT_SIGNALING_IN_RESPONSE_TO_WNT	0.2944	0.577668	0.0962406	-0.257376	-1.08405	90	H2BC21/CUL3/PSMC3/CTNNBIP1/DKK2/CSNK2A1/PPP2R5A/CSNK1G2/DKK1/GSK3B/UBC/PSMD11/AKT1/AKT2/USP8/KAT5/SOST/TCF4/DKK4/RSPO1/SFRP1/CTNNB1/CSNK2B
PID_ALK1_PATHWAY	0.294509	0.577668	0.09855	-0.373838	-1.12741	20	SMAD5/SMAD1/ENG/GDF2/TGFB1/MAPK3/SMAD4/CSNK2B
REACTOME_MEIOTIC_RECOMBINATION	0.294425	0.577668	0.101351	-0.464409	-1.14667	10	H2BC21/RAD51/DMC1/MRE11/CDK2/H2BC12/PSMC3IP/RAD51C/H3C1
BIOCARTA_GRANULOCYTES_PATHWAY	0.295844	0.577931	0.123257	0.386436	1.14046	15	IL1A/IFNG/CXCL8/SELL/SELPLG/PECAM1/TNF/ICAM1
REACTOME_METABOLISM_OF_STEROID_HORMONES	0.29602	0.577931	0.124434	0.434663	1.14013	11	HSD17B11/POMC/FDX2/HSD17B14/HSD11B1
WP_PHYSICOCHEMICAL_FEATURES_AND_TOXICITYASSOCIATED_PATHWAYS	0.295681	0.577931	0.0982123	-0.299801	-1.10255	47	GPX1/EGFR/CBL/SRC/GSK3B/MAP2K4/GRB2/SHC1/AKT1/MAP2K1/NCK1/CDKN1A
WP_NAD_METABOLISM_IN_ONCOGENEINDUCED_SENESCENCE_AND_MITOCHONDRIAL_DYSFUNCTIONASSOCIATED_SENESCENCE	0.295798	0.577931	0.0988903	-0.390105	-1.14293	18	TP53/GOT2/NAMPT/SIRT1/SIRT2/MDH2/SIRT3/G6PD/MDH1/ELAVL1
REACTOME_TRANSCRIPTIONAL_REGULATION_OF_BROWN_AND_BEIGE_ADIPOCYTE_DIFFERENTIATION	0.296667	0.578683	0.0982123	-0.45419	-1.16229	11	SMAD1/HDAC2/SMAD4/USP46
KEGG_MEDICUS_PATHOGEN_SALMONELLA_SOPB_TO_ARNO_ARF_ACTB_G_SIGNALING_PATHWAY	0.29703	0.578881	0.0975449	-0.434891	-1.14743	12	ARPC2/ARPC3/CYTH4/ARF6/ARPC1B/CYTH1/ARF1/CYTH2/PIK3CG
REACTOME_TRANSCRIPTIONAL_REGULATION_BY_MECP2	0.297297	0.578892	0.130106	0.323184	1.10249	30	CAMK4/MEF2C/CREB1/DLL1/RBFOX1/PPARG
REACTOME_REGULATION_OF_LOCALIZATION_OF_FOXO_TRANSCRIPTION_FACTORS	0.298333	0.580399	0.0978773	-0.453365	-1.16018	11	AKT1/AKT2/YWHAG/AKT3
WP_CARDIOMYOCYTE_SIGNALING_CONVERGING_ON_TITIN	0.29916	0.581495	0.0982123	-0.388938	-1.13951	18	PRKCA/MAP2K1/CSRP3/PRKAR1A/PRKACA/RAF1/MAPK1/ANKRD2/MDM2/TCAP
REACTOME_FOXO_MEDIATED_TRANSCRIPTION_OF_OXIDATIVE_STRESS_METABOLIC_AND_NEURONAL_GENES	0.299479	0.581605	0.126876	0.354073	1.14095	22	IGFBP1/NR3C1/PCK1/POMC/FOXO1
REACTOME_ELASTIC_FIBRE_FORMATION	0.3	0.582105	0.127505	0.341471	1.12137	25	TGFB2/EFEMP1/FBLN5/MFAP2/BMP10/LOXL2/TGFB3/ITGB6/BMP2/VTN/MFAP5
PID_IL4_2PATHWAY	0.300643	0.582842	0.095288	-0.309223	-1.09635	40	CCL11/RPS6KB1/CCL17/CBL/DOK2/GRB2/SHC1/AKT1/BCL2L1/IL5/SELP
KEGG_MEDICUS_VARIANT_MUTATION_ACTIVATED_SMO_TO_HEDGEHOG_SIGNALING_PATHWAY	0.301667	0.583803	0.0972151	-0.452563	-1.15813	11	WNT5B/HHIP/WNT10A
KEGG_MEDICUS_VARIANT_MUTATION_INACTIVATED_PTCH1_TO_HEDGEHOG_SIGNALING_PATHWAY	0.301667	0.583803	0.0972151	-0.452563	-1.15813	11	WNT5B/HHIP/WNT10A
WP_ARYL_HYDROCARBON_RECEPTOR_PATHWAY_WP2873	0.303896	0.586066	0.12564	0.332254	1.11827	27	IGFBP1/IL12B/CDKN1B
REACTOME_REGULATION_OF_IFNG_SIGNALING	0.303738	0.586066	0.118288	0.427811	1.11206	10	STAT1/IFNGR2/IFNG/IFNGR1
REACTOME_MAP2K_AND_MAPK_ACTIVATION	0.303859	0.586066	0.0946646	-0.350289	-1.12527	25	SRC/MARK3/MAP2K1/BRAF/LAMTOR3/MAPK3/CSK/RAF1/YWHAB/ARRB1/MAPK1/PEBP1
WP_MIRNA_REGULATION_OF_PROSTATE_CANCER_SIGNALING	0.303859	0.586066	0.0946646	-0.350397	-1.12562	25	TP53/PDGFA/GSK3B/GRB2/MAP2K1/CDKN1A/AKT3/CTNNB1/RAF1/MAPK1/NFKB1/IKBKG/PDGFRB/NFKBIA/KRAS/MDM2
WP_THYMIC_STROMAL_LYMPHOPOIETIN_TSLP_SIGNALING	0.305405	0.588464	0.128143	0.307028	1.09467	36	STAT1/IL2RA/LCK/IL6/TNFSF4
PID_IL3_PATHWAY	0.305882	0.58887	0.0968878	-0.386858	-1.13342	18	PTPN11/GRB2/SHC1/YWHAG/BCL2L1
WP_TRANSCRIPTION_FACTOR_REGULATION_IN_ADIPOGENESIS	0.306569	0.589679	0.120433	0.375045	1.12975	16	NR3C1/IL6/CREB1/FOXO1/PPARG/ADIPOQ
WP_NEUROINFLAMMATION_AND_GLUTAMATERGIC_SIGNALING	0.307292	0.590555	0.125033	0.25104	1.07432	77	STAT1/TNFRSF1B/IL12B/IL6/CAMK4/GFAP/TGFB2/TNFRSF1A/CREB1/IL1A/BCL2/LIF/TGFBR3/IFNGR2/GRIK2/IL4/IFNG/FGF2/IGF1/IL6R/SLC6A9/IFNGR1
REACTOME_NEGATIVE_REGULATION_OF_TCF_DEPENDENT_SIGNALING_BY_WNT_LIGAND_ANTAGONISTS	0.307563	0.590564	0.096563	-0.422909	-1.13594	13	DKK2/DKK1/SOST/DKK4/SFRP1
WP_CILIOPATHIES	0.308065	0.591014	0.0940503	-0.339218	-1.12558	29	ATXN10/CEP41/NME7/RAB23/LZTFL1/TCTN2/OCRL/ARL3/RP2/CLUAP1
WP_IL7_SIGNALING	0.310433	0.595041	0.122679	0.351007	1.1235	21	STAT1/IL2RA/CDKN1B
KEGG_MEDICUS_REFERENCE_RIG_I_NFKB_SIGNALING_PATHWAY	0.311436	0.596446	0.119348	0.373629	1.12549	16	IFNA7/IFNA4/IFNA8/IFNA1/IFNA14/IFNA21/IFNA10/IFNB1
REACTOME_RESPIRATORY_SYNCYTIAL_VIRUS_RSV_ATTACHMENT_AND_ENTRY	0.312187	0.596852	0.095288	-0.390296	-1.12412	17	IGF1R/EGFR/RAB5A/RAB5C/RAB5B
WP_16P112_DISTAL_DELETION_SYNDROME	0.311973	0.596852	0.0959207	-0.410945	-1.14932	15	INSR/MPL/RAB5A/PRMT1/GRB2
KEGG_MEDICUS_REFERENCE_ITGA_B_RHOG_RAC_SIGNALING_PATHWAY	0.313725	0.598424	0.119348	0.388253	1.12691	14	ITGB7/ITGA2/ELMO1/ITGB6/ITGA11
PID_PS1_PATHWAY	0.313821	0.598424	0.0934449	-0.353181	-1.11574	23	DKK2/CSNK2A1/DKK1/GSK3B/MAPK3
PID_HDAC_CLASSIII_PATHWAY	0.313659	0.598424	0.0956031	-0.41013	-1.14704	15	TP53/CDKN1A/ACSS2/SIRT1/SIRT2/SIRT3
WP_NF1_COPY_NUMBER_VARIATION_SYNDROME	0.316216	0.601067	0.12564	0.303817	1.08323	36	EVI2A/USP1/PCNA/BCL2
REACTOME_NCAM_SIGNALING_FOR_NEURITE_OUT_GROWTH	0.316216	0.601067	0.12564	0.303793	1.08314	36	PTK2/COL6A2/CREB1/COL6A3/COL6A1/COL3A1/COL2A1/GFRA2/COL6A5/ARTN/COL5A1/AGRN/COL9A1
KEGG_CALCIUM_SIGNALING_PATHWAY	0.316294	0.601067	0.0919686	-0.304188	-1.09164	41	EGFR/PRKCA/PLCB1/CHP1/PRKCB/SPHK1/PLCD3/PPID/BST1/ERBB3/PLCG2/PLCD1/PRKACA/PTK2B/SPHK2/ATP2A3/PDE1B/PDGFRB
KEGG_P53_SIGNALING_PATHWAY	0.315961	0.601067	0.0931455	-0.329056	-1.10987	32	TP53/CYCS/BID/CDKN1A/RRM2B/RRM2/APAF1/CCNE1/TP53I3/THBS1/SIAH1/CASP3/CD82/CDK2/CCNB2/MDM4
WP_STEROL_REGULATORY_ELEMENTBINDING_PROTEINS_SREBP_SIGNALING	0.31759	0.603011	0.0928481	-0.328129	-1.10674	32	HMGCS1/MVD/AKT1/ATF6/GSK3A/SIRT1/KPNB1/FASN/PRKACA/SAR1B/MDH1/DBI/SAR1A/IDI1
REACTOME_FRS_MEDIATED_FGFR3_SIGNALING	0.319202	0.603693	0.119348	0.35782	1.11728	19	FGF4/FGF8/FGF16/FGF23/FGF5/FGF2/FGF20
REACTOME_PI_3K_CASCADE_FGFR3	0.320099	0.603693	0.118815	0.36485	1.11516	17	FGF4/FGF8/FGF16/FGF23/FGF5/FGF2/FGF20
REACTOME_POTENTIAL_THERAPEUTICS_FOR_SARS	0.319605	0.603693	0.0931455	-0.279809	-1.06754	56	ATP1B1/IL1R1/IMPDH1/SYK/CUL3/AP2A2/VAV1/GRB2/IFNAR1/NCK1/RIPK1/HDAC2/FXYD6/ATP1B2/IMPDH2/AP2B1/PLCG2/BTK
WP_COMMON_PATHWAYS_UNDERLYING_DRUG_ADDICTION	0.319328	0.603693	0.0943564	-0.381034	-1.11636	18	PRKCA/GRIA4/MAP2K1/PRKCB/GNAI1/PPP1CC/MAPK3
BIOCARTA_AMI_PATHWAY	0.320132	0.603693	0.0931455	-0.423143	-1.11644	12	F7/F2/AHSP/PROS1/TFPI
WP_ROLES_OF_CERAMIDES_IN_DEVELOPMENT_OF_INSULIN_RESISTANCE	0.319328	0.603693	0.0943564	-0.415655	-1.11646	13	INSR/RPS6KB1/AKT1/CD36
REACTOME_P38MAPK_EVENTS	0.320132	0.603693	0.0931455	-0.423594	-1.11763	12	SRC/MAPKAPK3/RALB/MAPKAPK2/MAPK14/KRAS/NRAS
REACTOME_KERATAN_SULFATE_DEGRADATION	0.32	0.603693	0.0937465	-0.440853	-1.12816	11	GLB1/OMD/GNS
BIOCARTA_IL6_PATHWAY	0.320534	0.603937	0.0937465	-0.388322	-1.11844	17	PTPN11/CSNK2A1/GRB2/SHC1/MAP2K1/MAPK3
REACTOME_PEROXISOMAL_LIPID_METABOLISM	0.323181	0.608406	0.0940503	-0.399698	-1.12369	16	SCP2/CRAT/ACOT8/HSD17B4/ACOX1/ECI2/MLYCD/CROT/HACL1/SLC27A2/PHYH/ACBD4/ACAA1
REACTOME_CYTOPROTECTION_BY_HMOX1	0.323684	0.608835	0.122108	0.333934	1.09661	25	COX7A2L/COX5B/MED1/COX6A2
WP_P38_MAPK_SIGNALING	0.324538	0.609922	0.122108	0.331427	1.09847	26	STAT1/TGFB2/CREB1/MAPKAPK5
REACTOME_GPVI_MEDIATED_ACTIVATION_CASCADE	0.326954	0.61394	0.0899861	-0.345912	-1.11116	24	SYK/GP6/PTPN11/PDPK1/VAV1/FYN/LYN
WP_WHITE_FAT_CELL_DIFFERENTIATION	0.327628	0.614685	0.116234	0.377112	1.11295	15	NR3C1/CREB1/FOXO1/PPARG
REACTOME_COMPLEX_IV_ASSEMBLY	0.328467	0.615553	0.115734	0.369731	1.11375	16	COX7A2L/COX5B/COX6A2
REACTOME_RAC1_GTPASE_CYCLE	0.328926	0.615553	0.0916795	-0.279052	-1.07847	61	PAK4/ARHGAP45/VAV1/AMIGO2/OPHN1/ARHGAP1/WAS/ARHGAP25/TFRC/ARHGEF10/PKN1/MCAM/WASL/ARHGAP5/RAB7A/PAK6/ABR/CDC42BPA/MCF2L/NCF4/ARHGDIA/ARHGEF7/ARHGAP26/ABL2/ARHGDIB/DOCK2
KEGG_NICOTINATE_AND_NICOTINAMIDE_METABOLISM	0.328881	0.615553	0.0922597	-0.38434	-1.10697	17	NUDT12/NT5C/NAMPT/NT5C2/NT5C1A/PNP/BST1/NT5M
WP_HALLMARK_OF_CANCER_SUSTAINING_PROLIFERATIVE_SIGNALING	0.329527	0.615636	0.0908241	-0.273688	-1.08208	66	INSR/NTRK2/IGF1R/EGFR/TP53/SRC/KIT/GSK3B/GRB2/SHC1/AKT1/MAP2K1/AKT2/BRAF/CDKN1A/AKT3/MAPK3
REACTOME_SIGNALLING_TO_RAS	0.329412	0.615636	0.0925529	-0.377981	-1.10741	18	SRC/MAPKAPK3/GRB2/SHC1/RALB/MAPKAPK2/MAPK14/KRAS/NRAS
WP_KLEEFSTRA_SYNDROME	0.330846	0.616019	0.116739	0.416875	1.09347	11	DPY30/ASH2L/BAP1/RXRA/RBBP5/WDR5/ARID1A/SMARCC1/PAXIP1/KMT2C/PAGR1
WP_NRP1TRIGGERED_SIGNALING_IN_PANCREATIC_CANCER	0.330684	0.616019	0.0891647	-0.298563	-1.08048	42	MMP9/EGFR/SRC/SMAD3/PLXNA4/AKT1/MAP2K1/AKT2/GSK3A/AKT3/MAPK3/SMAD4
REACTOME_MITOTIC_SPINDLE_CHECKPOINT	0.330709	0.616019	0.0886261	-0.30816	-1.0831	37	UBE2E1/PPP2R5A/MAPRE1/NSL1/PPP1CC/ZWILCH/DYNLL2/NUDC/ZWINT/UBE2S/DYNC1LI1/NDEL1/SEC13/UBE2D1/SPC25/SKA1/UBE2C/DYNC1LI2/NDE1/B9D2
REACTOME_REGULATION_OF_PTEN_STABILITY_AND_ACTIVITY	0.330696	0.616019	0.0888945	-0.313239	-1.09248	36	PSMC3/CSNK2A1/UBC/PSMD11/AKT1/AKT2/AKT3/WWP2/CSNK2B/RNF146/UBB/PSMB5/PSMA5/PSMC5/PSMA7/CSNK2A2/STUB1/RPS27A
WP_STRIATED_MUSCLE_CONTRACTION_PATHWAY	0.333333	0.617532	0.117766	0.34466	1.10319	21	TNNI2/TNNI3/MYBPC3/VIM/TNNT2/MYBPC1/TTN/MYL3
WP_CELL_CYCLE	0.333333	0.617532	0.115734	0.264137	1.06309	54	RBL1/PCNA/RBL2/TGFB2/CDKN1B/PTTG1/ORC6
KEGG_NOD_LIKE_RECEPTOR_SIGNALING_PATHWAY	0.333333	0.617532	0.120433	0.280533	1.05123	43	CCL2/IL6/CCL13/CCL7/CXCL1/PYDC1
KEGG_PATHOGENIC_ESCHERICHIA_COLI_INFECTION	0.332258	0.617532	0.0897105	-0.330474	-1.09657	29	PRKCA/NCK2/FYN/WAS/NCK1/ARPC2/WASL/CTNNB1/ARPC3/CDH1/ARHGEF2/ARPC1B/EZR/CLDN1/HCLS1/ROCK2/YWHAQ
WP_PATHOGENIC_ESCHERICHIA_COLI_INFECTION	0.332258	0.617532	0.0897105	-0.330474	-1.09657	29	PRKCA/NCK2/FYN/WAS/NCK1/ARPC2/WASL/CTNNB1/ARPC3/CDH1/ARHGEF2/ARPC1B/EZR/CLDN1/HCLS1/ROCK2/YWHAQ
REACTOME_CD28_DEPENDENT_PI3K_AKT_SIGNALING	0.333333	0.617532	0.0908241	-0.418941	-1.10535	12	THEM4/PDPK1/AKT1/AKT2/FYN/AKT3
WP_TNFRELATED_WEAK_INDUCER_OF_APOPTOSIS_TWEAK_SIGNALING	0.333876	0.617539	0.0899861	-0.325008	-1.09622	32	MMP9/GSK3B/AKT1/AKT2/MAPK9/RIPK1/MAPK3/FADD/CTNNB1/TRAF1/RAF1/CCL5/CASP3/MAPK1/MAPK14/NFKB1
WP_ESTROGEN_SIGNALING	0.333895	0.617539	0.0919686	-0.402292	-1.12512	15	AKT1/MAP2K1/MAPK9/BRAF/PRKACA/ELK1/MAPK1/MAPK14/NFKB1/IKBKG
REACTOME_HSP90_CHAPERONE_CYCLE_FOR_STEROID_HORMONE_RECEPTORS_SHR_IN_THE_PRESENCE_OF_LIGAND	0.334211	0.617605	0.119888	0.331444	1.08844	25	NR3C1/CAPZB/HSPA1A/HSPA8/DYNLL1
WP_NOVEL_INTRACELLULAR_COMPONENTS_OF_RIGILIKE_RECEPTOR_PATHWAY	0.335135	0.618281	0.121543	0.301503	1.07498	36	ISG15/CXCL10/TBK1/IFNA1/IFNG/CXCL8
REACTOME_REGULATION_OF_INSULIN_SECRETION	0.334959	0.618281	0.0897105	-0.347872	-1.09897	23	PRKCA/PLCB1/GNAI1/CD36/PRKAR2B/AHCYL1/CACNB3/STX1A/PRKAR1A/PRKACA
PID_SHP2_PATHWAY	0.335548	0.618527	0.0908241	-0.293041	-1.07769	47	NTRK2/NTRK3/BDNF/IGF1R/EGFR/PTPN11/GRB2/SHC1/MAP2K1/GAB1/PDGFB/GNAI1/ANGPT1/GNAI3
REACTOME_RESPIRATORY_ELECTRON_TRANSPORT	0.337171	0.618605	0.0899861	-0.293908	-1.07257	45	NDUFB4/GOT2/CYCS/NDUFB6/COX5A/TACO1/NDUFV2/COX19/NDUFA2/NDUFS4/ETFA/SCO1/MDH2/SDHB/MDH1/HSPA9/COX6C/NDUFAF5/COQ10A/COX4I2/GOT1/FOXRED1/NDUFAF3
REACTOME_METABOLISM_OF_WATER_SOLUBLE_VITAMINS_AND_COFACTORS	0.33719	0.618605	0.0902635	-0.274447	-1.07506	64	MTHFD2/LDLRAP1/TCN1/CYB5A/AASDHPPT/MTHFS/NUDT12/MTHFD2L/NAMPT/VNN2/CTRB2/MOCS3/CBLIF/PPCS/SHMT2/BST1/NAXE/PRSS1/FASN
REACTOME_MITOTIC_G2_G2_M_PHASES	0.33665	0.618605	0.0905429	-0.277337	-1.07674	62	PSMC3/TP53/PPME1/UBC/PSMD11/MAPRE1/YWHAG/CDKN1A/CEP41/NME7/PRKAR2B/LCMT1/PRKACA/UBB/YWHAE/CEP76/PSMB5/FOXM1/CDK2/CCNB2/PSMA5/PSMC5/CUL1/PSMA7/HSP90AA1/CDC25B/RPS27A
WP_METABOLIC_PATHWAYS_OF_FIBROBLASTS	0.33657	0.618605	0.0891647	-0.348567	-1.09245	22	CD36/BMP1/GLS/GPI/PSPH/UGDH/GCK/LDHA/FGFR4/PHGDH/UGP2/RHOA
REACTOME_VLDLR_INTERNALISATION_AND_DEGRADATION	0.336237	0.618605	0.0934449	-0.449329	-1.10943	10	AP2A2/UBC/AP2B1/UBB/CLTA/RPS27A/NR1H2
KEGG_BETA_ALANINE_METABOLISM	0.337268	0.618605	0.0913924	-0.399166	-1.11638	15	CNDP1/ALDH2/AOC3/HIBCH/MLYCD
REACTOME_G_ALPHA_Z_SIGNALLING_EVENTS	0.338384	0.620137	0.0911073	-0.402975	-1.10102	14	PRKCA/PRKCQ/PRKCB/GNAI1/GNAI3
WP_TYPE_I_INTERFERON_INDUCTION_AND_SIGNALING_DURING_SARSCOV2_INFECTION	0.339066	0.62036	0.114267	0.399371	1.11635	13	STAT1/ACE2/TBK1/IRF9/IFIH1/TLR3/OAS1/TLR4
REACTOME_DEACTIVATION_OF_THE_BETA_CATENIN_TRANSACTIVATING_COMPLEX	0.338898	0.62036	0.0905429	-0.380309	-1.09536	17	CTNNBIP1/UBC/AKT1/AKT2
REACTOME_DEVELOPMENTAL_CELL_LINEAGES	0.339523	0.620681	0.119348	0.254207	1.06078	71	RNASE1/FGF4/HHEX/CD74/DLL1/KLK5/SPINK1/CPA1/FGF7/CA2/COL3A1/KLK7/COL2A1/COL5A1/FGF10/FGF2/CELA3B/PROM1/LAMC2/PNLIPRP2/CFTR
WP_EXERCISE_AND_HYPERTROPHY_IN_SKELETAL_MUSCLE	0.339853	0.620713	0.113787	0.371633	1.09678	15	CCN1/IL1A/VEGFA/ATF3/JUND/IFNG
REACTOME_GPER1_SIGNALING	0.340102	0.620713	0.0911073	-0.394802	-1.10992	16	SRC/SHC1/GNAI1/PRKAR2B/GNAI3/PRKAR1A/PRKACA
BIOCARTA_CERAMIDE_PATHWAY	0.341794	0.623287	0.0908241	-0.393491	-1.10624	16	MAP2K4/MAP2K1/RIPK1/MAPK3/FADD/RAF1/MAPK1/NFKB1/AIFM1
REACTOME_CONSTITUTIVE_SIGNALING_BY_ABERRANT_PI3K_IN_CANCER	0.343089	0.624827	0.0883594	-0.26878	-1.07775	69	HBEGF/NTRK2/NTRK3/BDNF/EGFR/FGF19/PTPN11/SRC/KIT/PDGFA/VAV1/GRB2/GAB1/PDGFB/FYN
KEGG_MEDICUS_PATHOGEN_HCMV_GB_TO_PDGFR_RAS_ERK_SIGNALING_PATHWAY	0.343434	0.624827	0.0902635	-0.401143	-1.09601	14	GRB2/MAP2K1/BRAF/MAPK3/RAF1/MAPK1/PDGFRB/KRAS/NRAS/MAP2K2/HRAS
PID_RETINOIC_ACID_PATHWAY	0.343486	0.624827	0.0905429	-0.392048	-1.10218	16	PRKCA/AKT1/MAPK3/PRKACA/VDR/MAPK1/MAPK14
BIOCARTA_NFKB_PATHWAY	0.34398	0.625213	0.113313	0.396808	1.10918	13	TNFRSF1B/TNFRSF1A/IL1A
WP_IL6_SIGNALING	0.344551	0.625737	0.0873098	-0.312216	-1.07568	35	RPS6KB1/PTPN11/GSK3B/VAV1/MAP2K4/GRB2/SHC1/AKT1/MAP2K1/GAB1/BCL2L1/MAPK3
WP_DNA_REPAIR_PATHWAYS_FULL_NETWORK	0.345178	0.62636	0.11524	0.275307	1.05042	45	USP1/POLB/PCNA/MBD4/MUTYH/NEIL2
REACTOME_CIRCADIAN_CLOCK	0.346835	0.626805	0.114751	0.263875	1.04204	51	RORB/MEF2C/CREB1/MED1/RORC/PSMB1/PSMA3/PSMA6
REACTOME_SIGNALING_BY_TYPE_1_INSULIN_LIKE_GROWTH_FACTOR_1_RECEPTOR_IGF1R	0.346154	0.626805	0.0870516	-0.293553	-1.06539	43	THEM4/IGF1R/FGF19/PTPN11/PDPK1/GRB2/SHC1/AKT2/GAB1
BIOCARTA_MCALPAIN_PATHWAY	0.346535	0.626805	0.0886261	-0.411894	-1.08676	12	EGFR/PRKAR2B/PRKAR1A/EZR/CAPNS1/EGF/PRKAR2A/PRKAR1B/HRAS
KEGG_SNARE_INTERACTIONS_IN_VESICULAR_TRANSPORT	0.34684	0.626805	0.0875697	-0.334697	-1.09462	27	VTI1B/STX7/STX4/STX6/GOSR2/STX8/VTI1A/STX1A/STX12
WP_OSX_AND_MIRNAS_IN_TOOTH_DEVELOPMENT	0.34669	0.626805	0.0916795	-0.445249	-1.09936	10	DKK1/SOST/CTNNB1
REACTOME_HOST_INTERACTIONS_OF_HIV_FACTORS	0.349876	0.627899	0.112843	0.260283	1.03937	53	B2M/LCK/CD4/PSMB1/PSMA3/PSMA6/CD28/ELMO1
WP_CARDIAC_HYPERTROPHIC_RESPONSE	0.349684	0.627899	0.0857844	-0.308014	-1.07425	36	PRKCA/PDPK1/GSK3B/MAP2K4/AKT1/MAP2K1/AKT2/MAP4K1/TGFB1/MAPK3/MAP2K5/MAP2K3/RAF1/MAPK1/MAPK14/NFKB1/IKBKG
REACTOME_ERK_MAPK_TARGETS	0.34958	0.627899	0.0891647	-0.407937	-1.09572	13	RPS6KA3/MAPK3/DUSP3/DUSP6/ELK1/MAPK1/MAPK14
PID_ERBB4_PATHWAY	0.34992	0.627899	0.08654	-0.332138	-1.09579	28	HBEGF/WWP1/GRB2/SHC1/FYN/DLG4/MAPK3/ITCH/BTC/STAT5B/MAPK1/NRG2/ADAM17
WP_PRADERWILLI_AND_ANGELMAN_SYNDROME	0.34992	0.627899	0.08654	-0.332204	-1.09601	28	KISS1/BDNF/TP53/EIF4E/GHRL/UBE2N/UBE3A/CDKN2C/FSHB
KEGG_MEDICUS_VARIANT_EML4_ALK_FUSION_KINASE_TO_RAS_ERK_SIGNALING_PATHWAY	0.35	0.627899	0.0886261	-0.429106	-1.0981	11	MAP2K1/BRAF/MAPK3/RAF1/MAPK1/KRAS/NRAS/MAP2K2/HRAS
REACTOME_GAP_JUNCTION_TRAFFICKING_AND_REGULATION	0.348333	0.627899	0.0888945	-0.429177	-1.09828	11	SRC/DNM1/DAB2/DNM2
BIOCARTA_RAC1_PATHWAY	0.348333	0.627899	0.0888945	-0.429371	-1.09878	11	RPS6KB1/ARFIP2/VAV1
WP_HEREDITARY_LEIOMYOMATOSIS_AND_RENAL_CELL_CARCINOMA_PATHWAY	0.348333	0.627899	0.0888945	-0.430078	-1.10059	11	CUL3/TP53/PDK1/PDHA2
REACTOME_CELLULAR_RESPONSE_TO_HYPOXIA	0.351562	0.629172	0.115734	0.291688	1.06281	38	HIF1AN/CA9/PSMB1/PSMA3/VEGFA/PSMA6
REACTOME_FORMATION_OF_THE_CORNIFIED_ENVELOPE	0.351351	0.629172	0.0857844	-0.294972	-1.06748	42	CELA2A/PKP2/KLK13/KLK14/DSG4/KRT14/CDSN/KLK12/DSG2/KLK8/KRT17/JUP/DSC1/PRSS8/KRT71/CAPNS1/KRT7
WP_INITIATION_OF_TRANSCRIPTION_AND_TRANSLATION_ELONGATION_AT_THE_HIV1_LTR	0.351261	0.629172	0.0888945	-0.406892	-1.09292	13	HEXIM1/HDAC2/NFATC1/HDAC8/NELFE/NFKB1/NFKBIA/PPP3R1/PPP3R2
WP_RANKLRANK_SIGNALING	0.352751	0.630279	0.08654	-0.301179	-1.05499	38	SYK/CBL/TNFRSF11B/SRC/AKT1/MAP2K1/AKT2/MAPK9/LYN/MAPK3/NFATC1/MITF/SQSTM1/TRAF1/CALCR/MAPK1/MAPK14/NFKB1/IKBKG/ACP5/NFKBIA
REACTOME_REGULATION_OF_BETA_CELL_DEVELOPMENT	0.352745	0.630279	0.0880945	-0.367184	-1.09259	19	PKLR/KAT2A/AKT1/AKT2/AKT3
WP_CANONICAL_AND_NONCANONICAL_NOTCH_SIGNALING	0.353808	0.630468	0.111463	0.347511	1.07198	18	DLL1/HEY1/JAG2/MFAP1/MFAP2/DLL4
REACTOME_SENESCENCE_ASSOCIATED_SECRETORY_PHENOTYPE_SASP	0.353997	0.630468	0.086795	-0.313447	-1.06428	33	H2BC21/RPS6KA3/CDKN2D/UBE2E1/UBC/CDKN1A/MAPK3/CDKN2C/UBB/EHMT2/UBE2S/MAPK1/NFKB1/CDK2/UBE2D1/H2BC12/STAT3/UBE2C/RPS27A
PID_ALPHA_SYNUCLEIN_PATHWAY	0.353698	0.630468	0.0860347	-0.337792	-1.08512	25	SYK/SNCA/SRC/CSNK2A1/FYN/LYN/MAPK3/BLK/PTK2B/MAPK1/PRKN/YES1/FGR/KLK6/STUB1/PARK7
WP_TARGET_OF_RAPAMYCIN_SIGNALING	0.353535	0.630468	0.0886261	-0.398277	-1.08818	14	RPS6KB1/PRKCA/AKT1
KEGG_ALZHEIMERS_DISEASE	0.355738	0.633059	0.086795	-0.274019	-1.06081	60	PLCB1/SNCA/NDUFB4/HSD17B10/CYCS/GSK3B/NDUFB6/MME/ATF6/CHP1/COX5A/BID/NDUFV2/MAPK3/NDUFA2/ATP5PO/FADD/NDUFS4/IDE/ATP5PF/APAF1/SDHB/ATP2A3/CASP3/MAPK1/ADAM17/COX6C/ATP5F1B/COX4I2
WP_ELECTRON_TRANSPORT_CHAIN_OXPHOS_SYSTEM_IN_MITOCHONDRIA	0.357333	0.634176	0.116234	0.323897	1.05629	24	COX7A2L/ATP5PB/COX5B
REACTOME_TRIGLYCERIDE_CATABOLISM	0.358086	0.634176	0.086795	-0.407166	-1.07428	12	FABP4/FABP3/PPP1CC/FABP12/PRKACA
WP_WNT_SIGNALING_NETPATH	0.358065	0.634176	0.0855357	-0.324119	-1.07548	29	PRKCA/GSK3B/AKT1/MAPK9/PRKCB/GSK3A/CSNK1G1
KEGG_MEDICUS_VARIANT_MUTATION_CAUSED_ABERRANT_SNCA_TO_26S_PROTEASOME_MEDIATED_PROTEIN_DEGRADATION	0.357724	0.634176	0.0860347	-0.343587	-1.08543	23	PSMC3/SNCA/PSMD9/PSMD4/PSMD11
WP_TYROSINE_KINASE_INHIBITORS_IN_GLIOBLASTOMA	0.357983	0.634176	0.0878313	-0.371589	-1.08868	18	GRB2/AKT1/AKT2/PDK1/AKT3/BTC/RAF1/TYK2/KRAS/STAT3/EGF/NRAS
REACTOME_DCC_MEDIATED_ATTRACTIVE_SIGNALING	0.356667	0.634176	0.0875697	-0.426222	-1.09072	11	DCC/SRC/FYN/NCK1
WP_OXIDATIVE_PHOSPHORYLATION	0.358586	0.634554	0.0878313	-0.396557	-1.08348	14	NDUFB4/NDUFB6/NDUFV2/ATP5MF/NDUFA2/ATP5PO/NDUFS4/ATP5PF
WP_AFFECTED_PATHWAYS_IN_DUCHENNE_MUSCULAR_DYSTROPHY	0.359375	0.634934	0.114267	0.290567	1.05873	38	IL6/PLA2G2A/ELANE/IL1A/DTNA/MPO/FKBP1A
WP_MODULATORS_OF_TCR_SIGNALING_AND_T_CELL_ACTIVATION	0.359177	0.634934	0.0843144	-0.307223	-1.0715	36	FIBP/PCBP2/PDPK1/PRKCQ/VAV1/GRB2/AKT1/MAP4K1/GRAP2/CD3E
PID_FAK_PATHWAY	0.360841	0.636001	0.0852885	-0.299612	-1.0495	38	SRC/MAP2K4/NCK2/GRB2/MAP2K1/MAPK9/FYN/BRAF/NCK1/CRK/RAPGEF1/WASL/RAF1/MAPK1/ARHGEF7/YES1/MMP14/ARHGAP26/ACTN1/ROCK2
WP_HEPATITIS_C_AND_HEPATOCELLULAR_CARCINOMA	0.360759	0.636001	0.0840746	-0.306191	-1.0679	36	PTPN11/TP53/SMAD3/GRB2/AKT1/CDKN1A/BCL2L1/TGFB1/MAPK3/SMAD4
PID_CD8_TCR_PATHWAY	0.360759	0.636001	0.0840746	-0.306511	-1.06901	36	PRKCA/CBL/PDPK1/PRKCQ/VAV1/GRB2/SHC1/AKT1/PRKCB/FYN/GRAP2/CD3E
KEGG_APOPTOSIS	0.362438	0.636786	0.0860347	-0.272931	-1.0413	56	IL1R1/TP53/CYCS/AKT1/AKT2/IL1RAP/CHP1/BID/RIPK1/AKT3/BCL2L1/PRKAR2B/FADD/PRKAR1A/PRKACA/APAF1/DFFA/CFLAR/TNFRSF10D/CASP3/NFKB1/IKBKG/AIFM1
WP_THYROID_STIMULATING_HORMONE_TSH_SIGNALING	0.361736	0.636786	0.0847985	-0.298418	-1.05804	40	RPS6KB1/IGF1R/PLCB1/PDPK1/SRC/AKT1/MAP2K1/BRAF/GNAI1/MYL12B/MAPK3/GNAI3
REACTOME_TRANSLESION_SYNTHESIS_BY_POLH	0.362369	0.636786	0.0891647	-0.439424	-1.08498	10	VCP/NPLOC4/UBC/UFD1/RFC4
REACTOME_NOTCH_HLH_TRANSCRIPTION_PATHWAY	0.362369	0.636786	0.0891647	-0.440245	-1.087	10	KAT2A/HDAC2/HDAC6/HDAC8
WP_METABOLIC_PATHWAY_OF_LDL_HDL_AND_TG_INCLUDING_DISEASES	0.362745	0.636806	0.109684	0.376812	1.0937	14	SCARB1/CETP/APOB
WP_ENDOTHELIN_PATHWAYS	0.363025	0.636806	0.0870516	-0.402348	-1.08071	13	PRKCA/PLCB1/MAP2K1/GNAI1
REACTOME_NICOTINATE_METABOLISM	0.364303	0.637238	0.10925	0.366946	1.08294	15	NADK/NMNAT1/SLC5A8/QPRT/CD38/NNMT/NT5E/NADK2
WP_MATRIX_METALLOPROTEINASES	0.36409	0.637238	0.110565	0.339958	1.07962	20	MMP19/MMP7/MMP3/TIMP1/MMP13/MMP20/MMP8/MMP10
WP_RAC1PAK1P38MMP2_PATHWAY	0.364975	0.637238	0.0852885	-0.271971	-1.04447	57	EGFR/PTPN11/TP53/DOK2/SRC/GRB2/AKT1/MAPK9/NCK1/ANGPT1/MAPK3/CRK/ANGPTL1/RAD51
KEGG_PPAR_SIGNALING_PATHWAY	0.363782	0.637238	0.0843144	-0.308507	-1.0629	35	FABP4/PDPK1/SCP2/UBC/APOA5/CD36/FABP3/ACOX1/OLR1
KEGG_MEDICUS_PATHOGEN_SHIGELLA_IPGD_TO_ARNO_ARF_ACTB_G_SIGNALING_PATHWAY	0.365	0.637238	0.0862866	-0.423939	-1.08488	11	ARPC2/ARPC3/CYTH4/ARF6/ARPC1B/CYTH1/ARF1/CYTH2
KEGG_MEDICUS_REFERENCE_ARNO_ARF_ACTB_G_SIGNALING_PATHWAY	0.365	0.637238	0.0862866	-0.423939	-1.08488	11	ARPC2/ARPC3/CYTH4/ARF6/ARPC1B/CYTH1/ARF1/CYTH2
WP_PDGFRBETA_PATHWAY	0.365854	0.638224	0.0847985	-0.339992	-1.07408	23	PRKCA/MAP2K4/GRB2/SHC1/MAP2K1/PRKCB/MAPK3/RAF1/STAT5B/ELK1/PDGFRB/STAT5A/STAT3/STAT6
BIOCARTA_ERK5_PATHWAY	0.366337	0.638563	0.0855357	-0.405272	-1.06928	12	GRB2/SHC1/AKT1/MAPK3
REACTOME_HIV_TRANSCRIPTION_INITIATION	0.367246	0.639198	0.109684	0.349058	1.06689	17	TBP/POLR2C/TAF15/GTF2E2/POLR2F/CCNH
BIOCARTA_RACCYCD_PATHWAY	0.367279	0.639198	0.0860347	-0.373641	-1.07616	17	AKT1/CDKN1A/MAPK3/CCNE1/RAF1/MAPK1/NFKB1/IKBKG/CDK2/NFKBIA/RAC1/RHOA/HRAS/RB1
WP_COVID19_STRUCTURAL_COVERAGE_MAP	0.36855	0.640907	0.10882	0.38562	1.07791	13	ISG15/ACE2/CMTR1
PID_CXCR3_PATHWAY	0.369393	0.641868	0.113313	0.312204	1.05405	28	CXCL10/CXCL13/CXCL11/CXCL9
REACTOME_CASPASE_ACTIVATION_VIA_DEATH_RECEPTORS_IN_THE_PRESENCE_OF_LIGAND	0.371007	0.642221	0.108394	0.384035	1.07348	13	TNFRSF10B/CD14
REACTOME_BASE_EXCISION_REPAIR	0.370667	0.642221	0.113787	0.322573	1.05198	24	POLB/PCNA/MBD4/MUTYH/NEIL2
WP_CALCIUM_REGULATION_IN_CARDIAC_CELLS	0.370248	0.642221	0.0850427	-0.276324	-1.05055	55	ATP1B1/PRKCA/PRKCQ/RGS18/PRKCB/YWHAG/GNAI1/RGS10/PRKAR2B/GNAI3/ATP1B2/CACNB3/YWHAH/PRKAR1A/PRKACA/ATP2A3/YWHAE/YWHAB/ARRB1/GNG11/RGS16/ATP1B3/CAMK2B/CASQ1/CAMK1/GNAQ/YWHAQ/PRKAR2A/ANXA6/PRKAR1B
REACTOME_LATE_ENDOSOMAL_MICROAUTOPHAGY	0.371048	0.642221	0.0852885	-0.352859	-1.06415	20	CHMP2B/TSG101/UBC/CHMP3/VPS28/CHMP2A/HDAC6/HBB/CHMP6
REACTOME_RHO_GTPASES_ACTIVATE_PKNS	0.370787	0.642221	0.0833634	-0.329366	-1.0692	26	H2BC21/PDPK1/YWHAG/MYL12B/KDM4C/YWHAH/PKN1/MYL6/YWHAE/YWHAB/PPP1R14A/H2BC12/RHOB/YWHAQ/RAC1/NCOA2/RHOA/SFN/MYL9
REACTOME_POST_TRANSLATIONAL_MODIFICATION_SYNTHESIS_OF_GPI_ANCHORED_PROTEINS	0.37234	0.643954	0.113313	0.28621	1.04139	39	MSLN/FOLR2/FCGR3B/THY1/LYPD8/NRN1L/CEACAM7/RAET1L/ALPG
REACTOME_SIGNALING_BY_TGFBR3	0.373684	0.645316	0.112379	0.319829	1.0503	25	INHA/TGFB2/INHBA/TIMP1/TGFBR3/FGF2/PSENEN
WP_EBOLA_VIRUS_INFECTION_IN_HOST	0.373711	0.645316	0.111011	0.247409	1.02839	68	STAT1/TIMD4/HAVCR2/CD209/ITGA2/CAV3/MERTK/TBK1/MBL2/CD300A/HLA-DQA2/ICAM3/IL4/GAS6
REACTOME_EPHA_MEDIATED_GROWTH_CONE_COLLAPSE	0.374677	0.646188	0.111011	0.325012	1.0643	23	EPHA10/EPHA3/EFNA1/EPHA1/EPHA7/EPHA2
REACTOME_CELL_DEATH_SIGNALLING_VIA_NRAGE_NRIF_AND_NADE	0.374801	0.646188	0.0824344	-0.316169	-1.06138	31	UBC/VAV1/ARHGEF1/ARHGEF10/SQSTM1/ARHGEF2/ABR/UBB/YWHAE/MCF2L/CASP3/ARHGEF7/BCL2L11/RPS27A/RAC1/MAGED1
REACTOME_CO_INHIBITION_BY_PD_1	0.375921	0.646743	0.107554	0.381209	1.06558	13	LCK/CD4/PDCD1/HLA-DQA2/PDCD1LG2/CD274
PID_RHOA_PATHWAY	0.376	0.646743	0.112843	0.320068	1.04381	24	CCN1/CDKN1B/PRKCZ/PKN2/VCL
WP_PHYSIOLOGICAL_AND_PATHOLOGICAL_HYPERTROPHY_OF_THE_HEART	0.375626	0.646743	0.0847985	-0.372383	-1.07253	17	PRKCB/LIFR/MAP2K3/MAPK1/MAPK14/CTF1/STAT3/RAC1/RHOA/MAPK8/JUN/IL6ST
WP_UROTENSINIIMEDIATED_SIGNALING	0.376432	0.646983	0.0835991	-0.275475	-1.03659	52	MMP9/EGFR/PTPN11/SMAD3/GSK3B/AKT1/MAPK9/IRF3/GSK3A/TGFB1/MAPK3/UTS2/PRKACA/CTNNB1/CCNE1/SMAD2/NCF4/CASP3/MAPK1/MAPK14/NFKB1/CDK2/COL1A1
PID_NFAT_TFPATHWAY	0.377309	0.647987	0.111918	0.316914	1.05037	26	CD40LG/IL2RA/PPARG/IL4/IFNG/CXCL8/PTGS2
REACTOME_MET_ACTIVATES_PTK2_SIGNALING	0.378973	0.65034	0.10673	0.360298	1.06333	15	PTK2/ITGA2/COL3A1/COL2A1/COL5A1/LAMC2/LAMA4
WP_FAMILIAL_HYPERLIPIDEMIA_TYPE_1	0.379902	0.650528	0.10673	0.37352	1.08414	14	CETP/ANGPTL3/PLTP/LRP1
REACTOME_TELOMERE_C_STRAND_LAGGING_STRAND_SYNTHESIS	0.380597	0.650528	0.107554	0.403162	1.0575	11	PCNA/TEN1/CHTF8/RPA2
REACTOME_MITOCHONDRIAL_BIOGENESIS	0.380319	0.650528	0.111918	0.284579	1.03546	39	ATP5PB/CAMK4/MEF2C/CREB1/MED1
WP_SENESCENCE_AND_AUTOPHAGY_IN_CANCER	0.379747	0.650528	0.10882	0.239144	1.02871	80	IFI16/PCNA/IL6/TNFSF15/IL24/CXCL1/CDKN1B/IRF1/IL1A/INHBA/BCL2/CCL3/COL3A1
WP_EMBRYONIC_STEM_CELL_PLURIPOTENCY_PATHWAYS	0.381494	0.650528	0.0824344	-0.249353	-1.03898	86	SMAD5/SMAD1/EGFR/WNT5B/FGF19/PTPN11/NOG/PDGFA/GSK3B/GRB2/AKT1/MAP2K1/AKT2/GAB1/PDGFB/BRAF/WNT10A/AKT3/MAP2K5/LIFR/SMAD4
REACTOME_CELLULAR_RESPONSE_TO_CHEMICAL_STRESS	0.381329	0.650528	0.0810802	-0.2353	-1.04258	116	VCP/GPX1/PGD/MAP1LC3B/CUL3/PSMC3/NPLOC4/CYCS/CSNK2A1/PDGFA/NUDT2/GSK3B/UBC/PSMD11/AKT1/AKT2/COX5A/BLVRB/CDKN1A/AKT3/BCL2L1/CAT/PRKCI/PRDX1/HBB/IDH1/PRDX3/GPX3/UFD1/SOD3/CSNK2B/SQSTM1/G6PD/GSTP1/BLVRA/UBB/NCF4/TALDO1/TXNRD1/PSMB5/NFKB1/COX6C/PRDX6/PSMA5/PSMC5/NFE2L2/COX4I2/TKT/CUL1/PSMA7/CSNK2A2/GCLM/MAFG/STAT3/TXNIP/RPS27A/EGF
REACTOME_GOLGI_ASSOCIATED_VESICLE_BIOGENESIS	0.381729	0.650528	0.0826646	-0.307235	-1.04319	33	RAB5C/CLINT1/DNM2/TFRC/OCRL/AP1B1/SH3GL2/BLOC1S1/PIK3C2A/ARRB1/FTH1/BLOC1S3/ARF1/VAMP7/CLTA
PID_SYNDECAN_4_PATHWAY	0.380645	0.650528	0.0822055	-0.318312	-1.05621	29	SDCBP/MMP9/PRKCA/CXCL12/F2/GIPC1/DNM2/NUDT16L1
PID_ATM_PATHWAY	0.381113	0.650528	0.0845557	-0.383794	-1.07339	15	BID/UBE2N/KAT5/YWHAB/MRE11/MDM2/CTBP1
BIOCARTA_IL17_PATHWAY	0.384804	0.654374	0.10592	0.371035	1.07693	14	IL6/CD4/CD2/CD8A/CXCL8
REACTOME_NUCLEAR_EVENTS_KINASE_AND_TRANSCRIPTION_FACTOR_ACTIVATION	0.384494	0.654374	0.0806388	-0.31386	-1.05283	30	RPS6KA3/DNM2/MAPK3/DUSP3/SH3GL3/DUSP6/ARC/ELK1/MAPK1/TPH1/MAPKAPK2/MAPK14
BIOCARTA_CARDIACEGF_PATHWAY	0.384874	0.654374	0.0838361	-0.393765	-1.05766	13	EGFR/PRKCA/PRKCB
REACTOME_REGULATION_OF_CHOLESTEROL_BIOSYNTHESIS_BY_SREBP_SREBF	0.386023	0.655825	0.0831291	-0.350303	-1.05644	20	HMGCS1/MVD/RAN/KPNB1/FASN/SAR1B
WP_FGFR3_SIGNALING_IN_CHONDROCYTE_PROLIFERATION_AND_TERMINAL_DIFFERENTIATION	0.386667	0.656097	0.111011	0.317834	1.03652	24	STAT1/RBL1
WP_22Q112_COPY_NUMBER_VARIATION_SYNDROME	0.386777	0.656097	0.0826646	-0.273905	-1.04136	55	SCARF2/RELN/EGFR/CUL3/TP53/PAK4/GP1BB/RAN/GP5/SEPTIN5/KPNB1/UFD1/SLC25A1/SEPTIN11/RANBP1/HES1/RAF1/ESS2/PRKN/GP1BA/EMC10
KEGG_MEDICUS_REFERENCE_MITOCHONDRIAL_COMPLEX_UCP1_IN_THERMOGENESIS	0.387312	0.656502	0.0831291	-0.369247	-1.0635	17	COX5A/NDUFV2/NDUFA2/ATP5PO/NDUFS4/SDHB/NDUFAF5/NDUFAF3
WP_PATHWAYS_AFFECTED_IN_ADENOID_CYSTIC_CARCINOMA	0.389155	0.658629	0.08042	-0.311852	-1.04689	31	CNTN6/TP53/AKT1/TLK1/MAX/MYCBP/RAF1/MGA/CTBP1/FGFR4/KMT2C/MYC/MAP2K2/HRAS/CHEK1/INSRR/ARID1A/PTEN/MAGI2
WP_EPO_RECEPTOR_SIGNALING	0.389163	0.658629	0.0819779	-0.342186	-1.05112	21	SRC/GRB2/SHC1/AKT1/MAP2K1/PDK1/MAPK3
REACTOME_NR1H3_NR1H2_REGULATE_GENE_EXPRESSION_LINKED_TO_CHOLESTEROL_TRANSPORT_AND_EFFLUX	0.390663	0.659675	0.105125	0.375548	1.04976	13	CETP/PLTP/APOD/APOE/AGO2/RXRA
WP_TRANSSULFURATION_ONECARBON_METABOLISM_AND_RELATED_PATHWAYS	0.390675	0.659675	0.0806388	-0.294354	-1.04363	40	MTHFD2/GPX1/AMT/BCAT2/DNM1/MTHFD2L/SHMT2/AHCYL1/GPX3/SOD3/SHMT1
KEGG_MEDICUS_VARIANT_AMPLIFIED_FGFR_TO_RAS_ERK_SIGNALING_PATHWAY	0.390572	0.659675	0.0831291	-0.390157	-1.066	14	GRB2/MAP2K1/BRAF/MAPK3/RAF1/MAPK1/KRAS/NRAS/MAP2K2/HRAS
REACTOME_TGF_BETA_RECEPTOR_SIGNALING_ACTIVATES_SMADS	0.391653	0.660822	0.08042	-0.32081	-1.05842	28	CBL/SMAD3/UBC/USP15/NEDD8/PPP1CC/TGFB1/SMAD4/SMAD2/UBB/UCHL5/UBE2M/BAMBI/STUB1/RPS27A/SMURF1
WP_G1_TO_S_CELL_CYCLE_CONTROL	0.39314	0.662824	0.10925	0.313366	1.03861	26	PCNA/CDKN1B/CREB1/ORC6
REACTOME_NEUREXINS_AND_NEUROLIGINS	0.393987	0.663747	0.0793435	-0.298859	-1.04232	36	HOMER1/HOMER2/EPB41L1/EPB41/DLG2/DLG4/DBNL/DLGAP4/PDLIM5/STX1A
REACTOME_NEGATIVE_REGULATION_OF_FGFR2_SIGNALING	0.394595	0.663759	0.110565	0.300956	1.02666	30	FGF4/FGF6/FGFR2/FGF7/FGF8/FGF16/FGF23/FGF5/FGF10/FGF2/FGF22
KEGG_TRYPTOPHAN_METABOLISM	0.394343	0.663759	0.0819779	-0.347962	-1.04938	20	ACAT2/ALDH2/HADH/TDO2/GCDH/CAT/ACAT1
WP_REGUCALCIN_IN_PROXIMAL_TUBULE_EPITHELIAL_KIDNEY_CELLS	0.394958	0.663866	0.0824344	-0.363602	-1.06529	18	AKT1/BRAF/G3BP1/TGFB1/SMAD4/APAF1/SMAD2/RAF1/CASP3/MAPK1/PDE1B
KEGG_MEDICUS_VARIANT_AMPLIFIED_PDGFR_TO_RAS_ERK_SIGNALING_PATHWAY	0.396639	0.665679	0.0822055	-0.389867	-1.04719	13	GRB2/MAP2K1/BRAF/MAPK3/RAF1/MAPK1/KRAS/NRAS/MAP2K2/HRAS
WP_LIPID_METABOLISM_IN_SENESCENT_CELLS	0.396639	0.665679	0.0822055	-0.390201	-1.04809	13	PLA2G12B/TP53/PLA2G12A/CDKN1A
WP_TP53_NETWORK	0.397213	0.666137	0.0840746	-0.426308	-1.05259	10	TP53/BID/CDKN1A
WP_IRON_METABOLISM_DISORDERS	0.398955	0.668104	0.0838361	-0.426198	-1.05232	10	TFRC/CP/FTH1/CYBRD1
KEGG_MEDICUS_REFERENCE_EREG_EGFR_RAS_ERK_SIGNALING_PATHWAY	0.39899	0.668104	0.0819779	-0.387374	-1.05839	14	EGFR/GRB2/MAP2K1/BRAF/MAPK3
KEGG_MEDICUS_PATHOGEN_HCMV_UL33_TO_GNB_G_RHO_SIGNALING_PATHWAY	0.39951	0.668469	0.103576	0.365273	1.06021	14	GNGT2/CREB1/MAPK11/MAPK13
BIOCARTA_P38MAPK_PATHWAY	0.4	0.668783	0.10714	0.304705	1.02555	27	STAT1/TGFB2/CREB1/MAPKAPK5
BIOCARTA_NFAT_PATHWAY	0.400319	0.668811	0.078921	-0.30986	-1.0402	31	HBEGF/RPS6KB1/F2/GSK3B/AKT1/MAP2K1/MAPK3/PRKAR2B/NFATC1/PRKAR1A
WP_CHRONIC_HYPERGLYCEMIA_IMPAIRMENT_OF_NEURON_FUNCTION	0.401055	0.669536	0.107972	0.309808	1.02682	26	C3/MMP19/MMP7/PRKCZ/MMP3/MMP13/MMP20/PRKCD/AGER/MMP8/MMP10
BIOCARTA_TNFR1_PATHWAY	0.401496	0.669766	0.104344	0.329363	1.04597	20	LMNB2/TNFRSF1A/BAG4/CASP2/LMNB1/PARP1
REACTOME_ACTIVATION_OF_NMDA_RECEPTORS_AND_POSTSYNAPTIC_EVENTS	0.401929	0.669983	0.0791317	-0.292223	-1.03607	40	RPS6KA6/RPS6KA3/PDPK1/SRC/DLG2/GRIA4/DLG4/NRGN/MAPK3/PRKAR2B
REACTOME_INTERLEUKIN_1_FAMILY_SIGNALING	0.402866	0.671039	0.0785029	-0.246194	-1.03432	88	IL36A/IL1R1/IL1R2/USP14/PSMC3/PTPN11/TP53/SMAD3/TOLLIP/UBC/MAP2K4/PSMD11/MAP2K1/IL1RAP
REACTOME_APOPTOTIC_EXECUTION_PHASE	0.403599	0.671249	0.10592	0.288785	1.02539	33	H1-2/PTK2/BMX/HMGB2/VIM/GAS2/LMNB1/BIRC2/PRKCD/GSN/HMGB1/DSG3
REACTOME_PRE_NOTCH_EXPRESSION_AND_PROCESSING	0.403566	0.671249	0.0793435	-0.317061	-1.03695	27	H2BC21/TP53/POGLUT1/KAT2A/PRKCI/RAB6A/POFUT1/ATP2A3/ST3GAL6
KEGG_MEDICUS_VARIANT_LRP6_OVEREXPRESSION_TO_WNT_SIGNALING_PATHWAY	0.40458	0.672375	0.105125	0.326986	1.04662	21	FZD9/AXIN2/FZD2/FZD7/WNT5A/FZD8/FZD5
KEGG_MEDICUS_REFERENCE_CXCR4_GNB_G_PLCB_PKC_SIGNALING_PATHWAY	0.405	0.672568	0.0806388	-0.408937	-1.04649	11	PRKCA/CXCL12/PLCB1/PRKCB/CRK
REACTOME_ABC_FAMILY_PROTEINS_MEDIATED_TRANSPORT	0.405537	0.67276	0.0793435	-0.305102	-1.02908	32	VCP/PSMC3/UBC/PSMD11/DERL1/EIF2S2/EIF2S1
WP_INTRACELLULAR_TRAFFICKING_PROTEINS_INVOLVED_IN_CMT_NEUROPATHY	0.405724	0.67276	0.0810802	-0.385846	-1.05422	14	RAB4B/DNM2/RAB11A/LRSAM1/RAB7A/MPZ/RAB3A/RAB4A/RAB11B/HSPB1
BIOCARTA_IL1R_PATHWAY	0.406484	0.673278	0.103576	0.32723	1.0392	20	IL6/TGFB2/IL1RN/IL1A
WP_HEPATITIS_B_INFECTION	0.406646	0.673278	0.0776799	-0.236185	-1.02963	104	MMP9/PRKCA/SRC/SMAD3/CYCS/TIRAP/MAP2K4/GRB2/AKT1/MAP2K1/AKT2/MAPK9/IRF3/PRKCB/BRAF/BID/IFNAR1/CDKN1A/AKT3/TGFB1/MAPK3/SMAD4/FADD/NFATC1/MAP2K3/APAF1/PTK2B/SMAD2/RAF1/TYK2/YWHAB/STAT5B/ELK1/CASP3/MAPK1/MAPK14/NFKB1/IKBKG
REACTOME_FCERI_MEDIATED_NF_KB_ACTIVATION	0.407348	0.673937	0.0780892	-0.288491	-1.03531	41	PSMC3/PDPK1/PRKCQ/UBC/PSMD11/LYN/UBE2N/UBE2V1/UBB/PSMB5/NFKB1/IKBKG/PSMA5/PSMC5/NFKBIA/CUL1/PSMA7/UBE2D1/RPS27A/CDC34/PSMB2/BCL10/FCER1A
REACTOME_RESPONSE_OF_EIF2AK4_GCN2_TO_AMINO_ACID_DEFICIENCY	0.408065	0.674222	0.0785029	-0.31302	-1.03865	29	IMPACT/RPS12/RPS10/ASNS/EIF2S2/RPS19/EIF2S1/EIF2AK4/RPS25/RPL12/RPS5/RPL5/RPS14/RPL38/RPS20/RPS27A/RPS4X
PID_P38_ALPHA_BETA_PATHWAY	0.40813	0.674222	0.078921	-0.332899	-1.05167	23	SRC/MAP2K4/FYN/LYN/RIPK1/CCM2/RALB/MAP2K3/MAP3K3/BLK/MAPK14/YES1/FGR
REACTOME_G_ALPHA_S_SIGNALLING_EVENTS	0.408521	0.674365	0.103576	0.247615	1.02099	62	VIP/PDE7A/PDE1A/GNGT2/ADM2/PTH/PTH2/POMC/GLP1R/GNAS/CALCB/GPHA2/RAMP1/PDE4C/HTR6/PDE4A/GHRH/TSHR/HTR7
REACTOME_CYCLIN_A_B1_B2_ASSOCIATED_EVENTS_DURING_G2_M_TRANSITION	0.409091	0.674802	0.0806388	-0.3853	-1.05273	14	PPME1/LCMT1/FOXM1/CDK2/CCNB2/CDC25B
REACTOME_PLATELET_HOMEOSTASIS	0.411392	0.676187	0.0770737	-0.308679	-1.03545	30	SRI/PTPN11/PPP2R5A/PDE5A/IRAG1/PAFAH2/PTPN6/ATP2A3/PDE11A/PDE1B/MAPK14/STIM1/FGR/PLA2G4A/GNG11/LRP8
REACTOME_DOWNSTREAM_SIGNAL_TRANSDUCTION	0.411576	0.676187	0.077884	-0.322388	-1.03564	25	PTPN11/SRC/PDGFA/NCK2/GRB2/PDGFB/NCK1/CRK/RAPGEF1
REACTOME_BASE_EXCISION_REPAIR_AP_SITE_FORMATION	0.411667	0.676187	0.0797706	-0.404797	-1.03589	11	UNG/H2BC21
BIOCARTA_RHO_PATHWAY	0.410891	0.676187	0.0793435	-0.392651	-1.03599	12	OPHN1/ARHGAP1/ARHGAP6/ARHGEF1
PID_PLK1_PATHWAY	0.411765	0.676187	0.0802023	-0.386204	-1.03735	13	NUDC/TPT1/RAB1A/ROCK2/CDC25B/PRC1/RHOA/NDC80
REACTOME_RESPONSE_OF_EIF2AK1_HRI_TO_HEME_DEFICIENCY	0.41115	0.676187	0.0822055	-0.422669	-1.04361	10	GRB10/ASNS/EIF2S2/EIF2S1
PID_BMP_PATHWAY	0.412903	0.677051	0.077884	-0.312115	-1.03565	29	SMAD5/SMAD1/NOG/GSK3B/CTDSP1/CTDSPL/GREM1/SMAD4
KEGG_MEDICUS_REFERENCE_E2_ER_RAS_ERK_SIGNALING_PATHWAY	0.41286	0.677051	0.08042	-0.373977	-1.05138	16	SRC/MAP2K1/BRAF/MAPK3/RAF1/MAPK1/KRAS/NRAS/MAP2K2/HRAS/CREB3L4
WP_TCELL_ACTIVATION_SARSCOV2	0.41357	0.677643	0.077884	-0.265394	-1.02542	58	PDPK1/TP53/PRKCQ/CCL28/GSK3B/GRB2/AKT1/MAP2K1/FYN/IFNAR1/GRAP2/CDKN1A/CD3E/BCL2L1/MAPK3
WP_GENES_RELATED_TO_PRIMARY_CILIUM_DEVELOPMENT_BASED_ON_CRISPR	0.415126	0.679688	0.0797706	-0.356646	-1.0449	18	RAB23/LZTFL1/TCTN2/ARL3/DYNLT1/CEP20/CLUAP1/CEP76
REACTOME_SIGNALING_BY_PDGFR_IN_DISEASE	0.416667	0.680699	0.102822	0.379547	1.0235	12	STAT1/PDGFRA
REACTOME_RESPONSE_TO_ELEVATED_PLATELET_CYTOSOLIC_CA2	0.416534	0.680699	0.0766747	-0.238346	-1.02503	100	VTI1B/KNG1/STX4/FLNA/SCCPDH/PRKCA/SERPING1/PDGFA/LEFTY2/SPARC/PDGFB/PRKCB/CD36/A2M/TGFB1/SELP/TIMP3/SYTL4/SRGN/ACTN4/FERMT3/SERPINA4
BIOCARTA_EXTRINSIC_PATHWAY	0.416667	0.680699	0.0791317	-0.403982	-1.03381	11	F7/F2/PROS1/TFPI
BIOCARTA_CELLCYCLE_PATHWAY	0.41769	0.681042	0.100991	0.365839	1.02262	13	RBL1/CDKN1B/CCNH/CCNB1
WP_MESODERMAL_COMMITMENT_PATHWAY	0.417755	0.681042	0.104733	0.249231	1.00531	58	CHRD/HMGA2/AXIN2/TBX3/DLL1/PHF6/TOX3/INHBA/FGF8/BMPR2/TWSG1
KEGG_MELANOGENESIS	0.418985	0.681042	0.077884	-0.268612	-1.01076	52	WNT5B/PRKCA/PLCB1/KIT/GSK3B/MAP2K1/PRKCB/GNAI1/WNT10A/DCT/MAPK3/GNAI3/PRKACA/MITF/CTNNB1/TYRP1/KITLG/RAF1
REACTOME_TRIGLYCERIDE_METABOLISM	0.418487	0.681042	0.0793435	-0.383031	-1.02883	13	FABP4/FABP3/PPP1CC/FABP12/PRKACA
PID_S1P_S1P1_PATHWAY	0.418487	0.681042	0.0793435	-0.383044	-1.02886	13	PDGFB/SPHK1/GNAI1/MAPK3/GNAI3
KEGG_MEDICUS_REFERENCE_REGULATION_OF_GF_RTK_RAS_ERK_SIGNALING_PTP	0.418487	0.681042	0.0793435	-0.383072	-1.02894	13	MAPK9/MAPK3/DUSP3/PTPRR/DUSP6/MAPK1/MAPK14/MAPK10/PTPN7/MAPK8
WP_OXIDATIVE_STRESS_RESPONSE	0.419032	0.681042	0.078921	-0.361397	-1.04089	17	GPX1/CAT/GPX3/SOD3/TXNRD1/MAPK14/NFKB1/NFE2L2
REACTOME_DISEASES_OF_METABOLISM	0.420063	0.682216	0.0755015	-0.2252	-1.01717	131	GLB1/CFP/GFPT1/NCAN/APRT/GAA/OMD/PMM2/B4GALT7/ACY1/SPON1/ADA/DLD/UBC/B3GLCT/GNS/ALG2/LCT/ALDOB
REACTOME_REGULATION_OF_MECP2_EXPRESSION_AND_ACTIVITY	0.421569	0.682816	0.100279	0.35913	1.04238	14	CAMK4/CREB1
REACTOME_NEGATIVE_REGULATION_OF_FGFR3_SIGNALING	0.421222	0.682816	0.0766747	-0.319197	-1.02539	25	PTPN11/CBL/SRC/UBC/GRB2/BRAF/MAPK3
REACTOME_ASSOCIATION_OF_TRIC_CCT_WITH_TARGET_PROTEINS_DURING_BIOSYNTHESIS	0.421667	0.682816	0.0785029	-0.403076	-1.03149	11	TP53/CCT8/SPHK1/CCT5/CCNE1
REACTOME_TRANSCRIPTIONAL_REGULATION_BY_THE_AP_2_TFAP2_FAMILY_OF_TRANSCRIPTION_FACTORS	0.420965	0.682816	0.0785029	-0.343429	-1.03571	20	EGFR/KIT/CDKN1A/UBE2I
PID_TCPTP_PATHWAY	0.422648	0.683904	0.0760837	-0.305613	-1.02594	31	INSR/EGFR/SRC/GRB2/SHC1/GAB1/PDGFB/KPNB1
REACTOME_RHOC_GTPASE_CYCLE	0.423453	0.68439	0.0770737	-0.301448	-1.01675	32	OPHN1/ARHGAP1/ARHGEF1/TFRC/STK10/ARHGEF10/PKN1/MCAM/ARHGAP5/ABR/JUP/MCF2L/ARHGDIA/CAVIN1/ARHGAP26/ROCK2/DIAPH1/C1QBP
REACTOME_ESR_MEDIATED_SIGNALING	0.423567	0.68439	0.0758887	-0.244072	-1.0254	88	MMP9/HBEGF/H2BC21/EBAG9/IGF1R/EGFR/CXCL12/PDPK1/SRC/PRMT1/SHC1/AKT1/AKT2/SPHK1/GNAI1/AKT3/PPID/MAPK3/GNAI3
REACTOME_HIV_LIFE_CYCLE	0.425041	0.686106	0.0774768	-0.264792	-1.01025	56	CHMP2B/TSG101/UBC/RAN/CHMP3/VPS4A/VPS28/CHMP2A/VPS4B/VTA1/PDCD6IP/NMT1/POLR2I/TCEA1/CHMP6/RANBP1/UBB/NCBP2/NELFE/SEC13/KPNA1/POLR2K/XRCC6/GTF2E1/POLR2E/RPS27A/GTF2A2/TAF12
WP_7Q1123_COPY_NUMBER_VARIATION_SYNDROME	0.425249	0.686106	0.077884	-0.277168	-1.01932	47	PKLR/UBE2E3/TBL2/UBE2E1/TSG101/DLD/GRB2/VPS28/HDAC2/HDAC6/EIF4H/MAPK3/EIF2A/ATP5PO/BTK/STX1A/CTNNB1/SQSTM1
WP_DENGUE2_INTERACTIONS_WITH_COMPLEMENT_AND_COAGULATION_CASCADES	0.42623	0.686729	0.0770737	-0.272523	-1.01606	49	C2/KNG1/MASP1/SERPING1/C1R/F7/C8G/F2/KLKB1
REACTOME_NEGATIVE_REGULATION_OF_FGFR4_SIGNALING	0.426256	0.686729	0.0764767	-0.311731	-1.01951	27	FGF19/PTPN11/CBL/SRC/UBC/GRB2/BRAF/MAPK3/KLB
REACTOME_DOWNSTREAM_SIGNALING_OF_ACTIVATED_FGFR1	0.426702	0.686946	0.103576	0.297397	1.01536	29	FGF4/FGF6/FGF8/FGF23/FGF5/FGF10/FGF2/FGF22/FLRT1
REACTOME_SHC1_EVENTS_IN_ERBB2_SIGNALING	0.427621	0.687925	0.0776799	-0.342978	-1.03435	20	HBEGF/EGFR/PRKCA/GRB2/SHC1
BIOCARTA_HCMV_PATHWAY	0.428571	0.688953	0.0780892	-0.380442	-1.02187	13	AKT1/MAP2K1/MAPK3/MAP2K3/MAPK1/MAPK14/NFKB1/PIK3CG/MAP2K6/MAP2K2/RB1
REACTOME_SIGNALING_BY_KIT_IN_DISEASE	0.42928	0.689098	0.0999277	0.335881	1.02662	17	STAT1/LCK
BIOCARTA_CTCF_PATHWAY	0.429285	0.689098	0.0774768	-0.342223	-1.03207	20	SMAD5/RPS6KB1/SMAD1/TP53
WP_NEURAL_CREST_CELL_MIGRATION_DURING_DEVELOPMENT	0.430079	0.689873	0.103576	0.303421	1.00565	26	CDH11/EPHB2/EPHB6
PID_FOXO_PATHWAY	0.43131	0.691346	0.0751182	-0.282877	-1.00339	39	CSNK1G2/RAN/AKT1/MAPK9/YWHAG/CSNK1G1/SIRT1/CAT/MST1/YWHAH/RALB/CTNNB1
REACTOME_DEFECTIVE_CFTR_CAUSES_CYSTIC_FIBROSIS	0.431782	0.691601	0.0753094	-0.310219	-1.02347	28	VCP/PSMC3/UBC/PSMD11/DERL1
REACTOME_TRANSLESION_SYNTHESIS_BY_Y_FAMILY_DNA_POLYMERASES_BYPASSES_LESIONS_ON_DNA_TEMPLATE	0.433915	0.693011	0.0995791	0.321842	1.02209	20	ISG15/PCNA/PCLAF
WP_SENESCENCEASSOCIATED_SECRETORY_PHENOTYPE_SASP	0.433657	0.693011	0.0755015	-0.296348	-1.01268	34	H2BC21/RPS6KA3/CDKN2D/UBE2E1/UBC/CDKN1A/MAPK3/CDKN2C/UBB/EHMT2/UBE2S/MAPK1/NFKB1/CDK2/UBE2D1/H2BC12/STAT3/UBE2C/RPS27A
BIOCARTA_CHEMICAL_PATHWAY	0.433613	0.693011	0.0774768	-0.378537	-1.01676	13	PRKCA/TP53/AKT1/PRKCB/BID/EIF2S1
WP_NANOPARTICLEMEDIATED_ACTIVATION_OF_RECEPTOR_SIGNALING	0.433812	0.693011	0.0747385	-0.318082	-1.02177	24	EGFR/SRC/GRB2/MAP2K1/MAPK9/AKT3/RAF1/MAPK1/MAPK14/COL1A1/KRAS/MAPK10/NRAS
REACTOME_CYTOSOLIC_SENSORS_OF_PATHOGEN_ASSOCIATED_DNA	0.435567	0.693673	0.101351	0.290266	1.01926	32	ZBP1/IFI16/AIM2/TBK1
WP_COMPLEMENT_AND_COAGULATION_CASCADES	0.435352	0.693673	0.0758887	-0.27281	-1.01069	48	C2/KNG1/MASP1/SERPING1/C1R/F7/C8G/F2/KLKB1
WP_NEUROGENESIS_REGULATION_IN_THE_OLFACTORY_EPITHELIUM	0.435897	0.693673	0.0747385	-0.27925	-1.01348	43	NTRK2/NTRK3/RELN/BDNF/CXCL12/GSK3B/FAIM
KEGG_PARKINSONS_DISEASE	0.435612	0.693673	0.0743625	-0.28104	-1.01706	42	SNCA/NDUFB4/CYCS/HTRA2/NDUFB6/COX5A/NDUFV2/SEPTIN5/PPID/UBA1/UBA7/NDUFA2/ATP5PO/NDUFS4/ATP5PF/APAF1/SDHB/UBB/CASP3/COX6C/PRKN/ATP5F1B/COX4I2
PID_TRAIL_PATHWAY	0.435294	0.693673	0.0772747	-0.350171	-1.02593	18	MAP2K4/RIPK1/MAPK3/FADD/CFLAR/TNFRSF10D/MAPK1/IKBKG
KEGG_ASTHMA	0.438725	0.695671	0.0978773	0.351211	1.01939	14	CD40LG/RNASE3/HLA-DQA2/IL4/PRG2/IL10
WP_FAMILIAL_HYPERLIPIDEMIA_TYPE_4	0.438725	0.695671	0.0978773	0.350863	1.01838	14	CETP/GCKR/PLTP/LRP1
WP_WNT_SIGNALING	0.438017	0.695671	0.0760837	-0.258372	-1.01209	64	WNT5B/PRKCA/PLCB1/CTNNBIP1/DKK2/CSNK2A1/DKK1/GSK3B/MAPK9/PRKCB/WNT10A/SOST/DKK4/NFATC1/SFRP1/CTNNB1/CSNK2B
REACTOME_KERATINIZATION	0.4375	0.695671	0.0745501	-0.279154	-1.01314	43	CELA2A/PKP2/KLK13/KLK14/DSG4/KRT14/CDSN/KLK12/DSG2/KLK8/KRT17/JUP/DSC1/PRSS8/KRT71/CAPNS1/KRT7
REACTOME_SARS_COV_1_MODULATES_HOST_TRANSLATION_MACHINERY	0.438449	0.695671	0.0770737	-0.363938	-1.01786	15	RPS12/EEF1A1/RPS10/RPS19/RPS25/RPS5/RPS14/RPS20/RPS27A/HNRNPA1/RPS4X
REACTOME_ADORA2B_MEDIATED_ANTI_INFLAMMATORY_CYTOKINES_PRODUCTION	0.439803	0.696881	0.0978773	0.356654	0.996941	13	IL6/GNGT2/CREB1/GNAS
REACTOME_ABC_TRANSPORTER_DISORDERS	0.440191	0.696996	0.0739901	-0.302478	-1.01542	31	VCP/PSMC3/UBC/PSMD11/DERL1
WP_TRANSCRIPTIONAL_ACTIVATION_BY_NRF2_IN_RESPONSE_TO_PHYTOCHEMICALS	0.441589	0.698265	0.0946646	0.386102	1.00365	10	EPHB2/NQO1
REACTOME_RRNA_PROCESSING	0.441624	0.698265	0.0995791	0.26058	0.994236	45	PES1/EXOSC3/RPS7/DIMT1/EMG1
PID_CD8_TCR_DOWNSTREAM_PATHWAY	0.442455	0.699079	0.0999277	0.258234	1.00373	48	B2M/IL2RA/IFNA7/GZMB/IFNA4/TNFRSF9/IFNA8/CD8A/TNFRSF4/IFNA1/IFNG
REACTOME_ESTROGEN_DEPENDENT_NUCLEAR_EVENTS_DOWNSTREAM_OF_ESR_MEMBRANE_SIGNALING	0.444169	0.699432	0.0978773	0.328318	1.0035	17	EREG/PTK2/CDKN1B/CREB1/BCL2
WP_HEMATOPOIETIC_STEM_CELL_DIFFERENTIATION	0.443272	0.699432	0.101714	0.30009	0.994611	26	IL6/CSF1/IL1A/SPI1/PIM1/ACVR1B/TPO/MXI1
PID_P38_ALPHA_BETA_DOWNSTREAM_PATHWAY	0.443548	0.699432	0.0741759	-0.305642	-1.01417	29	TP53/RAB5A/CSNK2A1/MAPKAPK3/EIF4E/GDI1/ATF6
WP_BLOOD_CLOTTING_CASCADE	0.44426	0.699432	0.0756946	-0.342169	-1.01816	19	F7/F2/KLKB1/SERPINB2
WP_7Q1123_DISTAL_COPY_NUMBER_VARIATION	0.444251	0.699432	0.0780892	-0.413591	-1.02119	10	YWHAG/G3BP1/MDH2/DAPK2/RAF1
REACTOME_SYNDECAN_INTERACTIONS	0.444717	0.699655	0.0972151	0.32749	1.01022	18	ITGA2/TNC/COL3A1/COL5A1/FGF2
REACTOME_GLUTATHIONE_CONJUGATION	0.445338	0.700133	0.0738053	-0.315004	-1.01192	25	GSTZ1/GSTK1/AKR1A1/GSTP1/GSTM1/GSTT1/GGCT/ESD/HPGDS/GCLM
KEGG_MEDICUS_REFERENCE_TNF_P38_SIGNALING_PATHWAY	0.44697	0.701701	0.09855	0.374202	1.00909	12	TNFRSF1A/CREB1
REACTOME_TIE2_SIGNALING	0.44688	0.701701	0.0760837	-0.361546	-1.01117	15	PTPN11/DOK2/GRB2/SHC1/ANGPT1
KEGG_MEDICUS_REFERENCE_WNT_SIGNALING_PATHWAY	0.447917	0.702025	0.100279	0.315275	1.01593	22	FZD9/AXIN2/FZD2/FZD7/WNT5A/FZD8/FZD5
BIOCARTA_VIP_PATHWAY	0.447761	0.702025	0.0975449	0.385153	1.01027	11	VIP/PLCG1/MYC/PRKAR1B/PRKAR2A/GNAQ/NFKBIA/NFKB1/PRKAR1A/NFATC1/PRKAR2B
WP_ACUTE_MYELOID_LEUKEMIA	0.448445	0.702025	0.0743625	-0.27038	-1.00168	48	RPS6KB1/KIT/GRB2/AKT1/MAP2K1/AKT2/BRAF/AKT3/MAPK3/CSF2/DUSP6/RAF1/JUP/FLT3/STAT5B/MAPK1/NFKB1/IKBKG
REACTOME_TNFR1_INDUCED_NF_KAPPA_B_SIGNALING_PATHWAY	0.448276	0.702025	0.0745501	-0.330673	-1.01575	21	USP4/UBC/RIPK1/RNF31/RACK1/TRAF1/OTUD7B/TNFAIP3/USP21/UBB/IKBKG
KEGG_DNA_REPLICATION	0.450249	0.702135	0.0972151	0.382141	1.00236	11	PCNA/MCM6/RPA2/RNASEH1
BIOCARTA_NKCELLS_PATHWAY	0.449878	0.702135	0.0962406	0.338608	0.999314	15	B2M/LAT/KLRC1
WP_MARKERS_OF_KIDNEY_CELL_LINEAGE	0.449735	0.702135	0.100991	0.278676	0.994967	35	TCF21/AXIN2/TNC/FGF7/FGF8/WNT5A/NTN1/REN/PECAM1/NT5E/NOTCH2/JAG1/EGLN1/GDNF/EPO/ALDH1A2/DCN/HNF4A/KCTD1
REACTOME_SIGNALING_BY_THE_B_CELL_RECEPTOR_BCR	0.449918	0.702135	0.0743625	-0.257114	-1.0064	63	SYK/PSMC3/UBC/VAV1/PSMD11/GRB2/PRKCB/FYN/LYN/NCK1/DAPP1/AHCYL1/PLCG2/BTK/NFATC1/BLK/PTPN6/UBB/CD79A/PSMB5/NFKB1/IKBKG/PSMA5/STIM1/PSMC5/NFKBIA/CUL1/PSMA7/KRAS
REACTOME_RHOBTB2_GTPASE_CYCLE	0.449495	0.702135	0.0756946	-0.369989	-1.01089	14	CUL3/TMOD3/MSI2/TXNL1/TWF1/MYO6/ACTN1/HSP90AA1
BIOCARTA_G1_PATHWAY	0.45042	0.702135	0.0755015	-0.34603	-1.0138	18	TP53/SMAD3/GSK3B/CDKN1A/TGFB1/SMAD4
WP_MITOCHONDRIAL_IMMUNE_RESPONSE_TO_SARSCOV2	0.450935	0.702442	0.0934449	0.383545	0.996998	10	ACE2/TBK1/NDUFAF1/REN/IFIH1/TLR3
WP_VITAMIN_A_AND_CAROTENOID_METABOLISM	0.451456	0.70276	0.0734381	-0.322682	-1.01132	22	ADH4/RDH12/ALDH1A1/CD36/ALDH1A3/ADH1A/CRABP2
REACTOME_SHC_MEDIATED_CASCADE_FGFR4	0.453865	0.704034	0.0968878	0.315579	1.0022	20	FGF4/FGF6/FGF8/FGF16/FGF23/FGF2
KEGG_LINOLEIC_ACID_METABOLISM	0.454545	0.704034	0.0959207	0.350076	0.978554	13	PLA2G2A/PLA2G5/PLA2G10/CYP2C19/PLA2G2E
WP_MIRTARGETED_GENES_IN_SQUAMOUS_CELL	0.454992	0.704034	0.0736213	-0.263834	-0.99278	52	SDCBP/GFPT1/SMAD1/ATP6V1F/ATP6V1C1/CHMP2A/CTDSP1/POGLUT3/ARFIP1/PNP/IDH1/MRC2/DNAJB1/COMMD9/PKM/HES1/SH3BGRL3/THBS1/TXNRD1/TPM3/ANPEP
WP_WNTBETACATENIN_SIGNALING_IN_LEUKEMIA	0.455462	0.704034	0.0749279	-0.371905	-0.998943	13	DKK1/GSK3B/AKT1/CTNNB1/JUP/FLT3
REACTOME_PLASMA_LIPOPROTEIN_ASSEMBLY	0.455462	0.704034	0.0749279	-0.372259	-0.999894	13	A2M/BMP1/PRKACA/SAR1B
WP_MAMMARY_GLAND_DEVELOPMENT_EMBRYONIC_DEVELOPMENT_STAGE_1_OF_4	0.456667	0.704034	0.0743625	-0.392332	-1.00399	11	AKT1/TGFB1/SFRP1/CDH1
PID_PI3KCI_PATHWAY	0.456731	0.704034	0.0723571	-0.291577	-1.00457	35	SYK/PDPK1/SRC/FYN/LYN/DAPP1/PLCG2/BTK/BLK/ARF6/CYTH1/YES1/FGR/ARF1/KRAS/HSP90AA1/CYTH2/PIK3CG/NRAS/RAC1
KEGG_ADIPOCYTOKINE_SIGNALING_PATHWAY	0.456731	0.704034	0.0723571	-0.291644	-1.0048	35	LEP/LEPR/PTPN11/PRKCQ/AKT1/AKT2/MAPK9/CD36/AKT3
REACTOME_NEPHRIN_FAMILY_INTERACTIONS	0.453626	0.704034	0.0753094	-0.359309	-1.00491	15	NCK2/FYN/NCK1/ACTN4/WASL
WP_NAD_METABOLISM_SIRTUINS_AND_AGING	0.456667	0.704034	0.0743625	-0.393	-1.0057	11	TFAM/NAMPT/SIRT1/SIRT3/ROS1/NFKB1
BIOCARTA_HER2_PATHWAY	0.455462	0.704034	0.0749279	-0.34468	-1.00985	18	EGFR/GRB2/SHC1/MAP2K1/MAPK3/ERBB3
WP_HOSTPATHOGEN_INTERACTION_OF_HUMAN_CORONAVIRUSES_APOPTOSIS	0.455462	0.704034	0.0749279	-0.345003	-1.01079	18	AKT1/BID/BCL2L1/FADD/APAF1/CASP3/MAPK14/BCL2L11
REACTOME_APC_CDC20_MEDIATED_DEGRADATION_OF_NEK2A	0.452962	0.704034	0.0770737	-0.411155	-1.01518	10	UBE2E1/UBC/UBB/UBE2S/UBE2D1/UBE2C/RPS27A
REACTOME_KIDNEY_DEVELOPMENT	0.454243	0.704034	0.0745501	-0.33824	-1.02006	20	SLIT2/ROBO2/RET/GREM1/HOXC11/CTNNB1/NPNT/BMP4
WP_CELL_LINEAGE_MAP_FOR_NEURONAL_DIFFERENTIATION	0.457143	0.704178	0.0988903	0.243393	0.987418	59	MSX2/FGF4/GFAP/HES3/UNC13A/TNC/DLL1/LIN7A/NLGN1/SLC6A9/PECAM1/ACHE/PAX3/GABBR2/NEFL/NANOG/GABBR1/SHANK1
WP_ANGIOGENESIS	0.458537	0.705834	0.0728939	-0.320567	-1.01271	23	MMP9/SMAD1/SRC/AKT1/PDGFB/ANGPT1/TIMP3
WP_GLUCURONIDATION	0.46	0.706661	0.0739901	-0.390033	-0.998108	11	PGM5/HK1/UGDH/UGT2A1/UGP2/UGT1A1
WP_TCELL_ANTIGEN_RECEPTOR_TCR_PATHWAY_DURING_STAPHYLOCOCCUS_AUREUS_INFECTION	0.460033	0.706661	0.0728939	-0.275008	-0.999892	44	CBL/PRKCQ/GSK3B/GRB2/AKT1/MAP2K1/MAPK9/CHP1/FYN/NCK1/GRAP2/PDK1/MAPK3/IL5
WP_RESISTIN_AS_A_REGULATOR_OF_INFLAMMATION	0.45977	0.706661	0.0732559	-0.327417	-1.00575	21	PLCB1/AKT1/AKT2/PLCD3/AKT3/MAPK3/PLCG2/PLCD1/MAPK1/MAPK14/NFKB1/IKBKG/NFKBIA
WP_MFAP5_EFFECT_ON_PERMEABILITY_AND_MOTILITY_OF_ENDOTHELIAL_CELLS_VIA_CYTOSKELETON_REARRANGEMENT	0.462687	0.70926	0.0956031	0.37759	0.990427	11	PTK2/CREB1/VCL
REACTOME_FORMATION_OF_TC_NER_PRE_INCISION_COMPLEX	0.462562	0.70926	0.0736213	-0.338516	-1.00729	19	UBC/PPIE/POLR2I/TCEA1/UBB/COPS5/COPS8/COPS2/POLR2K/POLR2E/RPS27A
REACTOME_DOWNREGULATION_OF_ERBB2_SIGNALING	0.46252	0.70926	0.0714786	-0.313851	-1.00817	24	HBEGF/EGFR/UBC/AKT1/AKT2/USP8/AKT3
REACTOME_MITOCHONDRIAL_UNFOLDED_PROTEIN_RESPONSE_UPRMT	0.463744	0.710389	0.0741759	-0.356594	-0.997315	15	HTRA2/AKT1/HSPE1/CAT/LONP1/SIRT3/DEFA5/HSPA9
WP_IL11_SIGNALING	0.467568	0.714268	0.0999277	0.27904	0.994889	36	STAT1/IL11/IL11RA/ITGA2/CREB1/BCL2
KEGG_HISTIDINE_METABOLISM	0.466993	0.714268	0.0940503	0.335209	0.989282	15	DDC/ACY3/METTL2B
KEGG_GLYCOSPHINGOLIPID_BIOSYNTHESIS_GANGLIO_SERIES	0.466997	0.714268	0.0727141	-0.375898	-0.991784	12	GLB1/ST8SIA1/ST6GALNAC6
REACTOME_DEVELOPMENTAL_LINEAGE_OF_PANCREATIC_ACINAR_CELLS	0.467554	0.714268	0.0730744	-0.335594	-0.998595	19	CELA2A/CEL/CPB1/PRSS1/SERPINA4/AMY2A/PNLIP
KEGG_MEDICUS_ENV_FACTOR_DCE_TO_DNA_ADDUCTS	0.469287	0.7164	0.0940503	0.345539	0.965872	13	GSTA1/GSTO1/GSTM3/GSTM4/GSTT2/GSTM5
KEGG_MEDICUS_REFERENCE_TSH_TG_SIGNALING_PATHWAY	0.469626	0.716423	0.0911073	0.379184	0.985663	10	CREB1/GNAS/TSHR
PID_HIF2PATHWAY	0.471322	0.718068	0.0946646	0.320127	0.999582	19	EFNA1/HIF1AN/VEGFA
PID_RB_1PATHWAY	0.471354	0.718068	0.0972151	0.27596	0.98004	34	TBP/TGFB2/MEF2C/CDKN1B/SPI1/RBP2/PPARG/RBBP4/ABL1/PAX3/MAPK11/SFTPD
REACTOME_RND2_GTPASE_CYCLE	0.472454	0.719249	0.0727141	-0.342871	-0.987532	17	ARHGAP1/TFRC/TXNL1/ARHGAP5/NUDC
REACTOME_UCH_PROTEINASES	0.472843	0.719346	0.0704501	-0.27682	-0.981907	39	H2AC1/PSMC3/UBC/PSMD11/USP15/H2AC11/NEDD8/TGFB1
REACTOME_PROCESSING_OF_CAPPED_INTRON_CONTAINING_PRE_MRNA	0.473958	0.720547	0.0968878	0.222495	0.982693	93	SNRPB2/SMNDC1/RBM39/RBM22/PUF60/TRA2B/POLR2C/U2AF2/SAP18/SRSF6/RNPC3/HNRNPA2B1/HSPA8/SNRPA1/PPIG/SRSF7/MFAP1/SNIP1/SRRT
WP_DNA_REPLICATION	0.475124	0.721137	0.0940503	0.374956	0.983518	11	PCNA/ORC6/MCM6/RPA2
REACTOME_TRANSCRIPTIONAL_ACTIVATION_OF_MITOCHONDRIAL_BIOGENESIS	0.475325	0.721137	0.096563	0.290957	0.979274	27	CAMK4/MEF2C/CREB1/MED1
WP_BEMPEDOIC_ACID_THERAPY_IN_ATHEROSCLEROSIS_AND_METABOLIC_SYNDROME	0.474747	0.721137	0.0728939	-0.364634	-0.996262	14	MAPK9/MAPK3/SLC27A2/MAPK1/MAPK14/MAPK10/MAPK8/PCK2
WP_ONCOSTATIN_M_SIGNALING	0.475703	0.721217	0.0956031	0.245945	0.973609	52	STAT1/CCL2/CCN1/CDKN1B/MMP3/CREB1/VEGFA
REACTOME_SRP_DEPENDENT_COTRANSLATIONAL_PROTEIN_TARGETING_TO_MEMBRANE	0.476266	0.721575	0.0696133	-0.294734	-0.988671	30	RPS12/RPN1/RPS10/RPS19/RPS25/DDOST/SPCS1/SSR1/RPL12/RPS5/RPL5/RPS14/RPL38/RPS20/RPS27A/RPS4X
BIOCARTA_IL2RB_PATHWAY	0.477419	0.722574	0.0704501	-0.296105	-0.982528	29	RPS6KB1/SYK/CBL/GRB2/SHC1/AKT1/MAPK3/PTPN6/CFLAR/RAF1/STAT5B/MAPK1
REACTOME_G2_M_CHECKPOINTS	0.477905	0.722574	0.0711327	-0.256947	-0.986775	57	H2BC21/PSMC3/TP53/UBC/PSMD11/UBE2V2/YWHAG/UBE2N/KAT5/YWHAH/RFC4/UBB/YWHAE/YWHAB/MRE11/PSMB5/PIAS4/CDK2/CCNB2/PSMA5/PSMC5
PID_NOTCH_PATHWAY	0.477848	0.722574	0.0694481	-0.283847	-0.989966	36	DNER/CNTN6/CNTN1/CBL/DNM1/CDKN1A/RAB11A
REACTOME_INFLUENZA_INFECTION	0.478697	0.723277	0.0940503	0.249969	0.966136	46	ISG15/RPS7/HSPA1A/POLR2C
REACTOME_REGULATION_OF_MITF_M_DEPENDENT_GENES_INVOLVED_IN_PIGMENTATION	0.479132	0.72344	0.0720033	-0.341278	-0.982942	17	PMEL/AKT2/DCT/MITF/CTNNB1/TYRP1/MAPK14/MLANA/SYTL2/USF1
PID_NFKAPPAB_ATYPICAL_PATHWAY	0.48	0.723666	0.0718276	-0.386201	-0.988303	11	SYK/SRC/CSNK2A1/CSNK2B/MAPK14/NFKB1/NFKBIA/CSNK2A2
REACTOME_REGULATION_OF_ENDOGENOUS_RETROELEMENTS_BY_KRAB_ZFP_PROTEINS	0.48	0.723666	0.0718276	-0.386588	-0.989293	11	H2BC21/HDAC2/UBE2I
REACTOME_SIGNALING_BY_FGFR1	0.480263	0.723666	0.0711327	-0.272066	-0.992862	45	PTPN11/CBL/SRC/UBC/GRB2/SHC1/GAB1/BRAF/GIPC1/MAPK3/ANOS1
WP_HIPPOMERLIN_SIGNALING_DYSREGULATION	0.484375	0.724528	0.0956031	0.230243	0.985317	77	CDH11/CXCL10/ITGB7/PTK2/CSF1R/ITGA2/PDGFRA
REACTOME_ANTI_INFLAMMATORY_RESPONSE_FAVOURING_LEISHMANIA_PARASITE_INFECTION	0.484375	0.724528	0.0956031	0.270276	0.984795	38	FCGR2A/IL6/CD163/GNGT2/CREB1
REACTOME_EPHB_MEDIATED_FORWARD_SIGNALING	0.485488	0.724528	0.0962406	0.289352	0.9769	28	EPHB2/PTK2/EFNB3/EPHB6/ARPC5
REACTOME_DDX58_IFIH1_MEDIATED_INDUCTION_OF_INTERFERON_ALPHA_BETA	0.486076	0.724528	0.0937465	0.240715	0.971921	56	ISG15/SAA1/IFNA7/S100A12/IFNA4/IFNA8/TBK1
REACTOME_RNA_POLYMERASE_II_TRANSCRIBES_SNRNA_GENES	0.485488	0.724528	0.0962406	0.289908	0.960865	26	ELL3/TBP/POLR2C/GTF2E2/SRRT/POLR2F
WP_UNFOLDED_PROTEIN_RESPONSE	0.484185	0.724528	0.0916795	0.318468	0.959328	16	TNFRSF10B/XBP1/CASP2/BCL2
KEGG_MEDICUS_VARIANT_MUTATION_CAUSED_ABERRANT_SOD1_TO_26S_PROTEASOME_MEDIATED_PROTEIN_DEGRADATION	0.482982	0.724528	0.0701132	-0.299384	-0.979132	27	PSMC3/PSMD9/PSMD4/UBC/PSMD11/DERL1
WP_RETT_SYNDROME	0.485149	0.724528	0.0707899	-0.371393	-0.979899	12	BRAF/CRK/IMPDH2/TCF4/HDAC8/SHANK3
WP_CANNABINOID_RECEPTOR_SIGNALING	0.483926	0.724528	0.0721798	-0.348592	-0.980012	16	MAPK9/MAPK3/PRKAR2B/PRKAR1A/PRKACA/MAPK1/MAPK14
REACTOME_SEMA3A_PAK_DEPENDENT_AXON_REPULSION	0.485	0.724528	0.0713053	-0.383702	-0.981907	11	PLXNA4/FYN/LIMK1/CFL1/PLXNA1/HSP90AA1/RAC1
BIOCARTA_MITOCHONDRIA_PATHWAY	0.481848	0.724528	0.0711327	-0.372229	-0.982103	12	BID/APAF1/DFFA/CASP3/AIFM1/BIK
WP_IL2_SIGNALING	0.482372	0.724528	0.0696133	-0.285629	-0.984075	35	RPS6KB1/SYK/PTPN11/CBL/GRB2/SHC1/AKT1/MAP2K1/FYN
KEGG_MEDICUS_REFERENCE_26S_PROTEASOME_MEDIATED_PROTEIN_DEGRADATION	0.485531	0.724528	0.0694481	-0.306431	-0.984378	25	PSMC3/PSMD9/PSMD4/UBC/PSMD11
REACTOME_HDACS_DEACETYLATE_HISTONES	0.483165	0.724528	0.0720033	-0.360624	-0.985307	14	H2BC21/H2AC1/H2AC11/HDAC2
REACTOME_SIGNALING_BY_FGFR4_IN_DISEASE	0.486063	0.724528	0.0734381	-0.400785	-0.989576	10	GRB2/GAB1/KRAS/NRAS/FGFR4/HRAS
REACTOME_PECAM1_INTERACTIONS	0.484321	0.724528	0.0736213	-0.401375	-0.991032	10	PTPN11/SRC/FYN/LYN
REACTOME_ANTIGEN_PRESENTATION_FOLDING_ASSEMBLY_AND_PEPTIDE_LOADING_OF_CLASS_I_MHC	0.486618	0.724848	0.0913924	0.317649	0.956859	16	B2M/HLA-C
REACTOME_ACYL_CHAIN_REMODELLING_OF_PS	0.487562	0.725151	0.0925529	0.37154	0.974557	11	PLA2G2A/PLA2G5/PLA2G10/PLA2G2E
BIOCARTA_HIF_PATHWAY	0.487745	0.725151	0.0916795	0.335469	0.973701	14	CREB1/VEGFA/NOS3/EDN1/P4HB/EPO/HIF1A
REACTOME_SIGNALING_BY_ERBB2_IN_CANCER	0.487805	0.725151	0.0697793	-0.311427	-0.983837	23	HBEGF/EGFR/GRB2/SHC1/GAB1
PID_UPA_UPAR_PATHWAY	0.488599	0.725844	0.0697793	-0.290546	-0.979981	32	MMP9/PDGFD/EGFR/SRC
KEGG_MEDICUS_ENV_FACTOR_TCDD_TO_AHR_SIGNALING_PATHWAY	0.490196	0.726452	0.0913924	0.335294	0.973192	14	GSTA1/GSTO1/GSTM3/GSTM4/GSTT2/GSTM5
REACTOME_ADVANCED_GLYCOSYLATION_ENDPRODUCT_RECEPTOR_SIGNALING	0.49005	0.726452	0.0922597	0.37069	0.972328	11	SAA1/S100A12/AGER/HMGB1
REACTOME_NONSENSE_MEDIATED_DECAY_NMD	0.490323	0.726452	0.0691198	-0.293387	-0.973508	29	RPS12/RPS10/RPS19/EIF4G1/RPS25/NCBP2/RPL12/RPS5/GSPT2/RPL5/RPS14/RPL38/RPS20/RPS27A/RPS4X
REACTOME_SIGNALING_BY_ALK_IN_CANCER	0.489362	0.726452	0.0699459	-0.255605	-0.981621	57	TP53/CARS1/UBC/KLC1/GRB2/SHC1/MAPK9/IL22/CDKN1A/MAPK3/PPM1B/PRKAR1A/MSN/SQSTM1/IL10RA/PTPN6/UBB/TYK2/ATIC/MAPK1/FOXM1/TPM3/CUL1/MDM2/STAT5A/STAT3/RPS27A/RRBP1/MAPK8/JUN/CEBPB/MECP2/ZAP70/EEF1G/MCL1/RB1/TPM4
WP_MALE_INFERTILITY	0.490998	0.72661	0.0697793	-0.260374	-0.979758	52	INSR/MMP9/GPX1/CRISP2/YBX2/LTF/USP8/CAT/SOD3/SHMT1/PON2/CDC42BPA/MTHFD1/SEMG1/THBS1/MSMB/HORMAD2/NFE2L2
REACTOME_INTERLEUKIN_1_SIGNALING	0.491086	0.72661	0.0692836	-0.255507	-0.988494	59	IL1R1/IL1R2/USP14/PSMC3/TP53/TOLLIP/UBC/MAP2K4/PSMD11/MAP2K1/IL1RAP
WP_NRF2_PATHWAY	0.493734	0.727393	0.0922597	0.235895	0.972664	62	HSPA1A/EPHA3/SLC5A5/TGFB2/NRG1/GSTA1/TXN/SLC6A16/ME1/SLC5A8/EPHA2/GSTM3
REACTOME_SIGNALING_BY_ACTIVIN	0.493888	0.727393	0.0908241	0.329165	0.971446	15	INHA/INHBA/TGFBR3/ACVR1B/FSTL3/FST/ACVR2A
WP_ENDODERM_DIFFERENTIATION	0.493606	0.727393	0.0934449	0.247743	0.96893	50	STAT1/WWC1/NR3C1/HHEX/PHF6/TOX3
WP_VITAMIN_D_IN_INFLAMMATORY_DISEASES	0.493917	0.727393	0.0905429	0.315771	0.951202	16	NR3C1/IL6
WP_EUKARYOTIC_TRANSCRIPTION_INITIATION	0.493797	0.727393	0.0916795	0.310461	0.948921	17	TBP/POLR2C/GTF2E2/POLR2F/CCNH/POLR3K
REACTOME_METABOLISM_OF_NITRIC_OXIDE_NOS3_ACTIVATION_AND_REGULATION	0.493333	0.727393	0.0704501	-0.379444	-0.971011	11	AKT1/DNM2/DDAH1/NMT1/WASL
REACTOME_TRNA_PROCESSING_IN_THE_NUCLEUS	0.493399	0.727393	0.0699459	-0.368087	-0.971176	12	RAN/DDX1/RPP25/RPP30/SEC13
WP_SMALL_CELL_LUNG_CANCER	0.49429	0.727459	0.0692836	-0.271055	-0.98552	44	TP53/CYCS/AKT1/AKT2/BID/CDKN1A/AKT3/BCL2L1/CKS1B/FHIT/APAF1/TRAF1/CCNE1/MAX/CASP3/NFKB1/IKBKG/CDK2
REACTOME_EPH_EPHRIN_SIGNALING	0.497449	0.731287	0.0928481	0.234502	0.955794	60	EPHB2/PTK2/EPHA10/EPHA3/EFNA1/EFNB3/EPHA1/EPHB6/ARPC5/EPHA7/EPHA2
REACTOME_SIGNALING_BY_NOTCH1	0.497553	0.731287	0.0689567	-0.283523	-0.962679	33	DNER/CNTN1/KAT2A/UBC/HDAC2/HDAC6/ITCH/HDAC8/HES1/UBB/NUMB/ARRB1/ADAM17/CUL1/NEURL1
REACTOME_RHO_GTPASES_ACTIVATE_FORMINS	0.498355	0.73198	0.0692836	-0.268384	-0.979422	45	SRC/PPP2R5A/MAPRE1/NSL1/PPP1CC/ZWILCH/DYNLL2/NUDC/ZWINT/DYNC1LI1/NDEL1/SEC13/SPC25/SKA1/DIAPH1/RHOB/RAC1/DYNC1LI2/NDE1/B9D2/RHOA
REACTOME_ATTENUATION_PHASE	0.498753	0.732078	0.0913924	0.312263	0.975026	19	HSPA1A/TNFRSF21/HSPA8
REACTOME_INTRA_GOLGI_TRAFFIC	0.499168	0.732201	0.0697793	-0.328486	-0.977444	19	STX6/GOSR2/NAPG/MAN1A2/VTI1A/NSF/CYTH4/CYTH1/ARF1/CYTH2
KEGG_MEDICUS_PATHOGEN_KSHV_VGPCR_TO_GNB_G_PI3K_JNK_SIGNALING_PATHWAY	0.5	0.73245	0.0911073	0.367026	0.962717	11	IL6/GNGT2/CXCL8
KEGG_T_CELL_RECEPTOR_SIGNALING_PATHWAY	0.5	0.73245	0.0686326	-0.241643	-0.978909	74	CBL/PDPK1/PAK4/PRKCQ/GSK3B/VAV1/NCK2/GRB2/AKT1/MAP2K1/AKT2/MAPK9/CHP1/FYN/NCK1/GRAP2/CD3E/AKT3/MAPK3/IL5/TEC/CD8B/CSF2/NFATC1
WP_NAD_BIOSYNTHETIC_PATHWAYS	0.501684	0.73443	0.0701132	-0.355315	-0.9708	14	NAMPT/TDO2/SIRT1/BST1/SIRT2/SIRT3
REACTOME_RAC2_GTPASE_CYCLE	0.502362	0.734937	0.0667426	-0.27572	-0.969087	37	PAK4/VAV1/PGRMC2/OPHN1/ARHGAP1/TFRC/MCAM/RAC2/DSG2/RAB7A/ABR/NCF4/ARHGDIA/SLITRK5/ARHGAP26/SAMM50/DOCK2
REACTOME_MEIOSIS	0.50416	0.73708	0.0692836	-0.326351	-0.971089	19	H2BC21/UBE2I/RAD51/DMC1/MRE11/CDK2/H2BC12/FKBP6/PSMC3IP/RAD51C/H3C1/SYNE2
REACTOME_RNA_POLYMERASE_II_PRE_TRANSCRIPTION_EVENTS	0.505263	0.737451	0.0937465	0.293499	0.963829	25	TBP/POLR2C/TAF15/NELFA/GTF2E2/SSRP1/POLR2F/CCNH
KEGG_VASOPRESSIN_REGULATED_WATER_REABSORPTION	0.505691	0.737451	0.0679923	-0.308214	-0.973686	23	STX4/RAB5A/RAB5C/RAB5B/RAB11A/PRKACA/NSF/DYNLL2/ARHGDIA/DCTN6/DYNC1LI1/AQP4/ARHGDIB/RAB11B/DYNC1LI2
WP_VASOPRESSINREGULATED_WATER_REABSORPTION	0.505691	0.737451	0.0679923	-0.308214	-0.973686	23	STX4/RAB5A/RAB5C/RAB5B/RAB11A/PRKACA/NSF/DYNLL2/ARHGDIA/DCTN6/DYNC1LI1/AQP4/ARHGDIB/RAB11B/DYNC1LI2
REACTOME_LYSOSOME_VESICLE_BIOGENESIS	0.505747	0.737451	0.0684715	-0.320042	-0.983096	21	HGS/GNS/CHMP2A/DNM2/AP1B1/SH3GL2/AP1G2/BLOC1S1
REACTOME_PROTEASOME_ASSEMBLY	0.507732	0.737913	0.0922597	0.276084	0.969459	32	PSMG3/PSMB1/PSMA3/PSMD5/PSMA6
KEGG_MEDICUS_REFERENCE_PDGF_PDGFR_PLCG_CAMK_SIGNALING_PATHWAY	0.507576	0.737913	0.0911073	0.354531	0.956044	12	CAMK4/PDGFRA/CAMK1D
KEGG_MEDICUS_REFERENCE_ACH_CHRN_RAS_ERK_SIGNALING_PATHWAY	0.507589	0.737913	0.0696133	-0.344933	-0.964702	15	MAP2K1/BRAF/MAPK3/RAF1/MAPK1/KRAS/NRAS/MAP2K2/HRAS/CREB3L4
REACTOME_DEVELOPMENTAL_LINEAGE_OF_PANCREATIC_DUCTAL_CELLS	0.507317	0.737913	0.0678338	-0.307633	-0.971852	23	COL11A2/ANXA1
REACTOME_SIALIC_ACID_METABOLISM	0.507177	0.737913	0.0668966	-0.303107	-0.973661	24	GLB1/ST8SIA1/ST6GALNAC2/NANS/ST6GALNAC6
PID_IL2_PI3K_PATHWAY	0.510417	0.738256	0.0925529	0.302871	0.97596	22	IL2RA/LCK/PRKCZ/BCL2
PID_ATF2_PATHWAY	0.510638	0.738256	0.0937465	0.263816	0.966917	41	IL6/TGFB2/DUSP10/CREB1/PDGFRA/ATF3/BCL2/JUND/IFNG/CXCL8
REACTOME_RESPIRATORY_SYNCYTIAL_VIRUS_INFECTION_PATHWAY	0.508816	0.738256	0.0908241	0.231769	0.952444	61	ISG15/CD209/IFNA7/CD14/MED1/IFNA4/IFNA8/HSPA8/GPC2
WP_ULCERATIVE_COLITIS_SIGNALING	0.510101	0.738256	0.0692836	-0.352262	-0.96246	14	TGFB1/IL5/NFATC1/IL13/FOXP3/NFKB1
REACTOME_DARPP_32_EVENTS	0.51	0.738256	0.0687943	-0.37625	-0.962839	11	PRKAR2B/PRKAR1A/PRKACA/PDE4D/PRKAR2A/PPP3R1/PRKAR1B
REACTOME_MEIOTIC_SYNAPSIS	0.51	0.738256	0.0687943	-0.376601	-0.963736	11	H2BC21/UBE2I
REACTOME_PTEN_REGULATION	0.510501	0.738256	0.0672065	-0.250217	-0.966778	58	PSMC3/TP53/CSNK2A1/UBC/PSMD11/AKT1/AKT2/HDAC2/AKT3/LAMTOR3/MAPK3/WWP2/CSNK2B/RNF146/UBB/MAPK1/PSMB5/PSMA5/PSMC5/PSMA7/CSNK2A2/STUB1/RPS27A
REACTOME_CELLULAR_RESPONSE_TO_HEAT_STRESS	0.508306	0.738256	0.0687943	-0.265104	-0.974949	47	VCP/BAG1/EEF1A1/GSK3B/HDAC6/SIRT1/ST13/MAPK3/DNAJB6/DNAJB1/UBB/YWHAE/AKT1S1/MAPK1/HSPA9/MAPKAPK2/FKBP4/HSPA1L/SEC13/CAMK2B/HSP90AA1/BAG2
PID_EPHA_FWDPATHWAY	0.511688	0.73835	0.0922597	0.285163	0.959775	27	LCK/EPHA3/EFNA1/EPHA1/EPHA7/EPHA2/HCK
REACTOME_COMMON_PATHWAY_OF_FIBRIN_CLOT_FORMATION	0.511057	0.73835	0.0891647	0.306613	0.945823	18	PRTN3/F8/PROC/FGG
KEGG_DRUG_METABOLISM_OTHER_ENZYMES	0.512039	0.73835	0.0667426	-0.29535	-0.958778	26	IMPDH1/UCK1/GMPS/IMPDH2/GUSB/CES1/NAT1/UGT2A1/TK2/HPRT1
WP_EXTRACELLULAR_VESICLEMEDIATED_SIGNALING_IN_RECIPIENT_CELLS	0.511962	0.73835	0.0664364	-0.30053	-0.965386	24	EGFR/SMAD3/AKT1/TGFB1/SMAD4/DKK4/CTNNB1/SMAD2/RAF1
WP_MIRTARGETED_GENES_IN_LEUKOCYTES	0.512438	0.738445	0.0683111	-0.250445	-0.972331	62	MTHFD2/ATP6V1F/RAB5C/LAMTOR3/SERPINE2/PNP/CSRP1/PDLIM5/RAB6A/IDH1/SLC25A1/MRC2/DNAJB1/CTNNB1/FRG1/G6PD/ACP2/PKM/SH3BGRL3/CDK5RAP3/THBS1/ARHGDIA/TXNRD1/MAPK14/PPIF/PTPA/TPM3/ANPEP
WP_ENERGY_METABOLISM	0.515625	0.741881	0.0919686	0.301875	0.97275	22	CAMK4/MEF2C/CREB1/MED1/FOXO1/PPARG
REACTOME_FRS_MEDIATED_FGFR4_SIGNALING	0.516539	0.741881	0.0905429	0.301533	0.965146	21	FGF4/FGF6/FGF8/FGF16/FGF23/FGF2
REACTOME_PYROPTOSIS	0.516209	0.741881	0.0894367	0.30771	0.96081	19	GZMB/IRF1/ELANE/IL1A
REACTOME_SLC_TRANSPORTER_DISORDERS	0.515971	0.741881	0.0886261	0.333593	0.93248	13	SLC5A5/GCKR/NUP98/SLC3A2
PID_PDGFRA_PATHWAY	0.516835	0.741881	0.0686326	-0.350194	-0.956809	14	CSNK2A1/GRB2/SHC1/CRK/RAPGEF1
PID_NECTIN_PATHWAY	0.515966	0.741881	0.0686326	-0.328381	-0.962092	18	SRC/PDGFB/CTNNA1/CRK/RAPGEF1/F11R/CTNNB1/CDH1
WP_COMPLEMENT_SYSTEM_IN_NEURONAL_DEVELOPMENT_AND_PLASTICITY	0.519084	0.743048	0.0902635	0.233	0.962229	63	C1QC/C3/TGFB2/CX3CL1/PRKCZ
WP_SIGNAL_TRANSDUCTION_THROUGH_IL1R	0.519084	0.743048	0.0902635	0.300114	0.960605	21	IL6/TGFB2/IL1RN/IL1A
REACTOME_G_PROTEIN_MEDIATED_EVENTS	0.519293	0.743048	0.0661326	-0.295076	-0.9479	25	PRKCA/PLCB1/GRK2/GNAI1/PRKAR2B/GNAI3/AHCYL1/PRKAR1A/PRKACA/MAPK1/PDE1B/PLA2G4A/CAMK2B/GNAQ/PRKAR2A/CAMKK1/PRKAR1B
BIOCARTA_STRESS_PATHWAY	0.519328	0.743048	0.0683111	-0.327009	-0.958073	18	CRADD/MAP2K4/RIPK1/TANK/MAP2K3/MAPK14/NFKB1/IKBKG/NFKBIA
REACTOME_COPI_INDEPENDENT_GOLGI_TO_ER_RETROGRADE_TRAFFIC	0.519199	0.743048	0.0679923	-0.332885	-0.958772	17	PAFAH1B3/RAB6B/RAB6A/DYNLL2/CAPZA1/DCTN6/DYNC1LI1/PLA2G4A/BICD1/PAFAH1B2/DYNC1LI2
REACTOME_UNFOLDED_PROTEIN_RESPONSE_UPR	0.520305	0.743965	0.0899861	0.249012	0.950096	45	IGFBP1/CCL2/EXOSC3/KHSRP/XBP1/ATF3
WP_GASTRIC_CANCER_NETWORK_2	0.521092	0.744129	0.0886261	0.304692	0.931288	17	LMNB2/CD48/CHTF8/COL9A1
WP_MIRTARGETED_GENES_IN_MUSCLE_CELL	0.520995	0.744129	0.0643583	-0.211892	-0.973465	148	SDCBP/MTHFD2/GFPT1/STX7/EGFR/CXCL12/KIT/MBNL1/CPOX/EIF4E/AMIGO2/SPARC/ATP6V1C1/SNX15/NAPG/RBMS1/CHMP2A/CDKN1A/POGLUT3/LAMTOR3/RAD23B/CARHSP1/CSRP1/PDLIM5/PRKCI/RAB6A/ERBB3/SLC25A1/MRC2/UBE4A/DNAJB1/DSG2/CTNNB1/COMMD9/GNPNAT1/FRG1/G6PD/PGRMC1/ABHD10/ACP2/PKM/HES1/SH3BGRL3/EHMT2/CDK5RAP3/THBS1/ARHGDIA/TXNRD1/MAPK14/PPIF/PTPA/TPM3/COL1A1/ANPEP/CAND1/GEMIN7
KEGG_MEDICUS_REFERENCE_ACTIVATION_OF_PRC2.2_BY_UBIQUITINATION_OF_H2AK119_IN_GERMLINE_GENES	0.521886	0.744333	0.0681513	-0.348329	-0.951714	14	H2AC1/HDAC2/JARID2/MAX/UBB/EHMT2
REACTOME_ACTIVATED_NOTCH1_TRANSMITS_SIGNAL_TO_THE_NUCLEUS	0.522463	0.744333	0.0675189	-0.320702	-0.95428	19	DNER/CNTN1/UBC/ITCH/UBB/NUMB/ARRB1/ADAM17/NEURL1/RPS27A
PID_SYNDECAN_2_PATHWAY	0.522581	0.744333	0.0659816	-0.28762	-0.954373	29	SDCBP/KNG1/EPB41/SRC/TGFB1/MAPK3/CSF2/PRKACA/RACK1/CASP3/MAPK1/EZR
KEGG_MEDICUS_REFERENCE_TRANSLATION_INITIATION	0.522463	0.744333	0.0675189	-0.320794	-0.954555	19	RPS12/RPS10/RPS19/RPS25/RPL12/RPS5/RPL5/RPS14/RPL38/RPS20/RPS27A/RPS4X
REACTOME_PI_3K_CASCADE_FGFR4	0.526185	0.744671	0.0883594	0.306211	0.95613	19	FGF4/FGF6/FGF8/FGF16/FGF23/FGF2
REACTOME_ANTIGEN_PROCESSING_UB_ATP_INDEPENDENT_PROTEASOMAL_DEGRADATION	0.525799	0.744671	0.0875697	0.304664	0.939811	18	PSMB1/PSMA3/PSMA6/PSME1/PSMA1/PSME2/PSMA4/PSMB7
KEGG_STEROID_HORMONE_BIOSYNTHESIS	0.525799	0.744671	0.0875697	0.304028	0.937847	18	UGT2B15/CYP3A4/HSD11B1/AKR1C3/UGT1A6/AKR1C2/AKR1C4/AKR1D1/HSD17B8/UGT1A8/HSD17B7/HSD17B1/UGT1A1/SULT2B1/AKR1C1/COMT/SULT1E1/UGT2A1
REACTOME_DETOXIFICATION_OF_REACTIVE_OXYGEN_SPECIES	0.52488	0.744671	0.0655321	-0.29221	-0.948586	26	GPX1/CYCS/NUDT2/CAT/PRDX1/PRDX3/GPX3/SOD3/GSTP1/NCF4/TXNRD1/PRDX6
REACTOME_HOMOLOGOUS_DNA_PAIRING_AND_STRAND_EXCHANGE	0.52605	0.744671	0.067676	-0.354525	-0.952259	13	RAD51/KAT5/RFC4/MRE11/CHEK1/RAD1/RMI1/RAD51D/RAD51C/HUS1/BARD1
REACTOME_REGULATION_OF_PTEN_GENE_TRANSCRIPTION	0.52605	0.744671	0.067676	-0.325138	-0.952592	18	TP53/HDAC2/LAMTOR3/MAPK3
WP_SMITHMAGENIS_AND_POTOCKILUPSKI_SYNDROME_COPY_NUMBER_VARIATION	0.523888	0.744671	0.0668966	-0.249841	-0.953208	56	TP53/TOLLIP/FLII/USP8/FHOD1/NT5M/PRKCI/DENR/TOM1L2/SHMT1/CLUAP1/GDI2/IFT22/NFKB1/PPP1R14A/LIMK1/PRKN/COPS5/BCL2L11/COPS8/COPS2/HES6/CLTA/MAEA/STAT3/ITPK1/LDHA/IFT20/CFL2/ARG2/RHOA/NR1H2/APP/MYC/JUN
WP_THERMOGENESIS	0.525984	0.744671	0.0645031	-0.271904	-0.955675	37	RPS6KB1/RPS6KA6/RPS6KA3/GRB2/KLB/PRKACA/MAP2K3/AKT1S1/PNPLA2/MAPK14/BMP8B/KRAS/NRAS/PPARGC1A/GCG/SIRT6/PRKG1/RPS6KA1/HRAS/CREB3L4/SMARCC1
REACTOME_MET_PROMOTES_CELL_MOTILITY	0.52589	0.744671	0.0658312	-0.307877	-0.964924	22	COL11A2/SRC/GRB2/GAB1/CRK/RAPGEF1
REACTOME_GLYCOSAMINOGLYCAN_METABOLISM	0.52443	0.744671	0.0662842	-0.237768	-0.970389	78	GLB1/NCAN/B4GALT6/HS2ST1/OMD/B4GALT7/GNS/HS6ST3/CHP1/PAPSS1/UXS1/CHST12/SGSH/GUSB/LYVE1/B3GAT1/B3GNT4/GPC3/GPC5/HYAL1/ST3GAL6/FMOD
REACTOME_KERATAN_SULFATE_BIOSYNTHESIS	0.528678	0.745921	0.0880945	0.297945	0.9462	20	CHST5/ACAN/CHST6/B4GALT1/OGN/CHST2/ST3GAL2
REACTOME_INFLAMMASOMES	0.528256	0.745921	0.0873098	0.331601	0.926912	13	TXN/AIM2/BCL2/NLRP1
PID_NETRIN_PATHWAY	0.52809	0.745921	0.0652353	-0.290585	-0.943311	26	DCC/AGAP2/SRC/MAP2K1/FYN/NCK1/MAPK3
REACTOME_SEMAPHORIN_INTERACTIONS	0.528754	0.745921	0.0649408	-0.267234	-0.959028	41	PLXNA4/SEMA3E/GSK3B/FYN/MYL12B/RND1/SEMA6D/SEMA6A/MYL6/PLXNC1/LIMK1/CFL1/DPYSL2/PLXNA1/HSP90AA1/ROCK2/RHOB/RAC1
WP_BREAST_CANCER_PATHWAY	0.528754	0.745921	0.0649408	-0.226948	-0.967937	95	RPS6KB1/IGF1R/EGFR/WNT5B/FGF19/TP53/KIT/CSNK2A1/GSK3B/GRB2/SHC1/AKT1/MAP2K1/AKT2/CSNK1A1L/BRAF/WNT10A/CDKN1A/AKT3
WP_NOTCH_SIGNALING_WP268	0.529716	0.746801	0.0899861	0.289631	0.948436	23	DLL1/KAT2B/NUMBL/JAG2/DLL4/DTX3L/MFNG/NOTCH2/JAG1
REACTOME_HATS_ACETYLATE_HISTONES	0.531646	0.748655	0.0642141	-0.280567	-0.941147	30	H2BC21/H2AC1/KAT2A/USP22/H2AC11/TADA3/KAT5
REACTOME_NRAGE_SIGNALS_DEATH_THROUGH_JNK	0.531707	0.748655	0.0655321	-0.300695	-0.949934	23	VAV1/ARHGEF1/ARHGEF10/ARHGEF2/ABR/MCF2L/ARHGEF7/BCL2L11/RAC1/MAGED1/MAPK8
REACTOME_MITF_M_DEPENDENT_GENE_EXPRESSION	0.532338	0.749066	0.0664364	-0.261322	-0.955038	46	EDIL3/PMEL/ATP6V1F/AKT2/ATP6V1C1/ASAH1/CDKN1A/SIRT1/DCT/USP46/MITF/CTNNB1/TYRP1/CDH1
WP_HEART_DEVELOPMENT	0.532982	0.749495	0.0908241	0.281082	0.931609	26	MEF2C/HEY1/VEGFA/FGF8/BMPR2/VEGFC/BMP10/FGF10/TBX5
REACTOME_FORMATION_OF_WDR5_CONTAINING_HISTONE_MODIFYING_COMPLEXES	0.533499	0.749745	0.0873098	0.302541	0.924715	17	DPY30/KAT2B/OGT/SGF29/ASH2L
KEGG_NOTCH_SIGNALING_PATHWAY	0.536	0.752016	0.0911073	0.292423	0.953652	24	DLL1/KAT2B/NUMBL/JAG2/DLL4/DTX3L/PSENEN/MFNG/NOTCH2/JAG1
REACTOME_ASPIRIN_ADME	0.536134	0.752016	0.0667426	-0.35068	-0.941931	13	BCHE/GLYAT/CES1/GLYATL2/UGT2A1
REACTOME_CHROMATIN_ORGANIZATION	0.535831	0.752016	0.0652353	-0.240268	-0.958469	68	PADI4/H2BC21/SETD3/H2AC1/PRMT1/KAT2A/USP22/H2AC11/HDAC2/PRMT3/TADA3/KAT5/KDM4C
KEGG_MEDICUS_REFERENCE_IL1_IL1R_P38_SIGNALING_PATHWAY	0.536585	0.752172	0.0684715	-0.385327	-0.951407	10	IL1R1/IL1RAP/MAP2K3/MAPKAPK2/MAPK14
WP_TGFBETA_RECEPTOR_SIGNALING	0.537975	0.752688	0.0636424	-0.271371	-0.946456	36	SMAD5/SMAD1/SMAD3/NOG/LEFTY2/MAPK9/ENG/TGFB1/MAPK3/SMAD4/CTNNB1/SMAD2/SKIL/BMP4/THBS1/NFKB1
WP_PHOTODYNAMIC_THERAPYINDUCED_UNFOLDED_PROTEIN_RESPONSE	0.537438	0.752688	0.0661326	-0.315116	-0.95032	20	NARS1/UBE2E1/ATF6/ASNS/EIF2A/DNAJB11
REACTOME_CELLULAR_RESPONSES_TO_STIMULI	0.537901	0.752688	0.0597318	-0.189948	-0.975287	387	VCP/SULT1A3/GPX1/H2BC21/GFPT1/BAG1/PGD/MAP1LC3B/IMPACT/PDIA5/CUL3/PSMC3/RPS6KA3/CDKN2D/PDPK1/ATP6V1F/TP53/GRB10/NPLOC4/RPS12/UBE2E1/CYCS/GOSR2/CSNK2A1/EEF1A1/PDGFA/MAPKAPK3/NUDT2/GSK3B/UBC/MAP2K4/PSMD11/HTRA2/SHC1/PGRMC2/AKT1/AKT2/MAPK9/ATF6/COX5A/ATP6V1C1/FYN/GSK3A/BLVRB/ACADVL/RPS10/ETS2/ASNS/CDKN1A/AKT3/HDAC6/BCL2L1/SIRT1/EIF2S2/LAMTOR3/ST13/MAPK3/PRKAR2B/RPS19/HSPE1/LIMD1/DNAJB6/EIF2S1/CSRP1/CAT/PRKCI/LONP1/PRDX1/HBB/ATP6V1C2/CACNB3/IDH1/KAT5/PRDX3/DNAJB11/USP46/GPX3/EIF2AK4/UFD1/RPS25/SOD3/PRKAR1A/DNAJB1/PRKACA/EGLN2/FKBP14/CDKN2C/CTNNB1/MAP2K3/SIRT3/CSNK2B/SQSTM1/DYNLL2/G6PD/CCNE1/GSTP1/ADM/BLVRA/DNAJA4/STOML2/CASTOR1/CAPZA1/EXTL2/UBB/EHMT2/YWHAE/NCF4/AKT1S1/MRE11/UBE2S/DEFA5/SSR1/TALDO1/MYDGF/MAPK1/TXNRD1/PSMB5/DCTN6/DYNC1LI1/HSPA9/MAPKAPK2/MAPK14/NFKB1/RPL12/IKBKG/PTPN1/CDK2/COX6C/FKBP5/PRDX6/RPS5/PSMA5/PSMC5/FKBP4/MDM4/NFE2L2/COX4I2/TKT/NFKBIA/GNG11/RPL5/CUL1/HSPA1L/CAPNS1/SEC13/PSMA7/MMP14/RPS14/CAMK2B/CRTC3/CSNK2A2/PDE4D/UBE2D1/STIP1/GCLM/MDM2/RPL38/CLEC1B/HSP90AA1/MAFG/H2BC12/HSPD1/BAG2/KDR/STAT3/TXNIP/RPS20/PDIA6/UBE2C/RPS27A/MAPK10/HDGF/HSP90B1/EGF
WP_FAMILIAL_HYPERLIPIDEMIA_TYPE_2	0.538721	0.752779	0.0665892	-0.342204	-0.934979	14	GHR/LDLRAP1
KEGG_TYPE_II_DIABETES_MELLITUS	0.538588	0.752779	0.0653834	-0.312072	-0.958613	21	INSR/PKLR/MAPK9/MAPK3/PKM/HK1/MAPK1/HK3/GCK/MAPK10/PIK3CG
WP_GNAQ_PR183Q_DRIVES_CAPILLARY_MALFORMATION	0.539629	0.753573	0.0665892	-0.335309	-0.937788	15	PRKCA/PRKCQ/PRKCB/PRKCI/PKN1/NFATC1
REACTOME_INTERLEUKIN_12_SIGNALING	0.542105	0.756256	0.0897105	0.258467	0.948972	40	IL12B/LCP1/SOD1/HNRNPA2B1/BOLA2/IL12RB2/SNRPA1/GSTO1/LMNB1/IFNG/IL12RB1
REACTOME_AMYLOID_FIBER_FORMATION	0.542234	0.756256	0.0916795	0.265596	0.948298	37	B2M/SAA1/CST3/LYZ/ITM2B/H2AZ1/PSENEN/SNCAIP/GSN/INS/PRL/MFGE8/APOE/UBE2L6
REACTOME_FOXO_MEDIATED_TRANSCRIPTION_OF_CELL_CYCLE_GENES	0.542998	0.756367	0.0857844	0.328194	0.917389	13	RBL2/CDKN1B/FOXO1
KEGG_AMYOTROPHIC_LATERAL_SCLEROSIS_ALS	0.542722	0.756367	0.0632191	-0.277842	-0.932008	30	GPX1/TP53/CYCS/RAB5A/CHP1/DERL1/BID/BCL2L1/CAT/MAP2K3/APAF1
REACTOME_NEGATIVE_REGULATORS_OF_DDX58_IFIH1_SIGNALING	0.543689	0.756854	0.0642141	-0.304087	-0.953047	22	ATG5/PCBP2/UBC/UBE2K/PIN1/IRF3/UBA7/ITCH/TNFAIP3/UBB
WP_10Q1121Q1123_COPY_NUMBER_VARIATION_SYNDROME	0.546624	0.76046	0.0636424	-0.287602	-0.923892	25	SMAD5/SMAD1/NOG/DLD/SIRT1/ITCH/CDH1/ELK1/NEO1
WP_METHIONINE_DE_NOVO_AND_SALVAGE_PATHWAY	0.547677	0.760491	0.0850427	0.31532	0.930583	15	TXN/SRM/TAT/MSRA/MAT1A/AHCY/MSRB3/SMS/MAT2A/ADI1/MSRB2/MAT2B/MTAP/ODC1/MRI1
BIOCARTA_KERATINOCYTE_PATHWAY	0.547231	0.760491	0.0642141	-0.279226	-0.941801	32	EGFR/PRKCA/PRKCQ/MAP2K4/MAP2K1/PRKCB/ETS2/RIPK1/MAPK3
BIOCARTA_DEATH_PATHWAY	0.547421	0.760491	0.0652353	-0.312679	-0.942972	20	BID/RIPK1/FADD/APAF1/DFFA/CFLAR/CASP3/NFKB1/NFKBIA
KEGG_SELENOAMINO_ACID_METABOLISM	0.54902	0.760922	0.0850427	0.314469	0.912749	14	CTH/METTL2B
REACTOME_NUCLEAR_ENVELOPE_BREAKDOWN	0.548822	0.760922	0.0656814	-0.340476	-0.930257	14	PRKCA/NEK7/PRKCB
PID_P38_MKK3_6PATHWAY	0.54878	0.760922	0.0673624	-0.383059	-0.945809	10	CCM2/MAP2K3/MAP3K3/MAP3K10/MAPK14/CAMK2B/RAC1/MAP2K6
REACTOME_RAS_ACTIVATION_UPON_CA2_INFLUX_THROUGH_NMDA_RECEPTOR	0.55	0.761803	0.0650878	-0.364868	-0.933711	11	DLG2/DLG4/CAMK2B/KRAS/NRAS
KEGG_MEDICUS_VARIANT_MUTATION_INACTIVATED_UBQLN2_TO_26S_PROTEASOME_MEDIATED_PROTEIN_DEGRADATION	0.550562	0.762104	0.0632191	-0.286149	-0.928911	26	PSMC3/PSMD9/PSMD4/UBC/PSMD11
REACTOME_ACTIVATION_OF_MATRIX_METALLOPROTEINASES	0.551451	0.762858	0.0888945	0.276853	0.934701	28	MMP7/MMP3/ELANE/COL18A1/TIMP1/MMP13/MMP8/MMP10/PLG/CMA1/KLK2/CTSG
WP_NAD_METABOLISM	0.552239	0.76347	0.0855357	0.350965	0.920589	11	NADK/NMNAT1/PARP1/CD38/NT5E
REACTOME_DNA_REPAIR	0.553991	0.765414	0.0617054	-0.215203	-0.960689	120	VCP/UNG/H2BC21/TP53/RAD23A/NPLOC4/WDR48/PNKP/ADPRS/UBC/PPIE/UBE2V2/NHEJ1/UBE2I/RAD23B/ASCC2/UBE2N/NEIL1/UBA7/MAD2L2/RAD51/KAT5/ALKBH3/UFD1/POLR2I/SUMO3/RFC4/TCEA1
REACTOME_MITOTIC_G1_PHASE_AND_G1_S_TRANSITION	0.55814	0.765485	0.0870516	0.226546	0.94549	69	RBL1/PCNA/RBL2/CDKN1B/PSMB1/PSMA3/ORC6/PSMA6
WP_TRANSCRIPTIONAL_REGULATION_OF_MEMORY_B_CELL_DIFFERENTIATION	0.557333	0.765485	0.0888945	0.272107	0.943431	31	IL6/MEF2C/CDKN1B/SPI1/ICOSLG/TLR5/SLAMF1
REACTOME_DOWNSTREAM_SIGNALING_EVENTS_OF_B_CELL_RECEPTOR_BCR	0.558511	0.765485	0.0886261	0.25628	0.939298	41	NFKBIE/PSMB1/PSMA3/FKBP1A/PSMA6
REACTOME_REGULATED_NECROSIS	0.55527	0.765485	0.0870516	0.246283	0.93314	44	TNFRSF10B/PELI1/GZMB/IRF1/ELANE/IL1A/UBE2L3
REACTOME_SIGNALING_BY_FGFR2_IIIA_TM	0.555556	0.765485	0.0860347	0.340875	0.919218	12	POLR2C/FGFR2/FGF2/POLR2F
PID_IL2_STAT5_PATHWAY	0.55611	0.765485	0.0852885	0.289245	0.918571	20	IL2RA/LCK/BCL2/IL4
KEGG_MEDICUS_REFERENCE_TCR_PLCG_ITPR_SIGNALING_PATHWAY	0.55774	0.765485	0.0843144	0.325961	0.911147	13	LCK/CD4/LAT
REACTOME_RUNX2_REGULATES_OSTEOBLAST_DIFFERENTIATION	0.556492	0.765485	0.0650878	-0.328948	-0.919996	15	SRC/HDAC6/MAPK3/HES1/MAPK1/COL1A1/YES1
REACTOME_SIGNALING_BY_NODAL	0.557239	0.765485	0.0649408	-0.338153	-0.923912	14	SMAD3/LEFTY2/MAPK3/SMAD4/SMAD2/MAPK1
KEGG_N_GLYCAN_BIOSYNTHESIS	0.554622	0.765485	0.0650878	-0.318178	-0.932202	18	RPN1/ALG2/MGAT3/MAN1A2/DDOST/MAN1B1/B4GALT2/MGAT5/MAN1C1/MGAT4A
REACTOME_MAPK_TARGETS_NUCLEAR_EVENTS_MEDIATED_BY_MAP_KINASES	0.559068	0.765485	0.0642141	-0.309693	-0.933969	20	RPS6KA3/MAPK9/MAPK3/DUSP3/DUSP6/ELK1/MAPK1/MAPKAPK2/MAPK14
WP_GPCRS_OTHER	0.559233	0.765485	0.0664364	-0.380282	-0.938952	10	ADGRF5/ADGRD1
REACTOME_PYRIMIDINE_SALVAGE	0.559233	0.765485	0.0664364	-0.38041	-0.939266	10	UCK1/DCK/PUDP
KEGG_MEDICUS_REFERENCE_CXCR4_GNB_G_RAC_SIGNALING_PATHWAY	0.559233	0.765485	0.0664364	-0.381156	-0.94111	10	CXCL12/RAC3/RAC2/LIMK1/CFL1/GNG11/RAC1/CFL2
REACTOME_TCR_SIGNALING	0.55665	0.765485	0.0637845	-0.241828	-0.946574	63	PSMC3/PDPK1/PRKCQ/UBC/PSMD11/WAS/NCK1/GRAP2/CD3E/UBE2N/PLCG2/UBE2V1/ENAH/CSK/UBB/HLA-DRB3/PSMB5/NFKB1/IKBKG/PSMA5/PSMC5/NFKBIA/INPP5D/CUL1/VASP/PSMA7/CD3G/UBE2D1
REACTOME_NEGATIVE_REGULATION_OF_FGFR1_SIGNALING	0.559677	0.765619	0.0626618	-0.279852	-0.928596	29	PTPN11/CBL/SRC/UBC/GRB2/BRAF/MAPK3/ANOS1
REACTOME_TRANSCRIPTION_OF_THE_HIV_GENOME	0.563158	0.768245	0.0875697	0.28351	0.931026	25	TBP/POLR2C/TAF15/NELFA/GTF2E2/SSRP1/POLR2F/CCNH/RNGTT
REACTOME_TRANSPORT_OF_BILE_SALTS_AND_ORGANIC_ACIDS_METAL_IONS_AND_AMINE_COMPOUNDS	0.562706	0.768245	0.0635008	-0.347223	-0.916127	12	SLC30A5/CP/SLC22A16/SLC30A3/SLC14A2/SLC6A14
REACTOME_VITAMIN_B5_PANTOTHENATE_METABOLISM	0.563333	0.768245	0.0639272	-0.360438	-0.922374	11	AASDHPPT/VNN2/PPCS/FASN
REACTOME_ACTIVATION_OF_IRF3_IRF7_MEDIATED_BY_TBK1_IKK_IKBKE	0.562718	0.768245	0.0661326	-0.376723	-0.930163	10	PTPN11/UBC/IRF3/TANK/UBB
REACTOME_NUCLEOTIDE_EXCISION_REPAIR	0.5625	0.768245	0.0621124	-0.259031	-0.940103	43	RAD23A/UBC/PPIE/UBE2V2/UBE2I/RAD23B/UBE2N/POLR2I/SUMO3/RFC4/TCEA1/UBB/COPS5/COPS8/COPS2/POLR2K/RUVBL1/POLR2E/RPS27A
REACTOME_REGULATION_OF_MRNA_STABILITY_BY_PROTEINS_THAT_BIND_AU_RICH_ELEMENTS	0.566416	0.76845	0.0845557	0.241486	0.933347	46	EXOSC3/HSPA1A/KHSRP/PSMB1/PSMA3/PSMA6/HSPA8
PID_HES_HEY_PATHWAY	0.565789	0.76845	0.0873098	0.281983	0.926011	25	CDKN1B/CD4/HEY1
REACTOME_CARGO_CONCENTRATION_IN_THE_ER	0.564792	0.76845	0.0833634	0.310729	0.917036	15	F8/CTSZ/TMED10/AREG/LMAN2
SIG_CD40PATHWAYMAP	0.565111	0.76845	0.0835991	0.292761	0.903092	18	NFKBIE/MAPKAPK5
REACTOME_PI3K_EVENTS_IN_ERBB2_SIGNALING	0.56661	0.76845	0.0642141	-0.325547	-0.910485	15	HBEGF/EGFR/GRB2/GAB1
KEGG_MEDICUS_REFERENCE_BMP_SIGNALING_PATHWAY	0.565943	0.76845	0.0637845	-0.322043	-0.927544	17	SMAD5/SMAD1
WP_SYNAPTIC_VESICLE_PATHWAY	0.564228	0.76845	0.0626618	-0.293727	-0.927919	23	DNM1/AP2A2/DNM2/AP2B1/STX1A/CPLX3/NSF/RAB3A/STX2/CLTA/PARK7/STX3/SYT1/CPLX1
REACTOME_TOLL_LIKE_RECEPTOR_9_TLR9_CASCADE	0.565428	0.76845	0.062249	-0.243816	-0.942048	58	USP14/RPS6KA3/TP53/MAPKAPK3/UBC/MAP2K4/MAP2K1/MAPK9/MAPK3/UBE2N/DUSP3/UBE2V1/MAP2K3/DUSP6/IRF5/UBB/ELK1/MAPK1/NKIRAS2/MAPKAPK2/MAPK14/NFKB1/IKBKG
REACTOME_SIGNALING_BY_FGFR	0.564019	0.76845	0.0625237	-0.233447	-0.942717	72	FGF19/PTPN11/CBL/SRC/TIA1/UBC/GRB2/SHC1/FGFBP1/GAB1/BRAF/GIPC1/HNRNPF/MAPK3/ANOS1/KLB/TIAL1/POLR2I
REACTOME_MHC_CLASS_II_ANTIGEN_PRESENTATION	0.567775	0.769482	0.0855357	0.239614	0.931356	48	LAG3/KIF23/CAPZB/CD74/RACGAP1/LGMN/HLA-DQA2/KIF3B/KLC3/DYNLL1
PID_CDC42_REG_PATHWAY	0.568067	0.769482	0.0639272	-0.342904	-0.921046	13	ARHGAP1/NME1/MCF2L/ARHGDIA/BCAR3/ARHGEF7
PID_HEDGEHOG_2PATHWAY	0.569024	0.770306	0.0639272	-0.333792	-0.911996	14	HHIP/AKT1/GRK2/CDON/IHH/LRP2/LRPAP1
KEGG_ARRHYTHMOGENIC_RIGHT_VENTRICULAR_CARDIOMYOPATHY_ARVC	0.569823	0.770446	0.0615707	-0.281228	-0.912934	26	PKP2/CACNA2D3/CTNNA1/CACNB3/ACTN4/DSG2/CTNNB1/CACNB4/JUP/DES
WP_ARRHYTHMOGENIC_RIGHT_VENTRICULAR_CARDIOMYOPATHY	0.569823	0.770446	0.0615707	-0.281228	-0.912934	26	PKP2/CACNA2D3/CTNNA1/CACNB3/ACTN4/DSG2/CTNNB1/CACNB4/JUP/DES
WP_APOPTOSISRELATED_NETWORK_DUE_TO_ALTERED_NOTCH3_IN_OVARIAN_CANCER	0.570312	0.770636	0.0862866	0.255558	0.931167	38	TNFRSF10B/PTK2/NRG1/CDKN1B/TNFRSF21
REACTOME_O_LINKED_GLYCOSYLATION	0.571802	0.770673	0.0862866	0.228203	0.92049	58	A4GNT/THBS2/THSD7A/SPON2/ADAMTS1/GCNT1/ADAMTS5/ADAMTSL2/GALNT16/ADAMTS15/ST6GALNAC3/THSD1/ST3GAL2
KEGG_BASAL_TRANSCRIPTION_FACTORS	0.57243	0.770673	0.0802023	0.351072	0.912587	10	TBP/GTF2E2/GTF2I/GTF2B/GTF2F2/TBPL1/TAF10/TAF12/GTF2A2/GTF2E1
BIOCARTA_LONGEVITY_PATHWAY	0.572391	0.770673	0.0636424	-0.331479	-0.905675	14	IGF1R/GHR/SHC1/AKT1/CAT/SOD3
KEGG_GLYCEROPHOSPHOLIPID_METABOLISM	0.571429	0.770673	0.0625237	-0.30399	-0.933786	21	GPD1/PLA2G12B/PLA2G12A/DGKB/GPD1L
WP_APOPTOSIS_MODULATION_AND_SIGNALING	0.572139	0.770673	0.0629395	-0.242206	-0.940342	62	IL1R1/IL1R2/CRADD/TP53/TOLLIP/CYCS/HTRA2/BID/RIPK1/BCL2L1/MAPK3/FADD/APAF1/PEA15/DFFA/BLK/CFLAR/TNFRSF10D/BCL2L2/CASP3/NFKB1/AIFM1/BIK/BCL2L11/NFKBIA/PTRH2/HRK/CAPNS1
WP_OREXIN_RECEPTOR_PATHWAY	0.571651	0.770673	0.0599892	-0.215041	-0.949112	111	LEP/HOMER1/HBEGF/SMAD5/RPS6KB1/SMAD1/PRKCA/TFAM/PTPN11/PDPK1/NOG/MAP2K1/MAPK9/PRKCB/EIF4B/GNAI1/GHRL/CDKN1A/PDK1
REACTOME_HEME_SIGNALING	0.572917	0.770859	0.0860347	0.285237	0.919138	22	MEF2C/CREB1/MED1/APOB
REACTOME_CELLULAR_RESPONSES_TO_MECHANICAL_STIMULI	0.576441	0.772731	0.0835991	0.240568	0.929799	46	STAT1/PTK2/GNGT2/PKN2/VCL/GNAS/NOS3/SPP1/FLT4/CDH5/ABL1/PECAM1/CAPN2/CAPNS2
WP_PROGERIAASSOCIATED_LIPODYSTROPHY	0.577114	0.772731	0.0831291	0.343682	0.901486	11	LMNB2/LMNB1/PPARG/PARP1/INS
WP_HALLMARK_OF_CANCER_METASTASIS_AND_EPITHELIALTOMESENCHYMAL_TRANSITION	0.575908	0.772731	0.0623861	-0.343676	-0.906769	12	HDAC2/SIRT1/TGFB1/TCF4/CDH1
KEGG_OXIDATIVE_PHOSPHORYLATION	0.576244	0.772731	0.0610364	-0.276308	-0.911593	28	NDUFB4/ATP6V1F/NDUFB6/COX5A/ATP6V1C1/NDUFV2/ATP5MF/NDUFA2/ATP5PO/ATP6V1C2/NDUFS4/ATP5PF/SDHB
WP_NEURAL_CREST_CELL_MIGRATION_IN_CANCER	0.576244	0.772731	0.0610364	-0.27633	-0.911668	28	MMP9/NTRK2/BDNF/PAK4/AKT1/AKT2/AKT3
REACTOME_REGULATION_OF_TLR_BY_ENDOGENOUS_LIGAND	0.578151	0.772731	0.063079	-0.340655	-0.915004	13	S100A9/S100A8/CD36
WP_ENVELOPE_PROTEINS_AND_THEIR_POTENTIAL_ROLES_IN_EDMD_PHYSIOPATHOLOGY	0.577371	0.772731	0.0626618	-0.304744	-0.919041	20	SMAD3/GRB2/MAP2K1/TGFB1/MAPK3/SMAD4/SMAD2/MAPK1/CFL1/KRAS/NRAS/RHOA/MAP2K2/HRAS
REACTOME_RESOLUTION_OF_SISTER_CHROMATID_COHESION	0.576923	0.772731	0.0609039	-0.267869	-0.922889	35	PPP2R5A/MAPRE1/NSL1/PPP1CC/ZWILCH/DYNLL2/HDAC8/NUDC/ZWINT/DYNC1LI1/NDEL1/CCNB2/SEC13/SPC25/SKA1/DYNC1LI2/NDE1/B9D2
WP_PROXIMAL_TUBULE_TRANSPORT	0.574913	0.772731	0.0650878	-0.373952	-0.923322	10	ATP1B1/ATP6V1F/ATP6V1C1
REACTOME_A_TETRASACCHARIDE_LINKER_SEQUENCE_IS_REQUIRED_FOR_GAG_SYNTHESIS	0.577997	0.772731	0.0619763	-0.302148	-0.928129	21	NCAN/B4GALT7/UXS1/B3GAT1/GPC3/GPC5
REACTOME_NOD1_2_SIGNALING_PATHWAY	0.57767	0.772731	0.0613026	-0.297067	-0.931043	22	UBC/UBE2N/UBE2V1/ITCH/TNFAIP3/UBB/MAPK14/IKBKG/RPS27A/CASP8/MAP2K6/CARD9
REACTOME_CHAPERONE_MEDIATED_AUTOPHAGY	0.579075	0.773032	0.0817516	0.29209	0.879867	16	RNASE1/GFAP/HSPA8/VIM
REACTOME_ROLE_OF_PHOSPHOLIPIDS_IN_PHAGOCYTOSIS	0.579075	0.773032	0.0817516	0.291837	0.879105	16	FCGR2A/IGHG2/PRKCD/FCGR1A/IGKV1-5
REACTOME_FORMATION_OF_THE_DYSTROPHIN_GLYCOPROTEIN_COMPLEX_DGC	0.579439	0.773052	0.0795565	0.349503	0.90851	10	DTNA/SNTA1/AGRN/LAMC2/LAMA4
REACTOME_STRIATED_MUSCLE_CONTRACTION	0.580729	0.773373	0.0852885	0.280796	0.904828	22	TNNI2/TNNI3/MYBPC3/VIM/TNNT2/MYBPC1/TTN/MYL3
WP_11P112_COPY_NUMBER_VARIATION_SYNDROME	0.580729	0.773373	0.0852885	0.280557	0.904058	22	LGALS3BP/CD4/NRXN1/TIMP1/CHST6/TP53I11
WP_HIPPOCAMPAL_SYNAPTOGENESIS_AND_NEUROGENESIS	0.580699	0.773373	0.0623861	-0.30352	-0.91535	20	NCAM1/BDNF/PRKCA
REACTOME_CHK1_CHK2_CDS1_MEDIATED_INACTIVATION_OF_CYCLIN_B_CDK1_COMPLEX	0.582508	0.77481	0.0618406	-0.341465	-0.900935	12	YWHAG/YWHAH/YWHAE/YWHAB/YWHAQ/SFN/CHEK1/YWHAZ/CCNA1
PID_SYNDECAN_1_PATHWAY	0.582258	0.77481	0.0607719	-0.274543	-0.910979	29	COL11A2/SDCBP/MMP9
REACTOME_ACTIVATION_OF_NF_KAPPAB_IN_B_CELLS	0.583333	0.774975	0.0850427	0.25889	0.919417	34	NFKBIE/PSMB1/PSMA3/PSMA6
WP_GLUTATHIONE_METABOLISM	0.583193	0.774975	0.0626618	-0.338383	-0.908901	13	GPX1/IDH1/GPX3/G6PD/GSTM1/ANPEP/GCLM/GGT5
BIOCARTA_CSK_PATHWAY	0.584767	0.776413	0.0817516	0.321238	0.897944	13	LCK/CD4
REACTOME_CARDIOGENESIS	0.585809	0.77733	0.0615707	-0.3384	-0.892849	12	SMAD1/KAT2A/SMAD4/KAT5/CTNNB1
WP_TOLLLIKE_RECEPTOR_SIGNALING_RELATED_TO_MYD88	0.58714	0.778447	0.0626618	-0.322149	-0.905671	16	TOLLIP/TIRAP/IRF3/MAPK1/NFKB1/IKBKG
WP_TRYPTOPHAN_METABOLISM	0.587354	0.778447	0.0618406	-0.300863	-0.907337	20	GOT2/DLD/ALDH2/HADH/TDO2/GCDH/CAT/ACAT1
WP_ALBUTEROL_AND_BUDESONIDE_THERAPY_FOR_ASTHMA	0.588785	0.779006	0.0787114	0.346014	0.899438	10	NR3C1/CREB1/GNAS
KEGG_GLYCINE_SERINE_AND_THREONINE_METABOLISM	0.588832	0.779006	0.0625237	-0.321017	-0.902488	16	AMT/DLD/SHMT2/AOC3/GATM/SHMT1
PID_P75_NTR_PATHWAY	0.588816	0.779006	0.0611693	-0.255918	-0.93393	45	OMG/BDNF/TP53/CYCS/SHC1/AKT1/MAPK9/PRKCI/PRDM4/SQSTM1/APAF1/YWHAE/ARHGDIA/CASP3/ADAM17/IKBKG
REACTOME_HEDGEHOG_ON_STATE	0.589457	0.779366	0.0597318	-0.257954	-0.925722	41	CUL3/PSMC3/HHIP/UBC/PSMD11/GRK2/CDON/ITCH/IHH/UBB/NUMB/ARRB1/PSMB5/SPOP/PSMA5/PSMC5
WP_16P112_PROXIMAL_DELETION_SYNDROME	0.589812	0.77937	0.0860347	0.249755	0.922867	42	NR3C1/PCNA/UNC13A/SEZ6L2/QPRT/PPP4R3A/ZG16/PPARG/MAZ/CCT7
REACTOME_TRANSCRIPTIONAL_REGULATION_OF_PLURIPOTENT_STEM_CELLS	0.590909	0.779887	0.0826646	0.329551	0.888683	12	HHEX/EPHA1/FOXP1/FGF2/NANOG
WP_CANCER_IMMUNOTHERAPY_BY_PD1_BLOCKADE	0.590571	0.779887	0.0817516	0.286754	0.87646	17	LCK/PDCD1/CD8A/IFNG/PDCD1LG2/CD274
WP_FAMILIAL_HYPERLIPIDEMIA_TYPE_5	0.59204	0.780216	0.0817516	0.340635	0.893492	11	CETP/PLTP/LRP1
REACTOME_EPHRIN_SIGNALING	0.592217	0.780216	0.062249	-0.319987	-0.899594	16	SDCBP/SRC/NCK2/FYN/MYL12A
WP_OPIOID_RECEPTOR_PATHWAYS	0.591597	0.780216	0.0619763	-0.310531	-0.909795	18	BDNF/MAP1LC3B/SQSTM1/JUP/ARC/CCK
REACTOME_SELENOAMINO_ACID_METABOLISM	0.592652	0.780325	0.059476	-0.257074	-0.911868	39	RPS12/MARS1/PAPSS1/RPS10/DARS1/RPS19/KARS1/RPS25/AIMP1/TXNRD1/RPL12/SARS1/SCLY/RPS5/RPL5/RPS14/RPL38/RPS20/RPS27A/RPS4X
WP_PROTEASOME_DEGRADATION	0.593801	0.781373	0.0603786	-0.256853	-0.933884	44	PSMC3/PSMB9/PSMD9/RPN1/PSMD4/UBC/PSMD11/UBA1/UBA7
REACTOME_SOMITOGENESIS	0.594737	0.782139	0.0845557	0.277407	0.910982	25	DLL1/PSMB1/PSMA3/PSMA6
PID_MAPK_TRK_PATHWAY	0.595674	0.782906	0.0611693	-0.299671	-0.903742	20	MAP2K1/BRAF/MAPK3/MAP2K5/MAP2K3/RAF1/ELK1/MAPK1/MAPKAPK2/MAPK14/EHD4/KRAS/NRAS/MAP2K6
BIOCARTA_PPARA_PATHWAY	0.596519	0.783551	0.0587186	-0.262322	-0.914894	36	PRKCA/PDGFA/PRKCB/HSD17B4/MAPK3/PRKAR2B/ACOX1/PRKAR1A/STAT5B/MAPK1/DUT/NFKBIA/HSP90AA1/STAT5A/PIK3CG/PRKAR2A/PRKAR1B/SRA1/PPARGC1A/MYC/JUN/FABP1/RB1
KEGG_PHENYLALANINE_METABOLISM	0.598319	0.784125	0.0614364	-0.33416	-0.897559	13	GOT2/NAA80/AOC3/MIF/ALDH1A3
REACTOME_B_WICH_COMPLEX_POSITIVELY_REGULATES_RRNA_EXPRESSION	0.598333	0.784125	0.0610364	-0.351186	-0.898698	11	H2BC21/KAT2A/GSK3B
REACTOME_SIGNALING_BY_FLT3_FUSION_PROTEINS	0.597561	0.784125	0.0632191	-0.366147	-0.904049	10	GRB2/CDKN1A/STAT5B/KRAS/STAT5A/NRAS
WP_GLYCOSAMINOGLYCAN_SYNTHESIS_IN_FIBROBLASTS	0.598374	0.784125	0.0598603	-0.287147	-0.907134	23	HS2ST1/B4GALT7/HS6ST3/CHST12/B3GAT1/EXTL2
REACTOME_TGFBR3_EXPRESSION	0.599303	0.784878	0.063079	-0.365453	-0.902337	10	SMAD3/SMAD4/TCF4
KEGG_MEDICUS_VARIANT_SCRAPIE_CONFORMATION_PRPSC_TO_26S_PROTEASOME_MEDIATED_PROTEIN_DEGRADATION	0.6	0.785325	0.0597318	-0.286074	-0.903742	23	PSMC3/PSMD9/PSMD4/PSMD11
WP_INFLUENCE_OF_LAMINOPATHIES_ON_WNT_SIGNALING	0.600973	0.78567	0.0797706	0.28745	0.865892	16	HMGA2/TOR1AIP1/PPARG/ADIPOQ/SPP1
WP_GPR143_IN_MELANOCYTES_AND_RETINAL_PIGMENT_EPITHELIUM_CELLS	0.600677	0.78567	0.0615707	-0.316711	-0.890383	16	PLCB1/PMEL/PRKCB/DCT/PRKACA/MITF/TYRP1
REACTOME_SCAVENGING_BY_CLASS_A_RECEPTORS	0.601467	0.785851	0.0799859	0.297553	0.878151	15	MARCO/MSR1/COL3A1/APOB/COLEC12/APOE/CALR/COLEC11
REACTOME_RNA_POLYMERASE_III_TRANSCRIPTION_INITIATION_FROM_TYPE_3_PROMOTER	0.602804	0.787132	0.0774768	0.342241	0.889632	10	TBP/POLR2F/CRCP/POLR3K
WP_IL9_SIGNALING	0.603535	0.787623	0.0815265	0.326878	0.881474	12	STAT1/IL9
REACTOME_IKK_COMPLEX_RECRUITMENT_MEDIATED_BY_RIP1	0.604061	0.787844	0.0613026	-0.316111	-0.888698	16	UBC/RIPK1/UBE2N/UBE2V1/UBB/IKBKG/UBE2D1/RPS27A
REACTOME_ACYL_CHAIN_REMODELLING_OF_PC	0.606061	0.789986	0.0813027	0.323121	0.871343	12	PLA2G2A/PLA2G5/PLA2G10/PLA2G2E
KEGG_MEDICUS_REFERENCE_CCR2_GNB_G_PI3K_NFKB_SIGNALING_PATHWAY	0.606965	0.790298	0.08042	0.335752	0.880684	11	CCL2/GNGT2
REACTOME_RUNX1_REGULATES_GENES_INVOLVED_IN_MEGAKARYOCYTE_DIFFERENTIATION_AND_PLATELET_FUNCTION	0.607321	0.790298	0.0602484	-0.297261	-0.896474	20	H2BC21/PRKCQ/PRMT1
REACTOME_DEGRADATION_OF_BETA_CATENIN_BY_THE_DESTRUCTION_COMPLEX	0.607372	0.790298	0.0584693	-0.261534	-0.901064	35	PSMC3/ZRANB1/PPP2R5A/GSK3B/UBC/PSMD11
REACTOME_ACYL_CHAIN_REMODELLING_OF_PE	0.607843	0.790446	0.0795565	0.2969	0.861753	14	PLA2G2A/PLA2G5/PLA2G10/PLA2G2E
WP_ANDROGEN_RECEPTOR_NETWORK_IN_PROSTATE_CANCER	0.608264	0.790529	0.0598603	-0.236706	-0.92722	64	PTPN11/TP53/SMAD3/GRB2/AKT1/MAP2K1/GAB1/MAP4K1/HSD17B4/CDKN1A/MAPK3/CRK/RAPGEF1/PTK2B/SMAD2/RAF1/MRE11/ELK1/CASP3/MAPK1/MAPK14/CDK2/FKBP5
KEGG_TGF_BETA_SIGNALING_PATHWAY	0.611529	0.791627	0.08042	0.218414	0.900585	62	RBL1/THBS2/CHRD/RBL2/TGFB2/INHBA/BMPR2
REACTOME_AUF1_HNRNP_D0_BINDS_AND_DESTABILIZES_MRNA	0.609499	0.791627	0.0833634	0.266263	0.898949	28	HSPA1A/PSMB1/PSMA3/PSMA6/HSPA8
REACTOME_DOPAMINE_NEUROTRANSMITTER_RELEASE_CYCLE	0.611111	0.791627	0.0808589	0.322626	0.870009	12	VAMP2/LIN7A/LIN7B
PID_HDAC_CLASSI_PATHWAY	0.609952	0.791627	0.0583453	-0.269384	-0.888751	28	RAN/HDAC2/HDAC6/SIRT1/UBE2I/FKBP3/PRKACA/SIRT2/SIRT3/HDAC8/MAX
WP_DNA_DAMAGE_RESPONSE	0.61244	0.791627	0.057853	-0.265107	-0.889964	31	TP53/CYCS/AKT1/BID/CDKN1A/TLK1/RRM2B/RAD51/APAF1/CCNE1/MRE11/CASP3/CDK2/CCNB2
REACTOME_SUMOYLATION_OF_TRANSCRIPTION_COFACTORS	0.612688	0.791627	0.0599892	-0.310696	-0.894862	17	UBE2I/SUMO3/MBD1/PIAS4/CTBP1/PARK7/NCOA2/PPARGC1A/SCMH1
WP_PI3KAKTMTOR_SIGNALING_AND_THERAPEUTIC_OPPORTUNITIES_IN_PROSTATE_CANCER	0.611765	0.791627	0.0603786	-0.30547	-0.894969	18	GRB10/GSK3B/AKT1/PDK1
WP_TGFBETA_RECEPTOR_SIGNALING_IN_SKELETAL_DYSPLASIAS	0.611024	0.791627	0.0573667	-0.257318	-0.904408	37	SMAD5/SMAD1/SMAD3/NOG/LEFTY2/MAPK9/ENG/TGFB1/MAPK3/SMAD4/CTNNB1/SMAD2/SKIL/BMP4/THBS1/NFKB1
REACTOME_DISEASES_OF_IMMUNE_SYSTEM	0.612479	0.791627	0.0592219	-0.295564	-0.907905	21	S100A9/S100A8/TIRAP/CD36
WP_NETRINUNC5B_SIGNALING	0.610224	0.791627	0.0580984	-0.25538	-0.916487	41	AGAP2/PRKCA/PTPN11/TP53/SRC/ROBO4/AKT1/MAP2K1/FYN/MAPK3/PTK2B/RAF1/CASP3/DAPK1/MAPK1/NEO1/MAPK14/PTPA/COL1A1/INPP5D
REACTOME_PYRIMIDINE_CATABOLISM	0.614983	0.794128	0.0618406	-0.361292	-0.892063	10	NT5C/NT5C1A/NT5M
KEGG_ETHER_LIPID_METABOLISM	0.615385	0.794184	0.0795565	0.283772	0.867347	17	PLA2G2A/ENPP2/PLA2G5/PLA2G10/PLA2G7/PLA2G2E
REACTOME_COOPERATION_OF_PDCL_PHLP1_AND_TRIC_CCT_IN_G_PROTEIN_BETA_FOLDING	0.616807	0.794628	0.0599892	-0.329746	-0.885703	13	CSNK2A1/CCT8/CCT5/CSNK2B/PDCL/GNG11/CSNK2A2/GNAQ
REACTOME_NOTCH1_INTRACELLULAR_DOMAIN_REGULATES_TRANSCRIPTION	0.616807	0.794628	0.0599892	-0.303116	-0.888072	18	KAT2A/UBC/HDAC2/HDAC6/HDAC8/HES1/UBB
PID_FOXM1_PATHWAY	0.61626	0.794628	0.0584693	-0.283197	-0.894656	23	MAP2K1/GSK3A/CKS1B/CCNE1/FOXM1/CDK2/CCNB2
WP_HAIR_FOLLICLE_DEVELOPMENT_ORGANOGENESIS_STAGE_2_OF_3	0.617304	0.794806	0.059476	-0.297617	-0.885588	19	NCAM1/PDGFA/EDAR/EDA/CTNNB1/CDH1/BMP4/NFKB1
REACTOME_CYTOSOLIC_SULFONATION_OF_SMALL_MOLECULES	0.617696	0.794848	0.0596037	-0.308703	-0.889121	17	SULT1A3/BPNT1/PAPSS1/SULT1B1/BPNT2/SULT1C2/SULT1E1/TPST1
KEGG_PANTOTHENATE_AND_COA_BIOSYNTHESIS	0.618467	0.795377	0.0615707	-0.360685	-0.890564	10	BCAT2/VNN2/PPCS
WP_LUNG_FIBROSIS	0.619681	0.795551	0.0828962	0.247053	0.905477	41	CCL2/IL12B/IL6/FGF7/CCL3/TIMP1/IL4/FGF2/CXCL8/SPP1/IGF1
REACTOME_ACYL_CHAIN_REMODELLING_OF_PI	0.619403	0.795551	0.0793435	0.331161	0.868643	11	PLA2G2A/PLA2G5/PLA2G10/PLA2G2E
REACTOME_REGULATION_OF_TP53_EXPRESSION_AND_DEGRADATION	0.619048	0.795551	0.0587186	-0.294763	-0.905443	21	PDPK1/TP53/UBC/AKT1/AKT2/AKT3
PID_WNT_NONCANONICAL_PATHWAY	0.620948	0.795638	0.0793435	0.281589	0.879249	19	PRKCZ/FZD2/PPARG/FZD7/WNT5A/FZD5/ROR2
REACTOME_DISEASES_OF_PROGRAMMED_CELL_DEATH	0.621188	0.795638	0.0574877	-0.267472	-0.882444	28	H2BC21/TP53/RIPK1/PRDX1/FADD/YWHAE/BCL2L11/CAPNS1/H2BC12/CDC25B/C1QBP/CASP8/APP/JUN/PRIM1/SOD2
WP_AMYOTROPHIC_LATERAL_SCLEROSIS_ALS	0.621138	0.795638	0.0580984	-0.282708	-0.893109	23	GPX1/TP53/RAB5A/DERL1/BID/BCL2L1/CAT
REACTOME_DISEASES_OF_GLYCOSYLATION	0.620746	0.795638	0.0579755	-0.227767	-0.922009	73	GLB1/CFP/GFPT1/NCAN/OMD/PMM2/B4GALT7/SPON1/B3GLCT/ALG2
WP_SELENIUM_METABOLISM_AND_SELENOPROTEINS	0.62201	0.79623	0.0571259	-0.276408	-0.887899	24	GPX1/SELENBP1/GPX3/SARS2/SELENOF/TXNRD1/NFKB1/SARS1/SCLY/NFE2L2/SEPHS1/MSRB1/JUN/RPL30/FABP1
REACTOME_NUCLEAR_SIGNALING_BY_ERBB4	0.62341	0.796792	0.0802023	0.272393	0.871875	21	EREG/GFAP/NRG1/NRG3
WP_MELATONIN_METABOLISM_AND_EFFECTS	0.623529	0.796792	0.059476	-0.327214	-0.878903	13	PRKCA/GSK3B/SIRT1
KEGG_MEDICUS_VARIANT_MUTATION_CAUSED_ABERRANT_HTT_TO_26S_PROTEASOME_MEDIATED_PROTEIN_DEGRADATION	0.622977	0.796792	0.0577309	-0.286107	-0.896696	22	PSMC3/PSMD9/PSMD4/PSMD11
REACTOME_CS_DS_DEGRADATION	0.627063	0.799248	0.0583453	-0.328361	-0.866361	12	NCAN/HYAL1/HEXB/HEXA/IDS/IDUA/BGN
REACTOME_SIGNALING_BY_PTK6	0.626198	0.799248	0.0568864	-0.251508	-0.892123	39	HBEGF/EGFR/KHDRBS2/CBL/ELMO2/UBC/AKT1/DOK1/CRK/ERBB3/GPNMB/CCNE1/BTC/UBB/NRG2/PTPN1/CDK2/KRAS/STAT3/RPS27A/EGF/NRAS/RAC1
REACTOME_HSF1_ACTIVATION	0.627258	0.799248	0.0580984	-0.29201	-0.896987	21	VCP/EEF1A1/HDAC6/DNAJB6/DNAJB1/UBB/YWHAE/FKBP4/HSPA1L/HSP90AA1/HSPB1/HSPA6
REACTOME_DNA_REPLICATION_PRE_INITIATION	0.626603	0.799248	0.057006	-0.251083	-0.911256	43	H2BC21/PSMC3/UBE2E1/UBC/PSMD11/KPNA6/KPNB1/UBB/UBE2S/PSMB5/CDK2/PSMA5/PSMC5/KPNA1/PSMA7/UBE2D1/H2BC12/UBE2C/RPS27A
WNT_SIGNALING	0.626603	0.799248	0.057006	-0.251174	-0.911585	43	CCN4/WNT5B/CTNNBIP1/CSNK2A1/DKK1/GSK3B/GSK3A/CSNK1G1/WNT10A
BIOCARTA_ALK_PATHWAY	0.627968	0.799347	0.0817516	0.266718	0.884002	26	CHRD/TGFB2/MEF2C/TGFBR3/BMPR2/BMP10
REACTOME_GLOBAL_GENOME_NUCLEOTIDE_EXCISION_REPAIR_GG_NER	0.628059	0.799347	0.0577309	-0.265383	-0.901085	33	RAD23A/UBC/UBE2V2/UBE2I/RAD23B/UBE2N/SUMO3/RFC4/UBB/COPS5/COPS8/COPS2/RUVBL1/RPS27A
WP_REGULATION_OF_WNT_BCATENIN_SIGNALING_BY_SMALL_MOLECULE_COMPOUNDS	0.629353	0.800534	0.0785029	0.328521	0.861717	11	SFRP4/FZD7/LRP1/FZD8
REACTOME_HS_GAG_DEGRADATION	0.631134	0.801877	0.0592219	-0.308483	-0.867251	16	GLB1/SGSH/GUSB/GPC3/GPC5
REACTOME_SIGNALING_BY_ALK	0.631052	0.801877	0.0585938	-0.307112	-0.884539	17	SRC/SHC1/HDAC2
WP_MONOAMINE_TRANSPORT	0.631933	0.802431	0.0588438	-0.323285	-0.868347	13	IL1R1/TNFRSF11B/TDO2
REACTOME_CHROMOSOME_MAINTENANCE	0.633245	0.803176	0.0813027	0.261769	0.883777	28	PCNA/POLR2C/TEN1/NPM1/DAXX/RBBP4/CHTF8/POLR2F
REACTOME_CRISTAE_FORMATION	0.633178	0.803176	0.0749279	0.336023	0.873468	10	ATP5PB/MTX2
KEGG_MEDICUS_REFERENCE_HOMOLOGOUS_RECOMBINATION	0.634328	0.803868	0.0780892	0.327727	0.859635	11	PCNA/POLH/RPA2
PID_NFKAPPAB_CANONICAL_PATHWAY	0.634518	0.803868	0.0589694	-0.305911	-0.860022	16	PRKCA/RAN/ERC1/TNFAIP3/NFKB1/IKBKG/NFKBIA
PID_IL6_7_PATHWAY	0.635638	0.804827	0.0815265	0.242931	0.883915	39	STAT1/IL6/LBP/IRF1/TIMP1/FOXO1/HCK/FGG/IL6R/PRKCD
REACTOME_SMAD2_SMAD3_SMAD4_HETEROTRIMER_REGULATES_TRANSCRIPTION	0.637902	0.807231	0.0587186	-0.304994	-0.857443	16	SMAD3/UBC/YBX1/MAPK3/SMAD4/SMAD2/UBB/MAPK1
KEGG_COMPLEMENT_AND_COAGULATION_CASCADES	0.639399	0.808662	0.0579755	-0.241902	-0.907664	53	C2/KNG1/MASP1/SERPING1/C1R/F7/C8G/F2/KLKB1
REACTOME_EUKARYOTIC_TRANSLATION_ELONGATION	0.64	0.808906	0.0813027	0.274137	0.894016	24	EEF1B2/RPS7
WP_OVERLAP_BETWEEN_SIGNAL_TRANSDUCTION_PATHWAYS_CONTRIBUTING_TO_LMNA_LAMINOPATHIES	0.640323	0.808906	0.0562941	-0.263602	-0.874678	29	TNFRSF11B/SMAD3/GSK3B/NAP1L1/CSNK1A1L/CDKN1A/TGFB1/CTNNB1/SMAD2/HES1
REACTOME_LEISHMANIA_INFECTION	0.642132	0.810728	0.0785029	0.20962	0.909872	83	FCGR2A/C3/IL6/PTK2/CD163/GNGT2/CREB1/IL1A/TXN/ELMO1/ARPC5/IGHG2/GNAS/FZD7/WNT5A/HCK
PID_AR_TF_PATHWAY	0.643979	0.812133	0.0799859	0.256245	0.874855	29	NR3C1/KLK3/SENP1/KAT2B/FOXO1/SRY
BIOCARTA_IL2_PATHWAY	0.643927	0.812133	0.0574877	-0.291802	-0.868285	19	SYK/CSNK2A1/GRB2/SHC1/MAP2K1/MAPK3
REACTOME_DAG_AND_IP3_SIGNALING	0.645885	0.814073	0.0772747	0.271855	0.863345	20	CAMK4/PDE1A/CREB1
WP_HEMATOPOIETIC_STEM_CELL_GENE_REGULATION_BY_GABP_ALPHABETA_COMPLEX	0.647196	0.814797	0.0738053	0.331641	0.862077	10	GZMB/BCL2/GABPB1
BIOCARTA_TNFR2_PATHWAY	0.647196	0.814797	0.0738053	0.331227	0.861002	10	TNFRSF1B/IKBKB/NFKBIA/IKBKG/NFKB1/ELP1/TNFAIP3/TRAF1/TANK/RIPK1
REACTOME_KERATAN_SULFATE_KERATIN_METABOLISM	0.64791	0.815231	0.0555947	-0.269374	-0.865335	25	GLB1/B4GALT6/OMD/GNS
WP_VITAMIN_D_RECEPTOR_PATHWAY	0.649457	0.815785	0.0815265	0.205857	0.915728	99	IGFBP1/TNFSF4/TGFB2/CDKN1B/CA9/CD14/DUSP10/SOSTDC1/PTH/IL1RL1/LGALS9/FOXO1/ADAMTS5/KRT34/ALPG/HLA-DQA2/FGF23
WP_OSTEOBLAST_SIGNALING	0.649254	0.815785	0.0768737	0.324841	0.852065	11	PDGFRA/PTH/FGF23/IBSP/TNFSF11
KEGG_MEDICUS_VARIANT_MUTATION_CAUSED_ABERRANT_ABETA_TO_26S_PROTEASOME_MEDIATED_PROTEIN_DEGRADATION	0.64878	0.815785	0.0560596	-0.276804	-0.87446	23	PSMC3/PSMD9/PSMD4/PSMD11
REACTOME_TRANSPORT_OF_INORGANIC_CATIONS_ANIONS_AND_AMINO_ACIDS_OLIGOPEPTIDES	0.651741	0.8168	0.0766747	0.323922	0.849654	11	SLC5A5/SLC5A8/SLC3A2
WP_CONSTITUTIVE_ANDROSTANE_RECEPTOR_PATHWAY	0.651106	0.8168	0.0760837	0.299875	0.838229	13	FOXO1/CYP2C19/CYP3A4/SULT2A1/RXRA/UGT1A6/SULT1A1/GSTA2/PPARGC1A/UGT1A1/NCOA2/HSP90AA1/PTPA
WP_MITOCHONDRIAL_COMPLEX_I_ASSEMBLY_MODEL_OXPHOS_SYSTEM	0.651515	0.8168	0.0574877	-0.312902	-0.854919	14	NDUFB4/NDUFB6/NDUFV2/NDUFA2/NDUFS4
REACTOME_TRANSCRIPTIONAL_REGULATION_BY_NPAS4	0.651085	0.8168	0.0571259	-0.300256	-0.864791	17	BDNF/NAMPT/MAPK3/RET
BIOCARTA_CCR5_PATHWAY	0.65331	0.81719	0.0589694	-0.350854	-0.86629	10	PRKCA/CXCL12/PRKCB
PID_ARF_3PATHWAY	0.65331	0.81719	0.0589694	-0.351277	-0.867335	10	GOSR2/ARFIP2/USO1/ARF1/CLTA/CYTH2/RAC1
BIOCARTA_VEGF_PATHWAY	0.65353	0.81719	0.0561767	-0.284071	-0.872601	21	PRKCA/SHC1/PRKCB/EIF2S2/EIF2S1
WP_MICRORNAS_IN_CARDIOMYOCYTE_HYPERTROPHY	0.652755	0.81719	0.057006	-0.238935	-0.896531	53	IGF1R/PDPK1/GSK3B/MAP2K4/AKT1/MAP2K1/AKT2/PRKCB/TGFB1/MAPK3/MAP2K5/CTNNB1/MAP2K3/RAF1/MAPK1/MAPK14/NFKB1/IKBKG/CTF1/ROCK2/STAT3/PIK3CG/EGF/RAC1/MAP2K6/NPPB/LRP5/RHOA/PRKG1/MAPK8/MAP2K2
REACTOME_THE_ROLE_OF_GTSE1_IN_G2_M_PROGRESSION_AFTER_G2_CHECKPOINT	0.655502	0.819193	0.0546808	-0.25776	-0.8653	31	PSMC3/TP53/UBC/PSMD11/MAPRE1/CDKN1A
REACTOME_ACTIVATION_OF_APC_C_AND_APC_C_CDC20_MEDIATED_DEGRADATION_OF_MITOTIC_PROTEINS	0.656085	0.819458	0.0795565	0.246213	0.879063	35	PTTG1/PSMB1/MAD2L1/PSMA3/PSMA6
REACTOME_RUNX1_INTERACTS_WITH_CO_FACTORS_WHOSE_PRECISE_EFFECT_ON_RUNX1_TARGETS_IS_NOT_KNOWN	0.656667	0.819722	0.0566484	-0.330873	-0.846716	11	CSNK2A1/CSNK2B/CSNK2A2/CBFB/SCMH1/SMARCC1/ARID1A
REACTOME_CA_DEPENDENT_EVENTS	0.658354	0.821129	0.0762797	0.269308	0.855256	20	CAMK4/PDE1A/CREB1
REACTOME_ROS_AND_RNS_PRODUCTION_IN_PHAGOCYTES	0.658537	0.821129	0.0585938	-0.350353	-0.865054	10	ATP6V1F/ATP6V1C1/ATP6V1C2/RAC2/NCF4
PID_AMB2_NEUTROPHILS_PATHWAY	0.661376	0.822351	0.0791317	0.245274	0.875709	35	LCK/IL6/PRKCZ/THY1/HCK/APOB/LRP1/SELPLG/MST1R/AGER/HMGB1/PLG/JAM2
KEGG_MEDICUS_REFERENCE_ARL8_REGULATED_MICROTUBULE_PLUS_END_DIRECTED_TRANSPORT	0.660279	0.822351	0.0584693	-0.350097	-0.864422	10	ARL8A/KLC1/BLOC1S1/PLEKHM2
WP_PANCREATIC_CANCER_SUBTYPES	0.661238	0.822351	0.0552496	-0.257162	-0.86738	32	CDH17/REG4/CTSE/FGFBP1/TFF2/ANXA10/LY6D/CST6/KRT17
REACTOME_REGULATION_OF_EXPRESSION_OF_SLITS_AND_ROBOS	0.661211	0.822351	0.0554793	-0.232377	-0.892418	57	PSMC3/RPS12/UBC/PSMD11/SLIT2/RPS10/ROBO2/RPS19/EIF4G1/RPS25/UBB/NCBP2/PSMB5/RPL12/RPS5/PSMA5/PSMC5/GSPT2/RPL5/PSMA7/RPS14/RPL38/RPS20/RPS27A/RPS4X
REACTOME_HEMOSTASIS	0.660266	0.822351	0.0508054	-0.185062	-0.935158	341	L1CAM/ATP1B1/CD177/VTI1B/MPL/KNG1/SYK/STX4/GP6/FLNA/SCCPDH/PRKCA/SERPING1/SRI/PTPN11/PDPK1/TP53/DOK2/SRC/GP1BB/PRKCQ/F7/RAB5A/PDGFA/PPP2R5A/F2/LEFTY2/VAV1/KLC1/GRB2/SHC1/AKT1/KLKB1/SPARC/PDGFB/PDE5A/PRKCB/FYN/LYN/GNAI1/CD36/GP5/IRAG1/A2M/PAFAH2/HDAC2/ANGPT1/TGFB1/MAPK3/SERPINE2/PRKAR2B/CRK/GNAI3/ATP1B2/SELP/DGKB/TIMP3/OLR1/ESAM/HBB/SERPINB2/SYTL4/SRGN/CXADR/MIF/PLCG2/ACTN4/HBG2/CD84/FERMT3/SERPINA4/PROCR/RAC2/MICAL1/PRKAR1A/F11R/PRKACA
REACTOME_EXTENSION_OF_TELOMERES	0.6618	0.822417	0.0747385	0.277761	0.836704	16	PCNA/TEN1/CHTF8/RPA2/NHP2
KEGG_NITROGEN_METABOLISM	0.663342	0.82387	0.0758887	0.271428	0.847522	19	CTH/CA9/CA2/CA7
KEGG_RIBOSOME	0.663894	0.824092	0.0560596	-0.287374	-0.855111	19	RPS12/RPS10/RPS19/RPS25/RPL12/RPS5/RPL5/RPL38/RPS20/RPS27A/RPS4X
KEGG_SMALL_CELL_LUNG_CANCER	0.664537	0.824428	0.0541201	-0.243405	-0.873511	41	TP53/CYCS/AKT1/AKT2/AKT3/BCL2L1/CKS1B/FHIT/APAF1/TRAF1/CCNE1/MAX/NFKB1/PIAS4/IKBKG/CDK2
REACTOME_SIGNALING_BY_NOTCH	0.665782	0.825511	0.078921	0.205178	0.901418	92	STAT1/WWC1/FCER2/GZMB/CREB1/ELANE/DLL1/PSMB1/HEY1/PSMA3/PSMA6/KAT2B/JAG2/B4GALT1
REACTOME_SHC1_EVENTS_IN_ERBB4_SIGNALING	0.666667	0.825681	0.0747385	0.282903	0.821127	14	EREG/NRG1/NRG3
REACTOME_IRS_MEDIATED_SIGNALLING	0.666667	0.825681	0.0545681	-0.248282	-0.869699	38	THEM4/FGF19/PTPN11/PDPK1/GRB2/AKT2/GAB1
WP_MAMMARY_GLAND_DEVELOPMENT_PREGNANCY_AND_LACTATION_STAGE_3_OF_4	0.66721	0.825892	0.0549074	-0.257496	-0.874304	33	TTC9/EGFR/EIF4E/BCL2L1/DLGAP4/ERBB3/EIF4G1/GAL
WP_NOTCH_SIGNALING_WP61	0.669271	0.827054	0.0776799	0.247011	0.877233	34	LCK/SAP30/DLL1/HEY1/NUMBL/JAG2
REACTOME_TRANSCRIPTIONAL_REGULATION_BY_VENTX	0.6691	0.827054	0.0741759	0.275684	0.830449	16	IL6/CSF1R
PID_FANCONI_PATHWAY	0.669118	0.827054	0.0745501	0.28238	0.819609	14	USP1/TOPBP1/RPA2
REACTOME_RHOBTB1_GTPASE_CYCLE	0.67	0.827493	0.0557104	-0.327999	-0.839362	11	CUL3/PDE5A/TXNL1/RBBP6/MYO6/COPS2/ROCK2
REACTOME_SIGNALING_BY_BMP	0.671053	0.827869	0.0780892	0.265978	0.873453	25	INHA/INHBA/TGFBR3/BMPR2/BMP10/ACVRL1/CHRDL1/CER1/ACVR2A/BMP2
REACTOME_ERBB2_ACTIVATES_PTK6_SIGNALING	0.670762	0.827869	0.0745501	0.29154	0.814931	13	EREG/NRG1/NRG3
REACTOME_FANCONI_ANEMIA_PATHWAY	0.671642	0.828134	0.0751182	0.320567	0.840854	11	USP1/ERCC4/RPA2
REACTOME_TRANSCRIPTIONAL_REGULATION_BY_SMALL_RNAS	0.67285	0.828699	0.0560596	-0.297661	-0.832494	15	H2BC21/RAN/POLR2I/SEC13/POLR2K/POLR2E/H2BC12
PID_IL2_1PATHWAY	0.672524	0.828699	0.0535669	-0.24183	-0.867861	41	SYK/PTPN11/DOK2/GRB2/SHC1/MAP2K1/MAPK9/PRKCB/FYN
REACTOME_SUMOYLATION_OF_DNA_REPLICATION_PROTEINS	0.67402	0.828794	0.0741759	0.279028	0.809882	14	PCNA/NUP98/TOP1
REACTOME_DECTIN_1_MEDIATED_NONCANONICAL_NF_KB_SIGNALING	0.674051	0.828794	0.0530213	-0.254679	-0.854308	30	CCL17/PSMC3/UBC/PSMD11/UBA3/UBB/PSMB5/CCL22/UBE2M/PSMA5/PSMC5/CUL1/PSMA7
REACTOME_HEDGEHOG_OFF_STATE	0.674051	0.828794	0.0530213	-0.247097	-0.861795	36	PSMC3/GSK3B/UBC/PSMD11/PRKAR2B/PRKAR1A/ITCH/PRKACA/UBB/NUMB/PSMB5/PSMA5/PSMC5/CUL1/PSMA7/RPS27A/PRKAR2A/PSMB2/PRKAR1B
REACTOME_HH_MUTANTS_ABROGATE_LIGAND_SECRETION	0.675762	0.830437	0.0535669	-0.257505	-0.849559	28	VCP/PSMC3/UBC/PSMD11
KEGG_NEUROACTIVE_LIGAND_RECEPTOR_INTERACTION	0.676282	0.830614	0.0534572	-0.24309	-0.882249	43	LEP/LTB4R/LEPR/GHR/GRIA4/F2
REACTOME_DOWNSTREAM_SIGNALING_OF_ACTIVATED_FGFR3	0.677003	0.831038	0.0766747	0.261614	0.856689	23	FGF4/FGF8/FGF16/FGF23/FGF5/FGF2
REACTOME_DEGRADATION_OF_AXIN	0.677922	0.831244	0.0768737	0.252369	0.849398	27	AXIN2/PSMB1/PSMA3/PSMA6
REACTOME_TNF_SIGNALING	0.677885	0.831244	0.0533478	-0.249914	-0.861027	35	USP4/UBC/RIPK1/RNF31/FADD/RACK1/TRAF1/OTUD7B/CFLAR/TNFAIP3/USP21/UBB/MAPKAPK2/ADAM17/OTULIN/IKBKG
REACTOME_REVERSIBLE_HYDRATION_OF_CARBON_DIOXIDE	0.68	0.833115	0.0550211	-0.323105	-0.826838	11	CA6/CA1
PID_HIV_NEF_PATHWAY	0.680578	0.833115	0.0532386	-0.255802	-0.830396	26	CRADD/CYCS/BID/RIPK1/FADD/APAF1/TRAF1/DFFA/CFLAR/CASP3/NFKB1/NFKBIA
WP_GENES_CONTROLLING_NEPHROGENESIS	0.680578	0.833115	0.0532386	-0.255879	-0.830647	26	CXCL12/NCK2/SLIT2/PDGFB/NCK1/CD36/ROBO2/RET
REACTOME_HSF1_DEPENDENT_TRANSACTIVATION	0.682171	0.834602	0.0762797	0.259008	0.848157	23	HSPA1A/TNFRSF21/HSPA8
WP_COMPLEMENT_SYSTEM	0.683117	0.834837	0.0764767	0.210193	0.884398	72	VSIG4/C3/FCER2/ITGA2/ELANE/CD93/TXN/CFHR2/MBL2/C9/CFHR4/ADIPOQ/SPP1/FGG/SELL/IBSP/SELPLG
REACTOME_FORMATION_OF_THE_BETA_CATENIN_TCF_TRANSACTIVATING_COMPLEX	0.682968	0.834837	0.0553643	-0.293607	-0.821154	15	H2BC21/KAT5/TCF4/CTNNB1
KEGG_ALPHA_LINOLENIC_ACID_METABOLISM	0.68408	0.835021	0.0741759	0.317856	0.833744	11	PLA2G2A/PLA2G5/PLA2G10/PLA2G2E
KEGG_MEDICUS_REFERENCE_PRNP_PI3K_NOX2_SIGNALING_PATHWAY	0.684864	0.835021	0.0739901	0.269343	0.823245	17	CREB1/CAV3/NCF1/PRKCD/CAV2
REACTOME_POSITIVE_EPIGENETIC_REGULATION_OF_RRNA_EXPRESSION	0.684654	0.835021	0.0552496	-0.292531	-0.818147	15	H2BC21/KAT2A/GSK3B/HDAC2
WP_T_CELL_RECEPTOR_AND_COSTIMULATORY_SIGNALING	0.684466	0.835021	0.0533478	-0.27063	-0.848187	22	PRKCA/GSK3B/AKT1/FYN/GSK3A/PDK1
WP_MOLECULAR_PATHWAY_FOR_OXIDATIVE_STRESS	0.685155	0.835021	0.053677	-0.254039	-0.862567	33	CUL3/TP53/MAP2K4/AKT1/CDKN1A/BCL2L1/SIRT1/CAT/MAP2K3/CCNE1/PIP/MAPK14/NFKB1/IKBKG/CDK2/NFE2L2
REACTOME_DEGRADATION_OF_DVL	0.685575	0.835073	0.0533478	-0.254277	-0.831612	27	CUL3/PSMC3/UBC/PSMD11
WP_LIPID_PARTICLES_COMPOSITION	0.686916	0.835198	0.0707899	0.319904	0.831569	10	CETP/APOB/APOE
WP_FANCONI_ANEMIA	0.686275	0.835198	0.0732559	0.27495	0.798045	14	USP1/ERCC4/ERCC1/MEN1
REACTOME_MYOGENESIS	0.687188	0.835198	0.0544556	-0.282129	-0.839504	19	CDON/CTNNA1/TCF4/CTNNB1/CDH4/NEO1/MAPK14/CDH15/TCF12/MAP2K6
REACTOME_CDK_MEDIATED_PHOSPHORYLATION_AND_REMOVAL_OF_CDC6	0.686786	0.835198	0.0535669	-0.253315	-0.860108	33	PSMC3/UBE2E1/UBC/PSMD11/CCNE1/UBB/UBE2S/PSMB5/CDK2/PSMA5/PSMC5/PSMA7/UBE2D1/UBE2C/RPS27A
REACTOME_REPRODUCTION	0.688604	0.835541	0.0526973	-0.255179	-0.841887	28	H2BC21/UBE2I/RAD51/IZUMO1/DMC1/MRE11/BMP4/CDK2/H2BC12/FKBP6/IZUMO4/PSMC3IP/RAD51C/H3C1/SYNE2/ADAM30
WP_3Q29_COPY_NUMBER_VARIATION_SYNDROME	0.688604	0.835541	0.0526973	-0.255237	-0.842078	28	H2BC21/SIRT1/TGFB1/UBE2N/TFRC/DYNLT1/DYNLL2/DYNLRB1/MAD2L1BP/NCBP2/STAT5B
PID_EPHB_FWD_PATHWAY	0.688291	0.835541	0.052057	-0.251034	-0.842081	30	SRC/DNM1/GRB2/SHC1/MAP2K1/NCK1/MAPK3/CRK
REACTOME_PROLACTIN_RECEPTOR_SIGNALING	0.689055	0.83558	0.0738053	0.314429	0.824754	11	GH1/GH2/SKP1/PRL
REACTOME_SYNTHESIS_SECRETION_AND_DEACYLATION_OF_GHRELIN	0.689769	0.83558	0.0538979	-0.311654	-0.822281	12	LEP/BCHE
PID_ARF6_PATHWAY	0.689482	0.83558	0.0544556	-0.288335	-0.830458	17	EGFR/SRC/NCK1/GULP1/ARF6/ARRB1/CYTH2/EGF/GNAQ
REACTOME_PEPTIDE_HORMONE_METABOLISM	0.690537	0.835659	0.0751182	0.223514	0.874173	50	GH1/INHA/VAMP2/CTSZ/INHBA/POMC/ACE2/PLA2G7
PID_EPHRINB_REV_PATHWAY	0.69059	0.835659	0.0522693	-0.263268	-0.845689	24	SRC/DNM1/MAP2K4/NCK2/FYN/LYN
REACTOME_FACTORS_INVOLVED_IN_MEGAKARYOCYTE_DEVELOPMENT_AND_PLATELET_PRODUCTION	0.693878	0.835979	0.0747385	0.214932	0.87603	60	KIF23/CAPZB/IFNA7/IRF1/RACGAP1/IFNA4/IFNA8/KIF3B/KLC3/IFNA1/CBX5/MFN1
REACTOME_DNA_REPLICATION	0.693095	0.835979	0.0749279	0.216404	0.873014	57	EXOG/PCNA/PSMB1/PSMA3/ORC6/PSMA6
BIOCARTA_FAS_PATHWAY	0.692112	0.835979	0.0747385	0.258136	0.826239	21	LMNB2/PTPN13/LMNB1/DAXX/PARP1
WP_TARGETING_YAP_IN_PANCREATIC_DUCTAL_ADENOCARCINOMA_PDAC	0.692875	0.835979	0.0728939	0.288366	0.80606	13	CCN1/TEAD4/TEAD3
REACTOME_NEGATIVE_EPIGENETIC_REGULATION_OF_RRNA_EXPRESSION	0.693431	0.835979	0.0723571	0.266645	0.803219	16	TBP/SAP30/SAP18/POLR2F/CCNH/SAP30L
PID_ERBB_NETWORK_PATHWAY	0.693627	0.835979	0.0727141	0.273686	0.794375	14	EREG/NRG1/NRG3/AREG
WP_SEROTONIN_RECEPTOR_467_AND_NR3C_SIGNALING	0.693627	0.835979	0.0727141	0.272595	0.79121	14	NR3C1/CREB1/GNAS/HTR6/HTR7
REACTOME_PLASMA_LIPOPROTEIN_CLEARANCE	0.692939	0.835979	0.0534572	-0.27405	-0.841818	21	LDLRAP1/AP2A2/UBC/AP2B1/CES3
WP_ENDOPLASMIC_RETICULUM_STRESS_RESPONSE_IN_CORONAVIRUS_INFECTION	0.695332	0.836364	0.0727141	0.265076	0.817691	18	PPP1R3B/XBP1/BCL2
WP_METABOLISM_OF_SPHINGOLIPIDS_IN_ER_AND_GOLGI_APPARATUS	0.695	0.836364	0.0540088	-0.31929	-0.817075	11	B3GALT2/SPHK1/KDSR
WP_IDO_METABOLIC_PATHWAY	0.695122	0.836364	0.0560596	-0.340888	-0.841683	10	GOT2/TDO2
WP_INTEGRATED_CANCER_PATHWAY	0.696335	0.836388	0.0758887	0.245292	0.837461	29	STAT1/CDKN1B/BCL2
REACTOME_RNA_POLYMERASE_III_TRANSCRIPTION_INITIATION_FROM_TYPE_1_PROMOTER	0.696262	0.836388	0.0701132	0.317031	0.824101	10	TBP/POLR2F/CRCP/POLR3K
REACTOME_TRANSCRIPTIONAL_REGULATION_OF_WHITE_ADIPOCYTE_DIFFERENTIATION	0.696629	0.836388	0.052163	-0.253412	-0.822639	26	LEP/FABP4/CD36/TGFB1
WP_PROSURVIVAL_SIGNALING_OF_NEUROPROTECTIN_D1	0.696864	0.836388	0.0559429	-0.340624	-0.841033	10	CYCS/RIPK1/FADD/CASP3
WP_DOPAMINERGIC_NEUROGENESIS	0.698598	0.83756	0.0699459	0.316021	0.821473	10	DDC/FGF8/PITX3
BIOCARTA_DC_PATHWAY	0.698529	0.83756	0.0723571	0.270888	0.786255	14	CD2/CD7/IL4/IFNA1/IFNG/IL10
WP_MYOMETRIAL_RELAXATION_AND_CONTRACTION_PATHWAYS	0.699739	0.838474	0.0755015	0.205367	0.875016	75	IGFBP1/IGFBP2/IL6/IGFBP4/PRKCZ/CREB1/IGFBP6/ATF3
REACTOME_DOWNSTREAM_SIGNALING_OF_ACTIVATED_FGFR4	0.700965	0.83858	0.0519512	-0.258585	-0.830678	25	FGF19/PTPN11/GRB2/SHC1/GAB1
KEGG_ASCORBATE_AND_ALDARATE_METABOLISM	0.700348	0.83858	0.0557104	-0.337472	-0.833249	10	ALDH2/UGDH/UGT2A1/UGT1A1
REACTOME_COPI_MEDIATED_ANTEROGRADE_TRANSPORT	0.700949	0.83858	0.0512184	-0.242871	-0.847056	36	GOSR2/ARFGAP2/NAPG/USO1/COPB2/ANK2/NSF/DYNLL2/CAPZA1/DCTN6/DYNC1LI1/FOLR1/RAB1A/ARF1/RAB1B/DYNC1LI2
WP_HAIR_FOLLICLE_DEVELOPMENT_CYTODIFFERENTIATION_STAGE_3_OF_3	0.70235	0.839751	0.0753094	0.21696	0.875137	58	NR3C1/MSX2/LGR5/ELANE/SOSTDC1/KLK5/KLK7/WNT5A/KLK4/KRTAP2-4/IFNG/IGF1/PROM1
REACTOME_ADHERENS_JUNCTIONS_INTERACTIONS	0.702703	0.839751	0.0770737	0.243371	0.867714	36	CDH11/NECTIN4/NECTIN1/CDH12/ILF3/ANG/CADM3/CDH5
BIOCARTA_VDR_PATHWAY	0.703271	0.839976	0.0696133	0.312522	0.812378	10	MED1/KAT2B
BIOCARTA_NO1_PATHWAY	0.703704	0.840039	0.0538979	-0.303278	-0.828624	14	KNG1/AKT1/PRKAR2B/PRKAR1A/HSP90AA1/KDR/PRKAR2A/PRKAR1B/FLT1
WP_PRIMARY_FOCAL_SEGMENTAL_GLOMERULOSCLEROSIS_FSGS	0.704787	0.840426	0.0760837	0.237476	0.864065	39	PCNA/PTK2/CDKN1B/CD80/VCL/KIRREL3/VIM/KIRREL2
PID_LYMPH_ANGIOGENESIS_PATHWAY	0.704433	0.840426	0.0526973	-0.270513	-0.830953	21	MAP2K4/GRB2/SHC1/AKT1/MAPK3/CRK
WP_CARDIAC_PROGENITOR_DIFFERENTIATION	0.71134	0.840537	0.0739901	0.240008	0.842779	32	MEF2C/NRG1/PDGFRA/TNNI3/THY1/INHBA/TNNT2/FGF2/IGF1/TBX5/INS/ROR2/NANOG
REACTOME_CYCLIN_D_ASSOCIATED_EVENTS_IN_G1	0.709763	0.840537	0.0753094	0.253003	0.838545	26	RBL1/RBL2/CDKN1B
WP_NUCLEOTIDE_EXCISION_REPAIR_IN_XERODERMA_PIGMENTOSUM	0.705736	0.840537	0.0727141	0.258505	0.820949	20	PCNA/PARP1/XRCC1/CCNH/POLH/ERCC4/RPA2/CUL4B/ERCC1
BIOCARTA_MONOCYTE_PATHWAY	0.71028	0.840537	0.0691198	0.309003	0.803231	10	SELL/PECAM1/CD44/ICAM1/ITGB1/ITGAL
KEGG_MEDICUS_REFERENCE_EGF_EGFR_PLCG_CAMK_SIGNALING_PATHWAY	0.71028	0.840537	0.0691198	0.307961	0.800523	10	CAMK4/CAMK1D
BIOCARTA_PCAF_PATHWAY	0.71028	0.840537	0.0691198	0.306488	0.796694	10	IRF1/KAT2B/HMGB1/IRF4
KEGG_MEDICUS_PATHOGEN_HCMV_US28_TO_GNB_G_PI3K_NFKB_SIGNALING_PATHWAY	0.709596	0.840537	0.0730744	0.294006	0.792829	12	IL6/GNGT2/CXCL8
REACTOME_SIGNALING_BY_HIPPO	0.709596	0.840537	0.0730744	0.293887	0.79251	12	WWC1/YAP1
WP_THYROXINE_THYROID_HORMONE_PRODUCTION	0.71066	0.840537	0.053677	-0.284935	-0.801049	16	PRKCA/ACY1/MAP2K1/MAPK3/RAF1/ELK1/MAPK1/NFKB1
PID_P38_MK2_PATHWAY	0.711185	0.840537	0.0530213	-0.280486	-0.80785	17	MAPKAPK3/YWHAG/YWHAH/RAF1/YWHAE/YWHAB/MAPKAPK2/MAPK14/CDC25B/YWHAQ/HSPB1
REACTOME_G_ALPHA_12_13_SIGNALLING_EVENTS	0.711324	0.840537	0.0509083	-0.255093	-0.819427	24	VAV1/ARHGEF1/BTK/ARHGEF10/ARHGEF2/ABR/MCF2L/ARHGEF7/GNG11/ROCK2/RHOB
REACTOME_ATTACHMENT_AND_ENTRY	0.710924	0.840537	0.0533478	-0.305787	-0.82135	13	VCP
REACTOME_VIF_MEDIATED_DEGRADATION_OF_APOBEC3G	0.711324	0.840537	0.0509083	-0.255993	-0.822318	24	PSMC3/APOBEC3G/UBC/PSMD11
REACTOME_TP53_REGULATES_TRANSCRIPTION_OF_CELL_DEATH_GENES	0.707155	0.840537	0.0531298	-0.275545	-0.830983	20	CRADD/TP53/BID/APAF1/TNFRSF10D/TP53I3
WP_OMEGA6FATTY_ACIDS_IN_SENESCENCE	0.709677	0.840537	0.0515309	-0.250451	-0.831038	29	GPX1/TP53/ALDH1A1/CDKN1A/SIRT1/PTGES2/GSTP1/PTGR2/DECR1/PLA2G4A/AKR1B1/HPGDS
WP_CATABOLISM_OF_SKELETAL_MUSCLE_IN_CACHEXIA	0.706452	0.840537	0.0517405	-0.250767	-0.832088	29	IL1R1/MAP1LC3A/IGF1R/SMAD3/AKT1/PDK1
WP_NCRNAS_IN_WNT_SIGNALING_IN_HEPATOCELLULAR_CARCINOMA	0.705401	0.840537	0.0524828	-0.229697	-0.862067	50	WNT5B/CTNNBIP1/DKK2/CSNK2A1/DKK1/GSK3B/CSNK1A1L/WNT10A/SOST/DKK4/SFRP1/CTNNB1/CSNK2B/ELAVL1
WP_FGF23_SIGNALING_IN_HYPOPHOSPHATEMIC_RICKETS_AND_RELATED_DISORDERS	0.712531	0.841494	0.0714786	0.286064	0.799624	13	PTH/FGFR2/FGF23/SPP1/GALNT3/PHEX
BIOCARTA_GLEEVEC_PATHWAY	0.71381	0.842555	0.0526973	-0.278573	-0.828922	19	MAP2K4/GRB2/AKT1/MAP2K1/MAPK3/RAF1/STAT5B/STAT5A/PIK3CG/CRKL/MAPK8/MYC/JUN/HRAS
REACTOME_SEPARATION_OF_SISTER_CHROMATIDS	0.714286	0.842667	0.052057	-0.221145	-0.865614	63	PSMC3/UBE2E1/PPP2R5A/UBC/PSMD11/MAPRE1/NSL1/PPP1CC/ZWILCH/DYNLL2/HDAC8/NUDC/ZWINT/UBB/UBE2S/PSMB5/DYNC1LI1/NDEL1/PSMA5/PSMC5/SEC13/PSMA7/UBE2D1/SPC25/SKA1/UBE2C/RPS27A/DYNC1LI2/PSMB2/NDE1
REACTOME_GENERATION_OF_SECOND_MESSENGER_MOLECULES	0.714988	0.843045	0.0713053	0.258444	0.797233	18	LCK/CD4/LAT/HLA-DQA2
WP_WNT_SIGNALING_AND_PLURIPOTENCY	0.716113	0.843743	0.0732559	0.216617	0.857512	52	FZD9/MMP7/AXIN2/PRKCZ/RACGAP1/ZBTB33/FZD2/FZD7/WNT5A/PRKCD/FZD8/FZD5/NANOG/CD44/NFYA
REACTOME_COPII_MEDIATED_VESICLE_TRANSPORT	0.716828	0.843743	0.0512184	-0.244839	-0.836666	34	LMAN2L/GOSR2/NAPG/TRAPPC2/USO1/SAR1B/NSF/TRAPPC6B/FOLR1/RAB1A/STX17/SEC13/SCFD1/CTSC/RAB1B
PID_P73PATHWAY	0.716858	0.843743	0.0517405	-0.230209	-0.852861	48	ADA/PIN1/IL1RAP/HAGH/CDKN1A/SIRT1/RAD51/KAT5/FASN/ITCH/RACK1/PEA15/PFDN5/TP53I3/MAPK14/CDK2/BCL2L11/RNF43
PID_HIF1_TFPATHWAY	0.717105	0.843743	0.0519512	-0.236728	-0.863902	45	LEP/CXCL12/SMAD3/AKT1/ENG/PGK1/PFKFB3/TFRC/SMAD4/CP
REACTOME_UBIQUITIN_DEPENDENT_DEGRADATION_OF_CYCLIN_D	0.717703	0.843998	0.0504983	-0.253239	-0.813473	24	PSMC3/GSK3B/UBC/PSMD11
REACTOME_OTHER_SEMAPHORIN_INTERACTIONS	0.718826	0.844869	0.0707899	0.268606	0.792721	15	SEMA4A/TREM2/CD72
WP_WNT_SIGNALING_IN_KIDNEY_DISEASE	0.72093	0.846312	0.0734381	0.246985	0.808787	23	FZD9/FZD2/FZD7/WNT5A/FZD8/FZD5
REACTOME_DEFECTIVE_B4GALT7_CAUSES_EDS_PROGEROID_TYPE	0.720812	0.846312	0.0530213	-0.282679	-0.794707	16	NCAN/B4GALT7
WP_EXTRACELLULAR_VESICLES_IN_THE_CROSSTALK_OF_CARDIAC_CELLS	0.721202	0.846312	0.0523759	-0.276226	-0.795582	17	MMP9/EGFR/ETS2/PDLIM5
REACTOME_SUMOYLATION_OF_INTRACELLULAR_RECEPTORS	0.722359	0.84722	0.0707899	0.251722	0.776498	18	NR3C1/PPARG
REACTOME_ASSEMBLY_AND_CELL_SURFACE_PRESENTATION_OF_NMDA_RECEPTORS	0.722772	0.847256	0.0517405	-0.303717	-0.801338	12	DLG2/DLG4
REACTOME_SIGNALING_BY_FGFR2	0.723404	0.847548	0.0513223	-0.223479	-0.858243	57	PTPN11/CBL/SRC/TIA1/UBC/GRB2/SHC1/FGFBP1/GAB1/BRAF/HNRNPF/MAPK3
REACTOME_UPTAKE_AND_ACTIONS_OF_BACTERIAL_TOXINS	0.724138	0.847958	0.0514265	-0.267696	-0.822299	21	HBEGF/MAP2K4/MAP2K1/ANTXR2/PDCD6IP/STX1A/MAP2K3
PID_ARF6_TRAFFICKING_PATHWAY	0.726562	0.849898	0.0734381	0.25033	0.806656	22	IL2RA/ITGA2/BIN1/INS/ITGA11/TSHR
WP_DEVELOPMENT_OF_PULMONARY_DENDRITIC_CELLS_AND_MACROPHAGE_SUBSETS	0.726368	0.849898	0.0711327	0.30227	0.792859	11	CSF1/SPI1/TPO
BIOCARTA_PROTEASOME_PATHWAY	0.72818	0.851339	0.0711327	0.256437	0.800713	19	PSMB1/PSMA3/PSMA6
KEGG_MEDICUS_REFERENCE_CXCR_GNB_G_ERK_SIGNALING_PATHWAY	0.729373	0.851834	0.0513223	-0.301203	-0.794706	12	MAP2K1/MAPK3/RAF1/MAPK1/GNG11/KRAS/NRAS/MAP2K2/HRAS/GNG12
REACTOME_DISSOLUTION_OF_FIBRIN_CLOT	0.729373	0.851834	0.0513223	-0.302169	-0.797256	12	SERPINE2/SERPINB2/HRG
WP_APOPTOSIS_MODULATION_BY_HSP70	0.729927	0.852031	0.0697793	0.258674	0.779209	16	HSPA1A/TNFRSF1A/CASP2
PID_RAS_PATHWAY	0.732187	0.853768	0.0701132	0.279401	0.780999	13	LGALS1/PRKCZ
KEGG_PROTEASOME	0.731942	0.853768	0.0498907	-0.246057	-0.79876	26	PSMC3/PSMB9/PSMD4/PSMD11
BIOCARTA_P27_PATHWAY	0.733449	0.853931	0.0535669	-0.323692	-0.799226	10	NEDD8/CKS1B/CCNE1/CDK2/UBE2M/CUL1
REACTOME_HCMV_EARLY_EVENTS	0.733652	0.853931	0.0494905	-0.25021	-0.803742	24	H2BC21/H2AC1/EGFR
REACTOME_INACTIVATION_OF_CSF3_G_CSF_SIGNALING	0.732773	0.853931	0.0519512	-0.276163	-0.809106	18	SYK/UBC/LYN/CSF3/UBB/TYK2/STAT5B/UBE2D1/STAT5A/STAT3/RPS27A
WP_PARKINSONS_DISEASE_PATHWAY	0.733871	0.853931	0.0499914	-0.24657	-0.818162	29	SNCA/CYCS/HTRA2/SEPTIN5/UBA1/UBA7/APAF1/CCNE1/UBB/CASP3/MAPK14/PRKN
REACTOME_MAPK1_MAPK3_SIGNALING	0.734277	0.853954	0.048799	-0.190763	-0.884631	161	NCAM1/HBEGF/EGFR/FGF19/CUL3/PSMC3/PTPN11/SRC/DLG2/PRKCQ/KIT/MARK3/PDGFA/PPP2R5A/UBC/PSMD11/GRB2/SHC1/MAP2K1/PDGFB/FYN/BRAF/DLG4/PPP1CC/BCL2L1/LAMTOR3/ANGPT1/MAPK3/RET/IL5/IL5RA/ERBB3/KLB/CSF2
REACTOME_REGULATION_OF_RUNX3_EXPRESSION_AND_ACTIVITY	0.735759	0.855229	0.0489954	-0.245455	-0.823367	30	PSMC3/SRC/UBC/PSMD11/TGFB1/UBB/PSMB5/PSMA5/PSMC5/PSMA7/MDM2/RPS27A/SMURF1/CBFB/PSMB2
PID_BETA_CATENIN_NUC_PATHWAY	0.737864	0.856812	0.0498907	-0.237457	-0.831783	38	MMP9/CTNNBIP1/DKK1/KCNIP4/YWHAG/HDAC2/TCF4/DKK4/YWHAH/MITF/CTNNB1/CDH1/YWHAE/YWHAB
WP_NEURAL_CREST_DIFFERENTIATION	0.737896	0.856812	0.0513223	-0.228015	-0.855558	53	COL11A2/SMAD1/FGF19/GSK3B/HDAC2/HDAC6/DCT/CDH6/TCF4/MITF/CTNNB1/HDAC8/CDH1/HES1/PRTG/BMP4/MPZ/NFKB1
REACTOME_FCGR_ACTIVATION	0.738386	0.856931	0.0694481	0.260812	0.769717	15	FCGR2A/IGHG2/HCK
KEGG_MEDICUS_PATHOGEN_KSHV_VGPCR_TO_GNB_G_ERK_SIGNALING_PATHWAY	0.739659	0.857958	0.0691198	0.257586	0.775931	16	GNGT2/VEGFA/ANGPT2
REACTOME_METABOLIC_DISORDERS_OF_BIOLOGICAL_OXIDATION_ENZYMES	0.740418	0.858388	0.0531298	-0.32127	-0.793246	10	ACY1/GCLM/FMO3/UGT1A1/TPMT/GSS
REACTOME_ACTIVATION_OF_GENE_EXPRESSION_BY_SREBF_SREBP	0.74199	0.85976	0.0515309	-0.282281	-0.789477	15	HMGCS1/MVD
REACTOME_ERBB2_REGULATES_CELL_MOTILITY	0.743276	0.8608	0.0691198	0.258212	0.762045	15	EREG/NRG1/NRG3
REACTOME_SARS_COV_2_HOST_INTERACTIONS	0.744	0.861187	0.0489954	-0.201738	-0.849705	90	MAP1LC3B/MASP1/PTPN11/PDPK1/RPS12/SNRPE/IL17RA/SNRPG/UBC/AKT1/AKT2/IRF3/IFNAR1/YWHAG/RPS10/AKT3/G3BP1/UBE2N/RPS19/G3BP2/YWHAH/RPS25/UBE2V1/SNRPD2/SAR1B/SMN1/PTPN6/UBB/YWHAE/TYK2/YWHAB
REACTOME_EPIGENETIC_REGULATION_OF_GENE_EXPRESSION	0.745358	0.862003	0.0730744	0.204799	0.854604	71	DNMT3L/TBP/SAP30/MED1/DPY30/SAP18/KAT2B/OGT/ZNF382/PPARG/SGF29/ADIPOQ/CBX5/RBBP4/POLR2F/ABL1/ASH2L
WP_COPPER_HOMEOSTASIS	0.745484	0.862003	0.0500923	-0.260275	-0.799505	21	TP53/GSK3B/AKT1/SOD3/SCO1/CASP3/ADAM17
KEGG_REGULATION_OF_ACTIN_CYTOSKELETON	0.747235	0.863576	0.048215	-0.196831	-0.87412	117	PDGFD/EGFR/FGF19/PAK4/PDGFA/F2/VAV1/MAP2K1/PDGFB/PIP4K2B/BRAF/MYL5/WAS/SCIN/MYL12B/PPP1CC/ARHGEF1/MYL12A/PIP4K2A/MAPK3/MYL7/CRK/RAC3/ARPC2/ACTN4/RAC2/PFN4/WASL/MSN/ENAH/ARPC3/CSK/PAK6/RAF1/RDX/ARPC1B/MAPK1/EZR/PDGFRB/LIMK1/ARHGEF7
WP_TROP2_REGULATORY_SIGNALING	0.75	0.864513	0.0723571	0.228292	0.838183	40	STAT1/PTK2/CDKN1B/BCL2/VIM/ACVRL1/MMP13/IGF1/PRKCD/TACSTD2/PECAM1
REACTOME_TRANSCRIPTIONAL_REGULATION_BY_RUNX2	0.749354	0.864513	0.0714786	0.203323	0.836081	65	STAT1/NR3C1/MSX2/PSMB1/HEY1/PSMA3/PSMA6
WP_10Q22Q23_COPY_NUMBER_VARIATION	0.749333	0.864513	0.0730744	0.251585	0.820469	24	VEGFA/NRG3/PPARG/TNFSF11/BMP2/SMC3/GLUD1/SNCG/ERBB4
REACTOME_NFE2L2_REGULATING_ANTI_OXIDANT_DETOXIFICATION_ENZYMES	0.75	0.864513	0.0687943	0.260511	0.756134	14	GSTA1/TXN/NQO1/GSR
WP_EXERCISEINDUCED_CIRCADIAN_REGULATION	0.748752	0.864513	0.0504983	-0.267634	-0.796373	19	EIF4G2/KLF9/SUMO3/VAPA/GSTP1/IDI1/PURA/UGP2/CBX3/AZIN1/CEBPB
REACTOME_GRB2_EVENTS_IN_ERBB2_SIGNALING	0.751269	0.865525	0.0511148	-0.274959	-0.773005	16	HBEGF/EGFR/GRB2
KEGG_PATHWAYS_IN_CANCER	0.752778	0.866031	0.0749279	0.179949	0.893512	209	CBLC/STAT1/FZD9/FGF4/IL6/PTK2/KLK3/FGF6/TGFB2/CSF1R/ITGA2/CDKN1B/AXIN2/PDGFRA/VEGFA/VEGFD/FGFR2/FGF7/SPI1/BCL2/FGF8/FZD2/FOXO1/RASSF5/CTNNA3/VEGFC/FGF16/FGF12/PPARG/FZD7/FGF23/WNT5A/FGF5/FGF10/FGF2/CXCL8/IGF1/PTGS2
REACTOME_REGULATION_BY_C_FLIP	0.752336	0.866031	0.0662842	0.294391	0.765249	10	TNFRSF10B/FASLG
WP_ECTODERM_DIFFERENTIATION	0.752883	0.866031	0.0497903	-0.221889	-0.846563	56	GLB1/SDCBP/SNCA/TNFRSF11B/FYN/CDON/HDAC6/EDA/CDH6/SMAD4/NFATC1/MYORG/CTNNB1/SKIL/MZF1/JUP/BMP4/RAB8B
KEGG_MEDICUS_REFERENCE_WNT_SIGNALING_MODULATION_WNT_INHIBITOR	0.754653	0.866715	0.0509083	-0.272684	-0.766608	16	WNT5B/TRABD2A/WNT10A/SFRP1
BIOCARTA_ARENRF2_PATHWAY	0.754591	0.866715	0.0502948	-0.268448	-0.773178	17	PRKCA/CRYZ/PRKCB/AKR7A2/MAPK1/MAPK14/NFE2L2/MAFG/KEAP1/MAPK8/JUN
REACTOME_RNA_POLYMERASE_I_TRANSCRIPTION	0.754622	0.866715	0.0506004	-0.268958	-0.787996	18	H2BC21/KAT2A/HDAC2/MAPK3/EHMT2/POLR1C/CAVIN1/POLR2K/POLR2E/H2BC12
KEGG_MEDICUS_VARIANT_MUTATION_CAUSED_ABERRANT_ABETA_TO_AGE_RAGE_SIGNALING_PATHWAY	0.755481	0.867215	0.0507028	-0.280671	-0.784975	15	MAP2K1/BRAF/MAPK3/RAF1/MAPK1/NFKB1/KRAS/NRAS/APP/MAP2K2/HRAS
WP_MRNA_PROCESSING	0.756137	0.867519	0.0492918	-0.223166	-0.83975	52	PCBP2/SNRPE/SNRPG/PRMT1/HNRNPAB/HNRNPR/YBX1/NUDT21/RBM17/CSTF1/DDX1/PRMT2/SNRPD2/NONO/CLK2/SRPK1/NCBP2/SF3B4/PRPF18/SPOP/HNRNPH1/HNRNPK
REACTOME_GAP_FILLING_DNA_REPAIR_SYNTHESIS_AND_LIGATION_IN_GG_NER	0.757009	0.867591	0.0659816	0.292863	0.761278	10	PCNA/XRCC1/RPA2
WP_REGULATION_OF_ACTIN_CYTOSKELETON	0.757377	0.867591	0.0492918	-0.202852	-0.840468	85	EGFR/FGF19/PAK4/VIL1/PDGFA/F2/VAV1/MAP2K1/PDGFB/PIP4K2B/BRAF/WAS/ARHGEF1/PIP4K2A/MAPK3/CRK/RAC3/MAPK6/RAC2/PIK3C2A/MSN/ENAH/CSK/PAK6/RAF1/RDX/MAPK1/EZR/PDGFRB/LIMK1/ARHGEF7/CFL1/FGF9/ACTN1/KRAS/ROCK2/DIAPH1/PIK3CG/EGF/NRAS/RAC1/CFL2
KEGG_AXON_GUIDANCE	0.757098	0.867591	0.0475434	-0.197516	-0.857411	102	L1CAM/DCC/CXCL12/PAK4/SEMA3E/GSK3B/NCK2/SLIT2/CHP1/FYN/NCK1/GNAI1/ROBO2/MAPK3/GNAI3/RAC3/RND1/SEMA4G/SEMA6D/NFATC1/EPHA4/RAC2/SEMA6A
REACTOME_TRANSPORT_OF_MATURE_TRANSCRIPT_TO_CYTOPLASM	0.759214	0.869115	0.0683111	0.244828	0.755231	18	U2AF2/SRSF6/SRSF7/NUP98
WP_MIRNA_REGULATION_OF_DNA_DAMAGE_RESPONSE	0.759494	0.869115	0.0475434	-0.241621	-0.810507	30	TP53/CYCS/BID/CDKN1A/TLK1/RRM2B/RAD51/APAF1/CCNE1/MRE11/CASP3/CDK2/CCNB2
REACTOME_SIGNAL_REGULATORY_PROTEIN_FAMILY_INTERACTIONS	0.76	0.869245	0.0498907	-0.300068	-0.767886	11	PTPN11/SRC/GRB2
PID_HIF1A_PATHWAY	0.760726	0.869424	0.049391	-0.293308	-0.773875	12	TP53/NAA10/EGLN2/RACK1
REACTOME_SYNTHESIS_OF_PA	0.760943	0.869424	0.0502948	-0.289461	-0.790872	14	GPD1/PLA2R1/PLA2G12A/GPD1L
REACTOME_DUAL_INCISION_IN_GG_NER	0.762255	0.870474	0.0679923	0.256598	0.744778	14	PCNA/PARP1/ERCC4/RPA2/CUL4B/ERCC1
KEGG_VIRAL_MYOCARDITIS	0.765172	0.87297	0.0714786	0.240618	0.812365	28	CD40LG/CD86/CD80/CD28/HLA-DQA2/HLA-C/ABL1
WP_15Q11Q13_COPY_NUMBER_VARIATION	0.765625	0.87297	0.0707899	0.241406	0.7779	22	MYZAP/KAT2B/SPEF1
REACTOME_TRANSCRIPTIONAL_REGULATION_BY_RUNX3	0.765494	0.87297	0.0497903	-0.22275	-0.839084	54	PSMC3/TP53/SRC/SMAD3/KAT2A/UBC/PSMD11/CDKN1A/TGFB1/SMAD4/CTNNB1/HES1/UBB/PSMB5/PSMA5/PSMC5/BCL2L11/PSMA7/KRAS/MDM2/RPS27A/SMURF1/CBFB
WP_EICOSANOID_METABOLISM_VIA_LIPOOXYGENASES_LOX	0.767327	0.87311	0.0489954	-0.291568	-0.769283	12	LTB4R/PTGR1
PID_E2F_PATHWAY	0.76699	0.87311	0.0481184	-0.231745	-0.811774	38	RRM1/KAT2A/CDKN1A/SIRT1/CES3/CDKN2C/RRM2/APAF1/RANBP1/CCNE1
REACTOME_TP53_REGULATES_METABOLIC_GENES	0.766296	0.87311	0.0473534	-0.225717	-0.816851	42	TP53/CYCS/AKT1/AKT2/COX5A/YWHAG/AKT3/LAMTOR3/RRM2B/PRDX1/YWHAH/GLS/G6PD/GPI/YWHAE/YWHAB/TXNRD1/COX6C/COX4I2
REACTOME_APOPTOSIS	0.767296	0.87311	0.0467883	-0.194178	-0.852468	108	DCC/PSMC3/TP53/PRKCQ/CYCS/UBC/PSMD11/AKT1/BCAP31/AKT2/BID/YWHAG/RIPK1/AKT3/BCL2L1/DBNL/KPNB1/STK24/MAPK3/FADD/YWHAH/NMT1/DSG2/CTNNB1/DAPK2/DYNLL2/APAF1/CDH1/DFFA/CFLAR/UBB/YWHAE/YWHAB/CASP3/DAPK1/MAPK1/PSMB5/PSMA5/PSMC5/BCL2L11/KPNA1/PSMA7/BMF/STAT3/TJP1/AVEN/RPS27A/YWHAQ/SATB1/C1QBP/CASP8/FAS/MAGED1/PSMB2
KEGG_MEDICUS_REFERENCE_CROSSTALK_BETWEEN_EXTRINSIC_AND_INTRINSIC_APOPTOTIC_PATHWAYS	0.768977	0.874518	0.0488971	-0.291006	-0.767801	12	CYCS/BID/FADD/APAF1/CASP3
REACTOME_INTRA_GOLGI_AND_RETROGRADE_GOLGI_TO_ER_TRAFFIC	0.769355	0.874518	0.04783	-0.206472	-0.831525	70	PAFAH1B3/STX6/GOSR2/ARFIP2/ARFGAP2/KLC1/NAPG/MAN1A2/COPB2/RAB6B/RAB6A/VTI1A/NSF/KIF3C/DYNLL2/CYTH4/CAPZA1/VPS53/DCTN6/DYNC1LI1/CYTH1/PLA2G4A/RAB1A/ARL1/BICD1/ARF1/CYTH2/PAFAH1B2/RAB1B/DYNC1LI2/PLIN3
WP_HOSTPATHOGEN_INTERACTION_OF_HUMAN_CORONAVIRUSES_INTERFERON_INDUCTION	0.77129	0.876267	0.0670513	0.24926	0.750849	16	STAT1/TBK1/IRF9/IFIH1
PID_INTEGRIN3_PATHWAY	0.773087	0.877108	0.0709609	0.236621	0.79887	28	CCN1/TNC/VEGFA/THY1/SPP1/FGG/IBSP/PECAM1/HMGB1/LAMA4/CD47
WP_QUERCETIN_AND_NFKB_AP1_INDUCED_APOPTOSIS	0.773364	0.877108	0.0649408	0.289404	0.752284	10	VEGFA/PTGS2/MMP1/IKBKB/JUN/KEAP1/MAFG/NFKBIA/NFE2L2/NFKB1
REACTOME_TAK1_DEPENDENT_IKK_AND_NF_KAPPA_B_ACTIVATION	0.773463	0.877108	0.0477342	-0.246531	-0.772658	22	USP14/TP53/UBC/UBE2N/UBE2V1/UBB/NKIRAS2/NFKB1/IKBKG/NFKBIA
REACTOME_EPIGENETIC_REGULATION_OF_GENE_EXPRESSION_BY_MLL3_AND_MLL4_COMPLEXES	0.773616	0.877108	0.048022	-0.235092	-0.792942	32	H2BC21/FABP4/CD36/ACSS3/SIRT1
REACTOME_GASTRULATION	0.774684	0.877614	0.0687943	0.208017	0.821454	51	FGF4/DLL1/PSMB1/PSMA3/PSMA6/KAT2B/FGF8/TEAD4
REACTOME_HIV_ELONGATION_ARREST_AND_RECOVERY	0.775253	0.877614	0.0686326	0.278349	0.750609	12	POLR2C/NELFA/SSRP1/POLR2F
REACTOME_FCGR3A_MEDIATED_IL10_SYNTHESIS	0.77492	0.877614	0.0473534	-0.242904	-0.780305	25	SYK/SRC/FYN/LYN/PRKAR2B/AHCYL1/PLCG2/PRKAR1A/PRKACA
WP_OSTEOARTHRITIC_CHONDROCYTE_HYPERTROPHY	0.776042	0.877646	0.0701132	0.223969	0.816068	38	ACAN/VEGFA/FGFR2/COL3A1/COL2A1/FGF23/MMP13/JUND/SPP1/IBSP
REACTOME_FGFR2_ALTERNATIVE_SPLICING	0.776471	0.877646	0.0492918	-0.262253	-0.768351	18	TIA1/HNRNPF/TIAL1/POLR2I/NCBP2/HNRNPH1/POLR2K/POLR2E/HNRNPA1
REACTOME_EPIGENETIC_REGULATION_BY_WDR5_CONTAINING_HISTONE_MODIFYING_COMPLEXES	0.776358	0.877646	0.0469759	-0.224026	-0.803965	41	H2BC21/FABP4/KAT2A/CD36/ACSS3/SIRT1/TADA3
REACTOME_ASYMMETRIC_LOCALIZATION_OF_PCP_PROTEINS	0.77892	0.87794	0.0692836	0.225174	0.799527	33	PSMB1/PSMA3/PSMA6/FZD2/FZD7/WNT5A/FZD8/PSMA1/PSMD7/FZD5
REACTOME_COPI_DEPENDENT_GOLGI_TO_ER_RETROGRADE_TRAFFIC	0.780105	0.87794	0.0701132	0.233293	0.796495	29	KIF23/RACGAP1/TMED10/KIF3B/KLC3
REACTOME_FORMATION_OF_PARAXIAL_MESODERM	0.778351	0.87794	0.0694481	0.22626	0.794504	32	DLL1/PSMB1/PSMA3/PSMA6/KAT2B
REACTOME_INTERLEUKIN_7_SIGNALING	0.780303	0.87794	0.0683111	0.275716	0.743509	12	CRLF2/TSLP/IL7/IL7R
KEGG_MEDICUS_REFERENCE_DYNEIN_RECRUITMENT_TO_THE_KINETOCHORE	0.780034	0.87794	0.049391	-0.266015	-0.747858	16	ZWILCH/DYNLT1/DYNLL2/DYNLRB1/DCTN6/DYNC1LI1/NDEL1
WP_2Q112_COPY_NUMBER_VARIATION_SYNDROME	0.779461	0.87794	0.0491928	-0.280775	-0.767142	14	LMAN2L/CIAO1/MAPK3/ITPRIPL1/SEMA4C/MAPK1
REACTOME_MICRORNA_MIRNA_BIOGENESIS	0.779461	0.87794	0.0491928	-0.282563	-0.772026	14	XPO5/RAN
PID_TELOMERASE_PATHWAY	0.779935	0.87794	0.0473534	-0.231595	-0.791408	34	RPS6KB1/EGFR/SMAD3/AKT1/HDAC2/TGFB1/MAPK3/UBE3A/MAX/YWHAE/MRE11/MAPK1/NFKB1/XRCC6/HSP90AA1/IL2/EGF
REACTOME_CELLULAR_SENESCENCE	0.7792	0.87794	0.046882	-0.204519	-0.827476	71	H2BC21/RPS6KA3/CDKN2D/TP53/UBE2E1/MAPKAPK3/UBC/MAP2K4/MAPK9/ETS2/CDKN1A/MAPK3/KAT5/CDKN2C/MAP2K3/CCNE1/UBB/EHMT2/MRE11/UBE2S/MAPK1/MAPKAPK2/MAPK14/NFKB1/CDK2/MDM4/UBE2D1/MDM2/H2BC12/STAT3/UBE2C/RPS27A/MAPK10
REACTOME_NOTCH3_ACTIVATION_AND_TRANSMISSION_OF_SIGNAL_TO_THE_NUCLEUS	0.781726	0.878647	0.0492918	-0.265381	-0.746076	16	EGFR/UBC/YBX1
PID_GMCSF_PATHWAY	0.781646	0.878647	0.0462303	-0.236789	-0.794296	30	SYK/PTPN11/GRB2/SHC1/MAP2K1/LYN/MAPK3/CSF2/PRKACA/RAF1/STAT5B/MAPK1
REACTOME_RNA_POLYMERASE_I_TRANSCRIPTION_INITIATION	0.782828	0.878993	0.0681513	0.275624	0.74326	12	TBP/KAT2B/RBBP4/POLR2F/CCNH
REACTOME_GENE_SILENCING_BY_RNA	0.78282	0.878993	0.0472587	-0.23615	-0.772327	27	XPO5/H2BC21/RAN
WP_EICOSANOID_METABOLISM_VIA_CYCLOOXYGENASES_COX	0.785354	0.879596	0.0679923	0.275332	0.742473	12	PTGDS/PLA2G5/PPARG/PTGS2
REACTOME_RND1_GTPASE_CYCLE	0.784841	0.879596	0.0664364	0.247802	0.731323	15	GRB7/EPHA2/RRAS2/PTPN13
REACTOME_SULFUR_AMINO_ACID_METABOLISM	0.784841	0.879596	0.0664364	0.247076	0.729181	15	CTH/SUOX/ETHE1
WP_MIRNA_REGULATION_OF_P53_PATHWAY_IN_PROSTATE_CANCER	0.785	0.879596	0.0484088	-0.293311	-0.750595	11	TP53/BID/APAF1/SIAH1/CASP3/MDM2/CASP8
BIOCARTA_P53HYPOXIA_PATHWAY	0.783828	0.879596	0.048022	-0.287873	-0.759537	12	TP53/AKT1/CDKN1A/DNAJB1
KEGG_MEDICUS_REFERENCE_KEAP1_NRF2_SIGNALING_PATHWAY	0.786241	0.880144	0.0665892	0.240854	0.742973	18	GSTA1/GSTO1/GSTM3/NQO1/GSTM4/GSTT2/GSTM5
WP_RAS_AND_BRADYKININ_PATHWAYS_IN_COVID19	0.790349	0.884296	0.048022	-0.255188	-0.759338	19	KNG1/SERPING1/KLKB1
KEGG_NUCLEOTIDE_EXCISION_REPAIR	0.791667	0.884428	0.0661326	0.248792	0.72212	14	PCNA/CCNH/ERCC4/RPA2/CUL4B/ERCC1
WP_NUCLEOTIDE_EXCISION_REPAIR	0.791667	0.884428	0.0661326	0.248792	0.72212	14	PCNA/CCNH/ERCC4/RPA2/CUL4B/ERCC1
WP_TAR_SYNDROME	0.791069	0.884428	0.0460458	-0.235753	-0.791422	31	EGFR/DNM1/MITD1/HDAC2/SIRT1/UBE2I
REACTOME_GENE_AND_PROTEIN_EXPRESSION_BY_JAK_STAT_SIGNALING_AFTER_INTERLEUKIN_12_STIMULATION	0.794344	0.886971	0.0683111	0.222387	0.789631	33	LCP1/SOD1/HNRNPA2B1/BOLA2/SNRPA1/GSTO1/LMNB1/IFNG
REACTOME_DISEASES_OF_MITOTIC_CELL_CYCLE	0.794958	0.887208	0.048215	-0.280128	-0.752429	13	UBE2E1/CDKN1A/CCNE1/UBE2S/CDK2/UBE2D1/UBE2C
KEGG_REGULATION_OF_AUTOPHAGY	0.79582	0.887722	0.0461379	-0.2395	-0.76937	25	ATG5/ATG4C/GABARAPL2
REACTOME_ANTIGEN_PROCESSING_CROSS_PRESENTATION	0.798347	0.890093	0.0472587	-0.208733	-0.817645	64	S100A9/STX4/PSMC3/S100A8/PSMB9/TIRAP/UBC/PSMD11
WP_INHIBITION_OF_GNAQREGULATED_SIGNALING_IN_UVEAL_MELANOMA	0.801336	0.891935	0.0475434	-0.257779	-0.74245	17	PLCB1/AKT1/AKT2/AKT3/PKN1/MOB1A
WP_PPARALPHA_PATHWAY	0.801347	0.891935	0.0479259	-0.273837	-0.748184	14	SCP2/APOA5/DBI/ACAA1/ACADM/MYC/FABP1/APOC3
REACTOME_RHO_GTPASES_ACTIVATE_CIT	0.801394	0.891935	0.0494905	-0.303148	-0.7485	10	DLG4/MYL12B/MYL6/RHOB/PRC1/RAC1/RHOA/MYL9
REACTOME_REGULATION_OF_RAS_BY_GAPS	0.801613	0.891935	0.0459538	-0.233166	-0.773685	29	CUL3/PSMC3/UBC/PSMD11
BIOCARTA_AKT_PATHWAY	0.80397	0.893474	0.0659816	0.241294	0.737513	17	GH1/FOXO1
REACTOME_TRANSCRIPTIONAL_REGULATION_OF_GRANULOPOIESIS	0.803661	0.893474	0.0472587	-0.253463	-0.754204	19	H2BC21/FLI1/CDKN1A
WP_PARKINUBIQUITIN_PROTEASOMAL_SYSTEM_PATHWAY	0.804207	0.893474	0.0459538	-0.226862	-0.775234	34	PSMC3/SNCA/PSMD9/PSMD4/PSMD11/SEPTIN5/UBA1
PID_RXR_VDR_PATHWAY	0.806373	0.89387	0.0652353	0.245474	0.71249	14	MED1/BCL2/PPARG
WP_ESTROGEN_METABOLISM_WP5276	0.806931	0.89387	0.0466948	-0.279045	-0.736242	12	HSD17B10/HSD17B4
WP_WARBURG_EFFECT_MODULATED_BY_DEUBIQUITINATING_ENZYMES_AND_THEIR_SUBSTRATES	0.806344	0.89387	0.0472587	-0.256663	-0.739238	17	PGAM1/AKT1/PGK1/FBP1/OTUD7B
KEGG_MEDICUS_VARIANT_FZD7_OVEREXPRESSION_TO_WNT_SIGNALING_PATHWAY	0.806071	0.89387	0.0477342	-0.270312	-0.756005	15	WNT5B/GSK3B/WNT10A
WP_ANGIOTENSIN_II_RECEPTOR_TYPE_1_PATHWAY	0.80624	0.89387	0.0465084	-0.246556	-0.757362	21	PDGFD/PTPN11/SMAD3/TGFB1/SMAD4/RACK1/RAF1/MAPK1/COL1A1
WP_DISRUPTION_OF_POSTSYNAPTIC_SIGNALING_BY_CNV	0.806988	0.89387	0.04707	-0.25622	-0.772705	20	HOMER1/DLG2/YWHAG/MAPK3/STX1A/ARC/MAPK1/NRXN3/CAMK2B/TJP1
REACTOME_PTK6_REGULATES_RHO_GTPASES_RAS_GTPASE_AND_MAP_KINASES	0.808362	0.894849	0.049094	-0.300914	-0.742984	10	ELMO2/CRK/KRAS/NRAS/RAC1/RHOA/HRAS
REACTOME_RIPK1_MEDIATED_REGULATED_NECROSIS	0.808682	0.894849	0.0454059	-0.237593	-0.763243	25	SDCBP/UBC/RIPK1/PDCD6IP/FADD/ITCH/CFLAR/UBB/PRKN/HSP90AA1/STUB1/RPS27A/CASP8/FAS
REACTOME_NON_INTEGRIN_MEMBRANE_ECM_INTERACTIONS	0.811989	0.897616	0.0701132	0.22452	0.801639	37	ITGA2/TNC/DTNA/NRXN1/COL3A1/COL2A1/COL5A1/SNTA1/FGF2/AGRN/LAMC2
REACTOME_STABILIZATION_OF_P53	0.811994	0.897616	0.0455878	-0.230772	-0.75474	27	PSMC3/TP53/UBC/PSMD11
REACTOME_HEDGEHOG_LIGAND_BIOGENESIS	0.812704	0.897952	0.0457704	-0.228596	-0.77103	32	VCP/PSMC3/UBC/PSMD11
KEGG_MEDICUS_REFERENCE_AGE_RAGE_SIGNALING_PATHWAY	0.813131	0.897976	0.0472587	-0.269953	-0.737573	14	MAP2K1/BRAF/MAPK3/RAF1/MAPK1/NFKB1/KRAS/NRAS/MAP2K2/HRAS
REACTOME_DEFECTS_IN_VITAMIN_AND_COFACTOR_METABOLISM	0.81592	0.899709	0.0653834	0.279823	0.733981	11	CD320/MMACHC/TCN2
KEGG_MEDICUS_REFERENCE_BMP_SIGNALING_PATHWAY_BMP_ANTAGONIST	0.815725	0.899709	0.0647943	0.257642	0.720176	13	CHRD/NBL1/GDF7
REACTOME_INTRAFLAGELLAR_TRANSPORT	0.815331	0.899709	0.0487011	-0.29858	-0.737222	10	KIF3C/DYNLL2/DYNLRB1/CLUAP1/IFT22
WP_IL19_SIGNALING	0.817708	0.901231	0.0675189	0.231035	0.744478	22	STAT1/TNFRSF1A
REACTOME_PCP_CE_PATHWAY	0.818331	0.901468	0.045679	-0.210138	-0.78866	50	WNT5B/PRKCA/PSMC3/AP2A2/UBC/PSMD11/PRKCB
WP_ACE_INHIBITOR_PATHWAY	0.818815	0.901553	0.048506	-0.297303	-0.734068	10	KNG1/TGFB1
REACTOME_APC_C_MEDIATED_DEGRADATION_OF_CELL_CYCLE_PROTEINS	0.823056	0.901645	0.0686326	0.212536	0.785341	42	PTTG1/PSMB1/MAD2L1/PSMA3/PSMA6
KEGG_BASAL_CELL_CARCINOMA	0.823219	0.901645	0.0678338	0.234063	0.775773	26	FZD9/AXIN2/FZD2/FZD7/WNT5A/FZD8/FZD5/BMP2/WNT16
REACTOME_SIGNALING_BY_NOTCH1_HD_DOMAIN_MUTANTS_IN_CANCER	0.820896	0.901645	0.0650878	0.278502	0.730516	11	DLL1/JAG2/DLL4
REACTOME_INSULIN_PROCESSING	0.823383	0.901645	0.0649408	0.275263	0.722022	11	VAMP2/INS/RAB27A/P4HB
REACTOME_VIRAL_MESSENGER_RNA_SYNTHESIS	0.82243	0.901645	0.0619763	0.274601	0.713806	10	POLR2C/NUP98/POLR2F
REACTOME_AQUAPORIN_MEDIATED_TRANSPORT	0.82	0.901645	0.0464155	-0.284143	-0.727132	11	PRKAR2B/RAB11A/PRKAR1A/PRKACA/GNG11/AQP4/PRKAR2A/PRKAR1B/GNG12
REACTOME_VASOPRESSIN_REGULATES_RENAL_WATER_HOMEOSTASIS_VIA_AQUAPORINS	0.82	0.901645	0.0464155	-0.284143	-0.727132	11	PRKAR2B/RAB11A/PRKAR1A/PRKACA/GNG11/AQP4/PRKAR2A/PRKAR1B/GNG12
WP_13Q1212_COPY_NUMBER_VARIATION	0.821369	0.901645	0.0464155	-0.252607	-0.727556	17	SNTB1/MAPK9/SSPN/TRAF1/C1QTNF9/LINGO1
REACTOME_TNFR1_INDUCED_PROAPOPTOTIC_SIGNALING	0.821369	0.901645	0.0464155	-0.254095	-0.731841	17	USP4/RIPK1/RNF31/FADD/OTUD7B/TNFAIP3/USP21
REACTOME_RAF_INDEPENDENT_MAPK1_3_ACTIVATION	0.822934	0.901645	0.0467883	-0.26558	-0.742768	15	PTPN11/MAP2K1/MAPK3/DUSP6/PEA15/TYK2/MAPK1
REACTOME_PROGRAMMED_CELL_DEATH	0.821429	0.901645	0.0431037	-0.184606	-0.835146	132	SDCBP/DCC/PSMC3/TP53/CHMP2B/PRKCQ/CYCS/UBC/PSMD11/AKT1/BCAP31/AKT2/CHMP3/BID/YWHAG/CHMP2A/RIPK1/AKT3/BCL2L1/DBNL/KPNB1/STK24/MAPK3/PDCD6IP/FADD/YWHAH/NMT1/DSG2/ITCH/CHMP6/CTNNB1/DAPK2/DYNLL2/APAF1/CDH1/DFFA/CFLAR/UBB/YWHAE/YWHAB/CASP3/DAPK1/MAPK1/PSMB5/PRKN/PSMA5/PSMC5/BCL2L11/KPNA1/PSMA7/HSP90AA1/BMF/STUB1/STAT3/TJP1/AVEN/RPS27A/YWHAQ/SATB1/C1QBP/CASP8/FAS/MAGED1/CHMP4A/PSMB2
REACTOME_NITRIC_OXIDE_STIMULATES_GUANYLATE_CYCLASE	0.824766	0.902713	0.0618406	0.274036	0.712336	10	PDE1A/KCNMB3/NOS3
REACTOME_SIGNALING_BY_NOTCH4	0.826709	0.904392	0.043888	-0.215536	-0.780008	42	PSMC3/SMAD3/KAT2A/UBC/PSMD11/AKT1
WP_OLIGODENDROCYTE_SPECIFICATION_AND_DIFFERENTIATION_LEADING_TO_MYELIN_COMPONENTS_FOR_CNS	0.82793	0.90528	0.0647943	0.231303	0.734563	20	CXCL1/LIF/SOX6/FGF2/IGF1/BMP2/IL1B/SOX10/TNF
REACTOME_CASPASE_ACTIVATION_VIA_EXTRINSIC_APOPTOTIC_SIGNALLING_PATHWAY	0.830729	0.906648	0.0667426	0.228378	0.735919	22	TNFRSF10B/CD14/UNC5A
REACTOME_GLUCAGON_LIKE_PEPTIDE_1_GLP1_REGULATES_INSULIN_SECRETION	0.830846	0.906648	0.0645031	0.274004	0.718718	11	GNGT2/GLP1R/GNAS
WP_DNA_IRDOUBLE_STRAND_BREAKS_AND_CELLULAR_RESPONSE_VIA_ATM	0.830283	0.906648	0.0457704	-0.244507	-0.727556	19	TP53/BID/RAD51/KAT5/APAF1/MRE11/CASP3
WP_PROSTAGLANDIN_AND_LEUKOTRIENE_METABOLISM_IN_SENESCENCE	0.830283	0.906648	0.0457704	-0.248905	-0.750643	20	PLCB1/TP53/GNAI1/CDKN1A/SIRT1
REACTOME_CELL_SURFACE_INTERACTIONS_AT_THE_VASCULAR_WALL	0.83123	0.906648	0.0432769	-0.18633	-0.808852	102	L1CAM/ATP1B1/CD177/GP6/PTPN11/DOK2/SRC/F2/GRB2/SHC1/FYN/LYN/ANGPT1/TGFB1/ATP1B2/SELP/OLR1/ESAM/CXADR/MIF/CD84/PROCR/F11R
REACTOME_ER_TO_GOLGI_ANTEROGRADE_TRANSPORT	0.831987	0.907026	0.0443293	-0.204022	-0.788293	58	LMAN2L/GOSR2/ARFGAP2/NAPG/TRAPPC2/USO1/COPB2/ANK2/SAR1B/NSF/DYNLL2/CAPZA1/DCTN6/DYNC1LI1/TRAPPC6B/FOLR1/RAB1A/STX17/SEC13/SCFD1/ARF1/CTSC
REACTOME_TGF_BETA_RECEPTOR_SIGNALING_IN_EMT_EPITHELIAL_TO_MESENCHYMAL_TRANSITION	0.833333	0.907599	0.0643583	0.272872	0.71575	11	PRKCZ/FKBP1A
WP_FIBROTIC_RESPONSE_OF_HUMAN_TRABECULAR_MESHWORK_CELLS_TO_TRANSFORMING_GROWTH_FACTORBETA_3_TGFB3_AND_AUTOTAXIN_ENPP2_OR_ATX_IN_AQUEOUS_HUMOR	0.833333	0.907599	0.0650878	0.255389	0.688693	12	TGFB2/ENPP2/TGFB3
WP_HISTONE_MODIFICATIONS	0.836425	0.910518	0.0460458	-0.260084	-0.727399	15	SETD3
REACTOME_EVASION_BY_RSV_OF_HOST_INTERFERON_RESPONSES	0.837905	0.91168	0.0642141	0.227781	0.723378	20	IFNA7/IFNA4/IFNA8/IFNA1/IFIH1/IFNA14/IFNA21/IFNA10
REACTOME_CELL_CELL_JUNCTION_ORGANIZATION	0.839474	0.912938	0.0667426	0.2083	0.764782	40	CDH11/NECTIN4/NECTIN1/CDH12/ILF3/ANG/CADM3/CDH5
PID_RAC1_REG_PATHWAY	0.840266	0.913351	0.0452247	-0.239329	-0.712148	19	VAV1/ARHGAP1/RAP1GDS1/ARHGEF2/ABR/ARHGDIA/ARHGEF7/DOCK2/RAC1
REACTOME_DEGRADATION_OF_GLI1_BY_THE_PROTEASOME	0.841935	0.914716	0.0437126	-0.226399	-0.751232	29	PSMC3/UBC/PSMD11/ITCH/PRKACA/UBB/NUMB/PSMB5/PSMA5/PSMC5/CUL1/PSMA7
WP_MECP2_AND_ASSOCIATED_RETT_SYNDROME	0.842444	0.914819	0.0435378	-0.216873	-0.768923	40	BDNF/IGF1R/GRIA4/AKT1/YBX1/CDON/HNRNPF/CSRP1
REACTOME_TELOMERE_MAINTENANCE	0.844737	0.916859	0.0664364	0.226853	0.744967	25	PCNA/POLR2C/TEN1/DAXX/CHTF8/POLR2F
REACTOME_RHOD_GTPASE_CYCLE	0.845333	0.917056	0.0670513	0.227257	0.741133	24	CAPZB/RACGAP1/TMPO/TOR1AIP1/LMNB1
WP_SULFATION_BIOTRANSFORMATION_REACTION	0.848185	0.919065	0.0444181	-0.267115	-0.704766	12	PAPSS1/SULT1B1/G6PD/SULT1C2/SULT1E1
REACTOME_CHONDROITIN_SULFATE_BIOSYNTHESIS	0.848185	0.919065	0.0444181	-0.267303	-0.705262	12	NCAN/CHST12
BIOCARTA_P53_PATHWAY	0.848432	0.919065	0.046882	-0.288233	-0.711674	10	TP53/CDKN1A/TIMP3/APAF1/CCNE1
PID_IFNG_PATHWAY	0.850722	0.921095	0.0430173	-0.22334	-0.736841	28	PTPN11/CBL/AKT1/MAP2K1/MAPK3/PTGES2/RAPGEF1
WP_PHOTODYNAMIC_THERAPYINDUCED_AP1_SURVIVAL_SIGNALING	0.851969	0.921993	0.0420772	-0.210338	-0.739285	37	HBEGF/EGFR/TP53/MAP2K4/BID/CDKN1A/BCL2L1
BIOCARTA_GCR_PATHWAY	0.853659	0.923052	0.0466015	-0.285218	-0.704229	10	ANXA1/AKT1
REACTOME_INTERLEUKIN_RECEPTOR_SHC_SIGNALING	0.853782	0.923052	0.0449543	-0.245165	-0.718287	18	GRB2/SHC1/IL5/IL5RA/CSF2/PTPN6
REACTOME_SYNTHESIS_OF_PROSTAGLANDINS_PG_AND_THROMBOXANES_TX	0.85514	0.924069	0.0601186	0.267309	0.694851	10	PTGDS/PTGS2/TBXAS1/AKR1C3/CBR1
WP_G_PROTEIN_SIGNALING	0.85567	0.924191	0.0647943	0.212248	0.745301	32	PDE7A/PDE1A/GNGT2/PRKCZ
REACTOME_DISEASES_OF_DNA_REPAIR	0.858097	0.926359	0.0444181	-0.240175	-0.69175	17	NEIL1/RAD51/KAT5/RFC4/MRE11
WP_17P133_YWHAE_COPY_NUMBER_VARIATION	0.858885	0.926758	0.0463228	-0.283138	-0.699093	10	YWHAG/YWHAH/YWHAE/YWHAB/DCTN6/NDEL1
REACTOME_NOTCH4_INTRACELLULAR_DOMAIN_REGULATES_TRANSCRIPTION	0.860627	0.928185	0.0462303	-0.282628	-0.697834	10	SMAD3/KAT2A
WP_ATM_SIGNALING_IN_DEVELOPMENT_AND_DISEASE	0.861736	0.928928	0.0425023	-0.226593	-0.727907	25	TP53/NHEJ1/KAT5/G6PD/MRE11/MAPK14/NFKB1/IKBKG/CDK2
SA_CASPASE_CASCADE	0.863636	0.929169	0.0633597	0.250666	0.675957	12	GZMB/PARP1/BIRC2/FASLG
REACTOME_CD209_DC_SIGN_SIGNALING	0.865196	0.929169	0.0618406	0.230367	0.668643	14	CD209/ICAM3
WP_DRAVET_SYNDROME	0.863333	0.929169	0.044064	-0.26905	-0.688509	11	PRKCA/AKT1/SCN4B
REACTOME_INTERLEUKIN_37_SIGNALING	0.86532	0.929169	0.0444181	-0.252071	-0.688716	14	PTPN11/SMAD3/PTPN4/PTPN6
WP_FAMILIAL_PARTIAL_LIPODYSTROPHY	0.865093	0.929169	0.0445071	-0.249842	-0.698753	15	FABP4/AKT2/MAPK9/KLF9
REACTOME_NEGATIVE_REGULATION_OF_NOTCH4_SIGNALING	0.865169	0.929169	0.0422468	-0.219966	-0.72571	28	PSMC3/UBC/PSMD11/AKT1
REACTOME_DOWNSTREAM_TCR_SIGNALING	0.86252	0.929169	0.0432769	-0.201554	-0.756444	50	PSMC3/PDPK1/PRKCQ/UBC/PSMD11/CD3E/UBE2N/UBE2V1/UBB/HLA-DRB3/PSMB5/NFKB1/IKBKG/PSMA5/PSMC5/NFKBIA/INPP5D/CUL1/PSMA7/CD3G/UBE2D1
WP_METAPATHWAY_BIOTRANSFORMATION_PHASE_I_AND_II	0.863857	0.929169	0.0427591	-0.192462	-0.791338	81	GSTZ1/HS2ST1/AKR7A3/HS6ST3/NAA80/GSTK1/NAA50/AKR7A2/CHST12/GPX3/SULT1B1/AKR1A1/GSTP1/GLYAT/AKR1B10/GLYATL2/GSTM1/SULT1C2/UGT2A1/NAT14/AKR1B1/SULT1E1/HS6ST1/CHST11/CHST9/COMT
REACTOME_REGULATION_OF_ENDOGENOUS_RETROELEMENTS_BY_PIWI_INTERACTING_RNAS_PIRNAS	0.867596	0.930264	0.045862	-0.277151	-0.684312	10	H2BC21/HDAC2
REACTOME_RNA_POLYMERASE_II_TRANSCRIPTION_TERMINATION	0.866889	0.930264	0.0438002	-0.230852	-0.686923	19	SNRPE/SNRPG/NUDT21/CSTF1
REACTOME_METABOLISM_OF_VITAMINS_AND_COFACTORS	0.867601	0.930264	0.0407404	-0.180539	-0.796837	111	MTHFD2/LDLRAP1/TCN1/CYB5A/AASDHPPT/MTHFS/NUDT12/MTHFD2L/AKT1/NAMPT/VNN2/ACO1/CTRB2/MOCS3/CBLIF/PPCS/SHMT2/BST1/NAXE/IDH1/PRSS1/FASN/PNLIP/SHMT1/PRSS3/GPC3/GPC5/AKR1B10/CYB5R3/MTHFD1/LRP2/CLPS/BTD/LRP10/ACP5/MMAB/COASY/LRP8/GCHFR/PANK3/HSP90AA1/NMRK1
WP_DEVELOPMENT_OF_URETERIC_DERIVED_COLLECTING_SYSTEM	0.868074	0.930319	0.0652353	0.226273	0.749954	26	TGFB2/BMPER/BMPR2/CRIM1/ETV4/ETV5/GDF11/FST/HOXA11/BMP2/GDNF/DCN
WP_CANCER_PATHWAYS	0.871148	0.933162	0.0679923	0.167996	0.876778	292	STAT1/FZD9/IL2RA/IL12B/IL6/IL15RA/PTK2/KLK3/IFNA7/TGFB2/CSF1R/ITGA2/CDKN1B/AXIN2/GNGT2/MMP3/PDGFRA/GSTA1/DLL1/HEY1/VEGFA/VEGFD/IFNA4/FGFR2/SPI1/BCL2/IFNA8/ALK/FZD2/JAG2/FOXO1/IL12RB2/RASSF5/CTNNA3/PIM1/GSTO1/IFNGR2/VEGFC/GNAS/GSTM3/PPARG/FZD7/WNT5A/IL4/DLL4/IFNA1/IFNG/CXCL8/IGF1/PTGS2/FLT4/IL6R/BIRC2/LAMC2/IL12RB1/IFNGR1/FZD8
REACTOME_NUCLEAR_EVENTS_MEDIATED_BY_NFE2L2	0.872375	0.934024	0.0421619	-0.19591	-0.756949	58	PGD/PSMC3/PDGFA/GSK3B/UBC/PSMD11/BCL2L1/PRDX1/IDH1/SOD3/SQSTM1/G6PD/UBB/TALDO1/TXNRD1/PSMB5/NFKB1/PSMA5/PSMC5/NFE2L2/TKT/CUL1/PSMA7/GCLM/MAFG/RPS27A/EGF
WP_SPLICING_FACTOR_NOVA_REGULATED_SYNAPTIC_PROTEINS	0.875205	0.936601	0.0427591	-0.228012	-0.700399	21	EPB41L1/EPB41/MAPK9
WP_NOCGMPPKG_MEDIATED_NEUROPROTECTION	0.878553	0.939729	0.0636424	0.213776	0.700039	23	CREB1/BCL2/CNGA2/NOS3/IFNG/NEFL/IL1B/TNF/CAMK2A
REACTOME_ORC1_REMOVAL_FROM_CHROMATIN	0.88	0.940822	0.0650878	0.211618	0.733707	31	PSMB1/PSMA3/ORC6/PSMA6/PSMA1/PSMD7/SKP1/MCM6
WP_PHOTODYNAMIC_THERAPYINDUCED_NFE2L2_NRF2_SURVIVAL_SIGNALING	0.880779	0.941199	0.0606404	0.227323	0.684768	16	NQO2/NQO1/MAPK11/MAPK13/MAPK12/SRXN1/ABCC6/HMOX1/JUN/MAPK8/KEAP1/GCLM/NFE2L2/MAPK14/CES1/GSTP1
REACTOME_SYNTHESIS_OF_DNA	0.88491	0.945158	0.0628004	0.193339	0.751491	48	PCNA/PSMB1/PSMA3/ORC6/PSMA6
REACTOME_REGULATION_OF_ORNITHINE_DECARBOXYLASE_ODC	0.888	0.948	0.0646485	0.219343	0.715323	24	PSMB1/PSMA3/PSMA6/NQO1/PSMA1/PSMD7
REACTOME_SENSORY_PROCESSING_OF_SOUND	0.890667	0.950125	0.0645031	0.219041	0.714336	24	VAMP2/CAPZB/LRRC52/PLS1/SLC26A5/GSN
PID_ANTHRAX_PATHWAY	0.891709	0.950125	0.0432769	-0.234491	-0.659233	16	MAP2K4/MAP2K1/ANTXR2/MAPK3
WP_GENETIC_CAUSES_OF_PORTOSINUSOIDAL_VASCULAR_DISEASE	0.891709	0.950125	0.0432769	-0.235764	-0.662812	16	MAPK3/BTK/NCF4/MAPK1/NFKB1/COX4I2
REACTOME_SARS_COV_1_ACTIVATES_MODULATES_INNATE_IMMUNE_RESPONSES	0.891547	0.950125	0.0405756	-0.215233	-0.691388	24	PCBP2/UBC/IRF3/KPNB1/PPIH/ITCH/UBB/NFKB1/NFKBIA
REACTOME_NEUROTRANSMITTER_RELEASE_CYCLE	0.892437	0.950308	0.0429311	-0.226763	-0.664371	18	NAAA/ARL6IP5/PPFIA1/STX1A/GLS
KEGG_GLYCOSAMINOGLYCAN_BIOSYNTHESIS_CHONDROITIN_SULFATE	0.892739	0.950308	0.0420772	-0.252897	-0.667252	12	B4GALT7/CHST12/B3GAT1
REACTOME_CHONDROITIN_SULFATE_DERMATAN_SULFATE_METABOLISM	0.894231	0.951437	0.0406579	-0.206918	-0.712893	35	NCAN/B4GALT7/UXS1/CHST12/B3GAT1/GPC3/GPC5/HYAL1/HEXB/CHST11/CHST9/HEXA/GPC1/IDS/IDUA/SDC3
REACTOME_PLASMA_LIPOPROTEIN_ASSEMBLY_REMODELING_AND_CLEARANCE	0.895442	0.951811	0.0645031	0.195431	0.722137	42	APOF/SCARB1/CETP/ANGPTL3/PLTP
BIOCARTA_NTHI_PATHWAY	0.895377	0.951811	0.0598603	0.221791	0.668104	16	NR3C1/CXCL8/MAPK11/IL1B/TNF
PID_BETA_CATENIN_DEG_PATHWAY	0.896667	0.952654	0.0423318	-0.255589	-0.654061	11	GSK3B/GSK3A/CTNNB1
WP_TYPE_2_PAPILLARY_RENAL_CELL_CARCINOMA	0.897756	0.952896	0.0609039	0.209417	0.665058	20	TGFB2/VEGFA/TGFB3/SETD2/EGLN1/HIF1A
REACTOME_G1_S_DNA_DAMAGE_CHECKPOINTS	0.897436	0.952896	0.0404935	-0.2064	-0.71111	35	PSMC3/TP53/UBC/PSMD11/CDKN1A/CCNE1/UBB/PSMB5/CDK2/PSMA5/PSMC5/MDM4/PSMA7/MDM2/RPS27A
KEGG_MEDICUS_VARIANT_MUTATION_INACTIVATED_PDE11A_PDE8B_TO_ACTH_CORTISOL_SIGNALING_PATHWAY	0.899533	0.954324	0.0577309	0.248768	0.646656	10	CREB1/ATF6B/CREB3L2/STAR/NR4A1/CREB3L1/CREB3L4/PDE11A/PRKACA/PRKAR1A
REACTOME_APC_C_CDH1_MEDIATED_DEGRADATION_OF_CDC20_AND_OTHER_APC_C_CDH1_TARGETED_PROTEINS_IN_LATE_MITOSIS_EARLY_G1	0.902116	0.956607	0.0635008	0.201217	0.718414	35	PTTG1/PSMB1/PSMA3/PSMA6
REACTOME_NOTCH2_ACTIVATION_AND_TRANSMISSION_OF_SIGNAL_TO_THE_NUCLEUS	0.904202	0.957441	0.0423318	-0.244466	-0.65664	13	CNTN1/UBC
REACTOME_HDR_THROUGH_SINGLE_STRAND_ANNEALING_SSA	0.904202	0.957441	0.0423318	-0.245108	-0.658362	13	RAD51/KAT5/RFC4/MRE11
REACTOME_REGULATION_OF_TP53_ACTIVITY	0.903437	0.957441	0.0411544	-0.188937	-0.72559	57	PDPK1/TP53/CSNK2A1/UBC/PIN1/AKT1/AKT2/PIP4K2B/HDAC2/AKT3/PIP4K2A
REACTOME_INHIBITION_OF_DNA_RECOMBINATION_AT_TELOMERE	0.906667	0.959592	0.0418239	-0.252777	-0.646865	11	H2BC21/POLR2I/POLR2K/POLR2E/H2BC12
REACTOME_REGULATION_OF_HSF1_MEDIATED_HEAT_SHOCK_RESPONSE	0.908108	0.960325	0.0642141	0.201471	0.718322	36	HSPA1A/BAG5/TNFRSF21/BAG4/HSPA8
REACTOME_OPIOID_SIGNALLING	0.908228	0.960325	0.0393562	-0.200138	-0.698017	36	PRKCA/PLCB1/GRK2/GNAI1/PRKAR2B/GNAI3/AHCYL1/PRKAR1A/PRKACA/MAPK1/PDE1B/PLA2G4A/GNG11/CAMK2B/PDE4D/GNAQ/PRKAR2A/PPP3R1/CAMKK1/PRKAR1B
WP_TLR4_SIGNALING_AND_TOLERANCE	0.908938	0.960616	0.0422468	-0.229828	-0.642778	15	TIRAP/IRF3/RIPK1/NFKB1/IKBKG/NFKBIA/INPP5D
REACTOME_APOPTOTIC_CLEAVAGE_OF_CELLULAR_PROTEINS	0.91029	0.961586	0.0629395	0.210931	0.699105	26	PTK2/BMX/VIM/GAS2/LMNB1/BIRC2/PRKCD/GSN/DSG3
REACTOME_S_PHASE	0.912467	0.962048	0.063079	0.184674	0.760361	67	PCNA/RBL2/CDKN1B/PSMB1/PSMA3/ORC6/PSMA6
REACTOME_SUMOYLATION	0.912145	0.962048	0.0618406	0.184115	0.757097	65	NR3C1/PCNA/L3MBTL2/SENP1/PPARG/NPM1/CBX5/DAXX/NUP98/PARP1/TOP1
REACTOME_METABOLISM_OF_POLYAMINES	0.911688	0.962048	0.0621124	0.208805	0.702777	27	PSMB1/PSMA3/PSMA6/NQO1/PSMA1/SRM/PSMD7
REACTOME_HIV_TRANSCRIPTION_ELONGATION	0.912409	0.962048	0.0589694	0.213651	0.643583	16	POLR2C/NELFA/SSRP1/POLR2F/CCNH
REACTOME_MATURATION_OF_SARS_COV_2_SPIKE_PROTEIN	0.912972	0.962122	0.0408229	-0.213101	-0.654596	21	RPN1/ST6GALNAC2/DDOST/PRKCSH/MAN1B1
REACTOME_METABOLISM_OF_FAT_SOLUBLE_VITAMINS	0.915167	0.962143	0.0614364	0.191643	0.680468	33	RBP2/GPC2/LRP12/APOB/LRP1/AGRN/GPC4/APOE/GPC6/AKR1C3/AKR1C4/APOA2/RBP1/APOA4/LPL/RBP4/APOA1/HSPG2/APOC3/LDLR/SDC3/AKR1C1/GPC1/APOC2/APOM/LRP8/LRP10/CLPS/LRP2/AKR1B10/GPC5/GPC3
REACTOME_FORMATION_OF_THE_EARLY_ELONGATION_COMPLEX	0.914005	0.962143	0.0593488	0.223432	0.624551	13	POLR2C/NELFA/POLR2F/CCNH
REACTOME_DEFECTIVE_INTRINSIC_PATHWAY_FOR_APOPTOSIS	0.914858	0.962143	0.041488	-0.218269	-0.628654	17	TP53/PRDX1/YWHAE/BCL2L11/CAPNS1/CDC25B/C1QBP/APP/JUN/SOD2
REACTOME_METHYLATION	0.915	0.962143	0.0414044	-0.245842	-0.629118	11	AS3MT/TRMT112/N6AMT1/COMT/MAT2B/TPMT
REACTOME_HIV_INFECTION	0.913738	0.962143	0.0395172	-0.176095	-0.751048	95	PSMC3/CHMP2B/APOBEC3G/TSG101/AP2A2/UBC/RAN/PSMD11/CHMP3/FYN/VPS4A/VPS28/CHMP2A/VPS4B/KPNB1/VTA1/PDCD6IP/AP2B1/CD8B/NMT1/AP1B1/POLR2I/TCEA1
REACTOME_METABOLISM_OF_RNA	0.918699	0.965398	0.0637845	0.163233	0.823842	226	SNRPB2/PES1/EXOSC3/RPS7/DIMT1/HSPA1A/SMNDC1/RBM39/RBM22/KHSRP/PUF60/EMG1/PSMB1/PSMA3/NT5C3B/PSMA6/TRA2B/POLR2C/U2AF2/APOBEC2/SAP18/SRSF6/RNPC3/HNRNPA2B1/HSPA8/A1CF/SNRPA1/PPIG/SRSF7/MFAP1
REACTOME_REGULATION_OF_APOPTOSIS	0.919897	0.965861	0.0614364	0.201487	0.659796	23	PSMB1/PSMA3/PSMA6
WP_EBSTEINBARR_VIRUS_LMP1_SIGNALING	0.920742	0.965861	0.0416557	-0.22709	-0.635122	15	TRAF1/MAP3K3/CCL5/MAPK1/NFKB1/IKBKG/NFKBIA/HSP90AA1
REACTOME_RUNX1_REGULATES_TRANSCRIPTION_OF_GENES_INVOLVED_IN_DIFFERENTIATION_OF_HSCS	0.920886	0.965861	0.0387167	-0.195458	-0.681696	36	H2BC21/PSMC3/UBC/PSMD11
REACTOME_CELL_CELL_COMMUNICATION	0.920712	0.965861	0.0397596	-0.181064	-0.738518	77	CDH17/FLNA/PTPN11/SRC/NCK2/GRB2/FYN/CTNNA1/NCK1/ZC3H12A/KRT14/CDH6/PRKCI/ACTN4/F11R/WASL/CTNNB1/CDH1/PTPN6/PTK2B/JUP/CDH4/CADM1/ILK/CDH3/CDH7/VASP/CLDN1/ACTN1/CD2AP
REACTOME_METABOLISM_OF_COFACTORS	0.922166	0.966744	0.0417397	-0.224624	-0.631496	16	AKT1/ACO1/IDH1
WP_TRYPTOPHAN_CATABOLISM_LEADING_TO_NAD_PRODUCTION	0.923333	0.967185	0.0409884	-0.243435	-0.62296	11	NAMPT/TDO2
WP_NUCLEOTIDEBINDING_OLIGOMERIZATION_DOMAIN_NOD_PATHWAY	0.923461	0.967185	0.0409056	-0.211268	-0.628649	19	SUGT1/IKBKG/NFKBIA/HSP90AA1/RAC1/CASP8/NLRP10/CARD9/NLRP4/CASP5/IKBKB
REACTOME_EGR2_AND_SOX10_MEDIATED_INITIATION_OF_SCHWANN_CELL_MYELINATION	0.925234	0.968583	0.0564118	0.232736	0.604982	10	PRX/NAB2/SOX10/YAP1/HMGCR
WP_FAS_LIGAND_PATHWAY_AND_STRESS_INDUCTION_OF_HEAT_SHOCK_PROTEINS	0.92876	0.968608	0.0619763	0.201466	0.680183	28	LMNB2/IL1A/BCL2/LMNB1/DAXX/PARP1
REACTOME_FORMATION_OF_RNA_POL_II_ELONGATION_COMPLEX	0.92804	0.968608	0.0590955	0.210555	0.64356	17	POLR2C/NELFA/SSRP1/POLR2F/CCNH
REACTOME_NEGATIVE_REGULATION_OF_NMDA_RECEPTOR_MEDIATED_NEURONAL_TRANSMISSION	0.927861	0.968608	0.0592219	0.237097	0.621909	11	CAMK4/NEFL/CAMK2A
REACTOME_N_GLYCAN_ANTENNAE_ELONGATION	0.927731	0.968608	0.0411544	-0.229684	-0.616936	13	B4GALT6
REACTOME_REGULATION_OF_ENDOGENOUS_RETROELEMENTS	0.928214	0.968608	0.0408229	-0.214374	-0.617437	17	H2BC21/HDAC2/UBE2I
WP_TYPE_I_COLLAGEN_SYNTHESIS_IN_THE_CONTEXT_OF_OSTEOGENESIS_IMPERFECTA	0.928453	0.968608	0.0406579	-0.211123	-0.6367	20	TNFRSF11B/BMP1
REACTOME_DISORDERS_OF_TRANSMEMBRANE_TRANSPORTERS	0.926591	0.968608	0.0398407	-0.192305	-0.699196	44	VCP/PSMC3/UBC/PSMD11/DERL1
WP_LNCRNA_IN_CANONICAL_WNT_SIGNALING_AND_COLORECTAL_CANCER	0.92635	0.968608	0.0400032	-0.192733	-0.725234	52	WNT5B/CTNNBIP1/DKK2/CSNK2A1/DKK1/GSK3B/CSNK1A1L/WNT10A/SOST/DKK4/SFRP1/CTNNB1/CSNK2B
REACTOME_INTERLEUKIN_15_SIGNALING	0.930314	0.969771	0.0426734	-0.251192	-0.620215	10	GRB2/SHC1
WP_OXYSTEROLS_DERIVED_FROM_CHOLESTEROL	0.932817	0.969793	0.0607719	0.199457	0.653151	23	LBP/RORC/CYP3A4/HSD11B1/IL17D/SULT2A1/INSIG1
PID_CD40_PATHWAY	0.933842	0.969793	0.0599892	0.199336	0.638033	21	CD40LG/FCAMR/IL4/BIRC2
REACTOME_NGF_STIMULATED_TRANSCRIPTION	0.933222	0.969793	0.0405756	-0.212032	-0.610692	17	DNM2/SH3GL3/ARC/ELK1/TPH1
REACTOME_GLYCOSPHINGOLIPID_BIOSYNTHESIS	0.933798	0.969793	0.0425023	-0.247948	-0.612207	10	B4GALT6/ST6GALNAC6
WP_LEUKOCYTEINTRINSIC_HIPPO_PATHWAY_FUNCTIONS	0.932677	0.969793	0.0398407	-0.204454	-0.628034	21	RAB13/MST1/FERMT3/MOB1A/FOXP3/MAPK14/YWHAQ/RAC1/FOXO4/RHOA
REACTOME_HOMOLOGY_DIRECTED_REPAIR	0.932692	0.969793	0.0387167	-0.188874	-0.685483	43	H2BC21/UBC/UBE2V2/UBE2I/UBE2N/RAD51/KAT5/RFC4/UBB/MRE11/PIAS4/CDK2
WP_POLYCYSTIC_KIDNEY_DISEASE_PATHWAY	0.932897	0.969793	0.0396787	-0.185351	-0.686674	48	IGF1R/WNT5B/SRC/GSK3B/BRAF/GNAI1/WNT10A/MAPK3/GNAI3
REACTOME_SWITCHING_OF_ORIGINS_TO_A_POST_REPLICATIVE_STATE	0.932907	0.969793	0.0385579	-0.194165	-0.688723	39	PSMC3/UBE2E1/UBC/PSMD11/CCNE1/UBB/UBE2S/PSMB5/CDK2/PSMA5/PSMC5/CUL1/PSMA7/UBE2D1/UBE2C/RPS27A
REACTOME_ARACHIDONATE_METABOLISM	0.936675	0.970966	0.0615707	0.202883	0.67243	26	LTA4H/PTGDS/ALOX15B/CYP2C19/PTGS2
REACTOME_SCF_SKP2_MEDIATED_DEGRADATION_OF_P27_P21	0.9375	0.970966	0.0609039	0.185817	0.659908	34	CDKN1B/PSMB1/PSMA3/PSMA6
KEGG_MEDICUS_REFERENCE_GENE_SILENCING_BY_METHYLATION_OF_H3K27_AND_UBIQUITINATION_OF_H2AK119	0.936134	0.970966	0.0407404	-0.223234	-0.599611	13	H2AC1/JARID2/UBB
REACTOME_TRANSCRIPTIONAL_REGULATION_BY_E2F6	0.937605	0.970966	0.0408229	-0.215692	-0.603243	15	RAD51/RRM2/APAF1/MAX/EHMT2
REACTOME_REGULATION_OF_TP53_ACTIVITY_THROUGH_PHOSPHORYLATION	0.935897	0.970966	0.0385579	-0.193232	-0.66574	35	TP53/CSNK2A1/UBC/PIN1/KAT5/RFC4/CSNK2B/UBB/MRE11/MAPK14/CDK2/MDM4/CSNK2A2/MDM2/RPS27A/TAF12
WP_CHOLESTEROL_METABOLISM	0.937299	0.970966	0.0386372	-0.192617	-0.682923	40	HMGCS1/ACAT2/LDLRAP1/MVD
BIOCARTA_STATHMIN_PATHWAY	0.941176	0.973752	0.057853	0.204903	0.594733	14	CAMK4/CD2/MAPK13/CCNB1
REACTOME_MRNA_SPLICING_MINOR_PATHWAY	0.940989	0.973752	0.0380842	-0.201277	-0.646558	24	SNRPE/SNRPG/YBX1/POLR2I/SNRPD2/NCBP2/SF3B4/POLR2K/DDX23/POLR2E
REACTOME_ABORTIVE_ELONGATION_OF_HIV_1_TRANSCRIPT_IN_THE_ABSENCE_OF_TAT	0.942786	0.974962	0.0584693	0.228498	0.599355	11	POLR2C/NELFA/POLR2F
REACTOME_RNA_POLYMERASE_I_PROMOTER_ESCAPE	0.943333	0.975072	0.0400032	-0.232411	-0.594747	11	H2BC21
WP_NANOPARTICLE_TRIGGERED_REGULATED_NECROSIS	0.943925	0.975228	0.0554793	0.221687	0.576259	10	TNFRSF1A/PARP1/TNF
REACTOME_SLC_MEDIATED_TRANSMEMBRANE_TRANSPORT	0.945455	0.976213	0.0603786	0.195949	0.659505	27	SLC5A5/ARL2BP/SLC5A8/SLC6A9/SLC3A2/APOD/ARL2
REACTOME_DISEASES_ASSOCIATED_WITH_GLYCOSAMINOGLYCAN_METABOLISM	0.946203	0.976213	0.0374584	-0.193244	-0.648227	30	NCAN/OMD/B4GALT7
REACTOME_TRANSCRIPTIONAL_REGULATION_BY_RUNX1	0.94586	0.976213	0.0377705	-0.169961	-0.714047	88	H2BC21/PSMC3/PTPN11/SRC/PRKCQ/CSNK2A1/PRMT1/UBC/PSMD11/PRKCB/LIFR/CSF2/ITCH/LGALS3/CSNK2B/FOXP3/BLK/UBB/THBS1/PSMB5/GP1BA/PSMA5/PSMC5/TNFRSF18/PSMA7/CSNK2A2/H2BC12/TJP1/RPS27A/IL2/CBFB/TNRC6B/TCF12/PSMB2
REACTOME_SUMOYLATION_OF_RNA_BINDING_PROTEINS	0.949477	0.977312	0.0417397	-0.236247	-0.583316	10	UBE2I/HNRNPK/SEC13/SCMH1
REACTOME_PRE_NOTCH_PROCESSING_IN_GOLGI	0.949477	0.977312	0.0417397	-0.236557	-0.584081	10	RAB6A/ATP2A3/ST3GAL6
KEGG_MEDICUS_VARIANT_AMPLIFIED_MYC_TO_P27_CELL_CYCLE_G1_S	0.949477	0.977312	0.0417397	-0.238879	-0.589813	10	CKS1B/CCNE1/MAX/CDK2/CUL1
REACTOME_METABOLISM_OF_ANGIOTENSINOGEN_TO_ANGIOTENSINS	0.947723	0.977312	0.0403295	-0.212335	-0.593855	15	CPB1/MME
REACTOME_CYCLIN_A_CDK2_ASSOCIATED_EVENTS_AT_S_PHASE_ENTRY	0.948505	0.977312	0.0395979	-0.181438	-0.667259	47	PSMC3/UBC/PSMD11/AKT1/AKT2/CDKN1A/AKT3/CKS1B
REACTOME_HIGH_LAMINAR_FLOW_SHEAR_STRESS_ACTIVATES_SIGNALING_BY_PIEZO1_AND_PECAM1_CDH5_KDR_IN_ENDOTHELIAL_CELLS	0.950649	0.977701	0.0601186	0.194163	0.653495	27	GNGT2/PKN2/VCL/GNAS/NOS3/FLT4/CDH5/PECAM1/CAPN2/CAPNS2
REACTOME_BETA_CATENIN_INDEPENDENT_WNT_SIGNALING	0.95106	0.977701	0.0386372	-0.16986	-0.671577	66	WNT5B/PRKCA/PLCB1/PSMC3/AP2A2/UBC/PSMD11/PRKCB
REACTOME_MAPK_FAMILY_SIGNALING_CASCADES	0.951181	0.977701	0.0369933	-0.166081	-0.782246	181	NCAM1/HBEGF/EGFR/FGF19/CUL3/PSMC3/PTPN11/SRC/DLG2/PRKCQ/KIT/MARK3/PDGFA/PPP2R5A/UBC/PSMD11/GRB2/SHC1/MAP2K1/PDGFB/FYN/BRAF/DLG4/PPP1CC/BCL2L1/LAMTOR3/ANGPT1/MAPK3/RET/IL5/IL5RA/ERBB3/KLB/CSF2/MAPK6
PID_ATR_PATHWAY	0.953255	0.978629	0.0395979	-0.199199	-0.573731	17	RAD51/RFC4/YWHAB/CDK2/MDM2/CHEK1/RAD1/HUS1/YWHAZ
BIOCARTA_AGR_PATHWAY	0.953411	0.978629	0.0394367	-0.198596	-0.590942	19	EGFR/PAK4
REACTOME_SENSORY_PERCEPTION	0.952998	0.978629	0.0382417	-0.170752	-0.702074	81	EPB41L1/PRKCA/PRKCQ/RDH12/METAP1/NMT1/STX1A/SCN4B/PNLIP/METAP2/MSN/CDH23/GPC3/GPC5/CAPZA1/CLIC5/RDX/AKR1B10/LRP2/TWF2/EZR/CLPS/TWF1/RAB3A/LRP10/LRP8/DHRS9/EPS8L2/SCN2B/APOM/APOC2/GPC1/ESPN
REACTOME_CA2_PATHWAY	0.955729	0.980099	0.0599892	0.196507	0.633216	22	AXIN2/GNGT2/FZD2/WNT5A
WP_REGULATORY_CIRCUITS_OF_STAT3_SIGNALING	0.955519	0.980099	0.0388759	-0.177962	-0.678969	56	MPL/EGFR/GHR/SRC/MAPK9/PRKCB/IFNAR1/MAPK3/IL5RA/LIFR/CNTFR/MAPK6
WP_PROSTAGLANDIN_SYNTHESIS_AND_REGULATION	0.956661	0.9806	0.0376143	-0.189416	-0.62492	28	ANXA1/ANXA4
REACTOME_CELL_JUNCTION_ORGANIZATION	0.959079	0.982623	0.0589694	0.170396	0.674539	52	CDH11/NECTIN4/NECTIN1/CDH12/ILF3/ANG/CADM3/FBLIM1/CDH5/LAMC2
REACTOME_TRANSPORT_TO_THE_GOLGI_AND_SUBSEQUENT_MODIFICATION	0.962171	0.985334	0.0384787	-0.170025	-0.700807	83	B4GALT6/LMAN2L/GOSR2/ARFGAP2/MGAT3/NAPG/MAN1A2/TRAPPC2/USO1/COPB2/ANK2/SAR1B/NSF/DYNLL2/CAPZA1/DCTN6/DYNC1LI1/TRAPPC6B/FOLR1/RAB1A/B4GALT2/STX17/SEC13/SCFD1/ARF1/MGAT5/CTSC
BIOCARTA_HSP27_PATHWAY	0.962687	0.985406	0.0574877	0.221025	0.579753	11	IL1A/BCL2/DAXX/FASLG/TNF
WP_MYD88_DISTINCT_INPUTOUTPUT_PATHWAY	0.965174	0.986455	0.0573667	0.213575	0.560211	11	IL1A/TLR5/TIFA/TLR4/TLR10
WP_ATOPIC_DERMATITIS_MECHANISM_AND_THERAPIES	0.965937	0.986455	0.0562941	0.183668	0.553267	16	IL1RL1/TSLP/IL4
KEGG_MATURITY_ONSET_DIABETES_OF_THE_YOUNG	0.964646	0.986455	0.0580984	0.204797	0.552266	12	HHEX/INS/PAX4/HNF4A/NR5A2/NEUROG3
REACTOME_SUMOYLATION_OF_DNA_DAMAGE_RESPONSE_AND_REPAIR_PROTEINS	0.966387	0.986455	0.0392759	-0.188337	-0.551791	18	UBE2I/NSMCE2/SUMO3/PIAS4/SEC13/SCMH1/CETN2/NSMCE1
REACTOME_HDR_THROUGH_HOMOLOGOUS_RECOMBINATION_HRR	0.965517	0.986455	0.0382417	-0.1824	-0.56029	21	UBC/RAD51/KAT5/RFC4/UBB/MRE11/RPS27A/CHEK1/RAD1/RMI1/RAD51D/RAD51C/HUS1/POLD4/BARD1/POLE3
KEGG_RNA_DEGRADATION	0.966019	0.986455	0.0375363	-0.184858	-0.579369	22	LSM3/DDX6/CNOT1/LSM1/ENO3/LSM4/HSPA9/PNPT1/HSPD1
REACTOME_GOLGI_TO_ER_RETROGRADE_TRANSPORT	0.966833	0.986455	0.0386372	-0.181213	-0.662267	46	PAFAH1B3/ARFGAP2/KLC1/NAPG/COPB2/RAB6B/RAB6A/NSF/KIF3C/DYNLL2/CAPZA1/DCTN6/DYNC1LI1/PLA2G4A/RAB1A/BICD1/ARF1/PAFAH1B2/RAB1B/DYNC1LI2
REACTOME_N_GLYCAN_ANTENNAE_ELONGATION_IN_THE_MEDIAL_TRANS_GOLGI	0.968801	0.987552	0.0380842	-0.177446	-0.545073	21	B4GALT6/MGAT3
WP_PI3KAKTMTOR_VITAMIN_D3_SIGNALING	0.968647	0.987552	0.0383206	-0.208967	-0.551347	12	GSK3B/AKT1/PFKFB4/VDR/HK3/LDHA
REACTOME_SCF_BETA_TRCP_MEDIATED_DEGRADATION_OF_EMI1	0.971053	0.988666	0.0597318	0.183207	0.601639	25	PSMB1/PSMA3/PSMA6/PSMA1/PSMD7/SKP1
REACTOME_RND3_GTPASE_CYCLE	0.971235	0.988666	0.0393562	-0.196063	-0.551201	16	TMOD3/TXNL1/ARHGAP5
REACTOME_DNA_DOUBLE_STRAND_BREAK_REPAIR	0.970346	0.988666	0.0381629	-0.166639	-0.63577	56	H2BC21/TP53/UBC/UBE2V2/NHEJ1/UBE2I/UBE2N/RAD51/KAT5/RFC4
REACTOME_HS_GAG_BIOSYNTHESIS	0.971714	0.988699	0.0385579	-0.18027	-0.543657	20	HS2ST1/HS6ST3/GPC3/GPC5/HS6ST1/GPC1/HS3ST5/SDC3/HS3ST4
REACTOME_MRNA_CAPPING	0.972222	0.988761	0.0577309	0.198293	0.534725	12	POLR2C/POLR2F/CCNH/RNGTT
REACTOME_DEGRADATION_OF_CRY_AND_PER_PROTEINS	0.972713	0.988805	0.036839	-0.181563	-0.589397	26	PSMC3/UBC/PSMD11/UBB/PSMB5/PSMA5/PSMC5/CUL1/PSMA7/UBE2D1/RPS27A/PSMB2
KEGG_MEDICUS_REFERENCE_IL10_FAMILY_TO_JAK_STAT_SIGNALING_PATHWAY	0.973597	0.98925	0.0380842	-0.203351	-0.536529	12	IL22/IL19/IL10RA/TYK2
WP_PRIMARY_OVARIAN_INSUFFICIENCY	0.975676	0.990742	0.0607719	0.17849	0.636387	36	POLR2C/TGFBR3/BMPR2/GNAS/GDF9/LGR4/SIL1/MST1R
REACTOME_NUCLEOTIDE_BINDING_DOMAIN_LEUCINE_RICH_REPEAT_CONTAINING_RECEPTOR_NLR_SIGNALING_PATHWAYS	0.975962	0.990742	0.0366082	-0.177337	-0.610978	35	UBC/SUGT1/BCL2L1/UBE2N/UBE2V1/ITCH/TNFAIP3/UBB/MAPK14/NFKB1/IKBKG/TXNIP/RPS27A/CASP8/MAP2K6/CARD9/APP/CYLD/HSP90AB1
REACTOME_VISUAL_PHOTOTRANSDUCTION	0.977087	0.990975	0.0375363	-0.152441	-0.573619	52	PRKCA/PRKCQ/RDH12/METAP1/NMT1/PNLIP/METAP2/GPC3/GPC5/AKR1B10/LRP2/CLPS/LRP10/LRP8/DHRS9/APOM/APOC2/GPC1
REACTOME_ESTROGEN_DEPENDENT_GENE_EXPRESSION	0.977087	0.990975	0.0375363	-0.171059	-0.633727	48	H2BC21/EBAG9/CXCL12/PRMT1
REACTOME_FBXL7_DOWN_REGULATES_AURKA_DURING_MITOTIC_ENTRY_AND_IN_EARLY_MITOSIS	0.978892	0.991858	0.059476	0.180273	0.597493	26	PSMB1/PSMA3/PSMA6/PSMA1/PSMD7/SKP1
REACTOME_MAPK6_MAPK4_SIGNALING	0.986772	0.991858	0.0592219	0.157198	0.589063	43	MAPKAPK5/PSMB1/PSMA3/PSMA6/FOXO1/ETV4/PSMA1/PSMD7/MMP10
REACTOME_O_LINKED_GLYCOSYLATION_OF_MUCINS	0.983784	0.991858	0.0603786	0.171734	0.585843	30	A4GNT/GCNT1/GALNT16/ST6GALNAC3/ST3GAL2/GALNT3/ST6GAL1/B3GNT8
KEGG_OLFACTORY_TRANSDUCTION	0.978972	0.991858	0.0537873	0.203475	0.528918	10	CLCA1/CAMK2A/GUCA1B/GUCA1A
REACTOME_DUAL_INCISION_IN_TC_NER	0.98708	0.991858	0.0580984	0.159213	0.521365	23	PCNA/POLR2C/POLR2F/PRPF19/CCNH/ERCC4/RPA2
KEGG_RNA_POLYMERASE	0.981308	0.991858	0.053677	0.199179	0.517753	10	POLR2C/POLR2F/POLR3K
KEGG_RENIN_ANGIOTENSIN_SYSTEM	0.985075	0.991858	0.0564118	0.195035	0.511582	11	ACE2/REN/CMA1/CTSG/AGT
REACTOME_REGULATION_OF_FZD_BY_UBIQUITINATION	0.985258	0.991858	0.0558265	0.164263	0.50671	18	LGR5/RSPO2/LGR4/FZD8/FZD5
WP_MAP3K1_ROLE_IN_PROMOTING_AND_BLOCKING_GONADAL_DETERMINATION	0.983645	0.991858	0.0535669	0.191377	0.497472	10	FGFR2/SRY/MAPK11/FOXL2
BIOCARTA_41BB_PATHWAY	0.987374	0.991858	0.057006	0.184326	0.497063	12	TNFRSF9/IL4/IFNG/TNFSF9
KEGG_MEDICUS_REFERENCE_TRANSCRIPTION_COUPLED_NER	0.985981	0.991858	0.0534572	0.187601	0.487655	10	POLR2C/POLR2F/CCNH
REACTOME_PIWI_INTERACTING_RNA_PIRNA_BIOGENESIS	0.985981	0.991858	0.0534572	0.187353	0.487012	10	POLR2C/POLR2F/PIWIL1
WP_NFKB_SIGNALING_AND_ARTD_FAMILY_MEMBERS	0.984874	0.991858	0.0383996	-0.175929	-0.472547	13	GSK3B/IKBKG/NFKBIA/CUL1/ERN1/TFPI2/IKBKB/RELB
WP_INTERACTIONS_BETWEEN_LOXL4_AND_OXIDATIVE_STRESS_PATHWAY	0.981848	0.991858	0.0376923	-0.187522	-0.494765	12	SIRT1/TGFB1/NFE2L2/DDR1/ANXA5
REACTOME_PKMTS_METHYLATE_HISTONE_LYSINES	0.984874	0.991858	0.0383996	-0.171352	-0.502027	18	SETD3
BIOCARTA_CELL2CELL_PATHWAY	0.986063	0.991858	0.0400032	-0.204862	-0.505823	10	CTNNA1/CTNNB1/CSK
REACTOME_SUMOYLATION_OF_CHROMATIN_ORGANIZATION_PROTEINS	0.98145	0.991858	0.0387167	-0.183464	-0.513108	15	HDAC2/UBE2I/SUMO3
REACTOME_TRANSCRIPTION_COUPLED_NUCLEOTIDE_EXCISION_REPAIR_TC_NER	0.987097	0.991858	0.0363783	-0.165074	-0.547744	29	UBC/PPIE/POLR2I/RFC4/TCEA1/UBB/COPS5/COPS8/COPS2/POLR2K/POLR2E/RPS27A
REACTOME_SIGNALING_BY_NOTCH1_PEST_DOMAIN_MUTANTS_IN_CANCER	0.982315	0.991858	0.0364549	-0.173894	-0.558618	25	KAT2A/UBC/HDAC2/HDAC6/HDAC8/HES1/UBB/ADAM17/CUL1/NEURL1
REACTOME_CROSS_PRESENTATION_OF_SOLUBLE_EXOGENOUS_ANTIGENS_ENDOSOMES	0.983949	0.991858	0.0363018	-0.171023	-0.56424	28	PSMC3/PSMB9/PSMD11
PID_TAP63_PATHWAY	0.97943	0.991858	0.0358449	-0.168945	-0.566718	30	WWP1/ADA/CDKN1A/ITCH/TP53I3/VDR
REACTOME_DIFFERENTIATION_OF_KERATINOCYTES_IN_INTERFOLLICULAR_EPIDERMIS_IN_MAMMALIAN_SKIN	0.989474	0.993516	0.0588438	0.160857	0.528244	25	DLL1/KLK5/KLK7
REACTOME_TP53_REGULATES_TRANSCRIPTION_OF_DNA_REPAIR_GENES	0.990025	0.993618	0.0562941	0.151851	0.482243	20	POLR2C/NELFA/SSRP1/POLR2F/CCNH
BIOCARTA_IL12_PATHWAY	0.992665	0.995816	0.0552496	0.155699	0.459504	15	IL12RB2/IFNG/IL12RB1/ETV5
REACTOME_ACTIVATION_OF_ANTERIOR_HOX_GENES_IN_HINDBRAIN_DEVELOPMENT_DURING_EARLY_EMBRYOGENESIS	0.994805	0.996948	0.0579755	0.144616	0.486734	27	DPY30/POLR2C/RBBP4/POLR2F/ASH2L
WP_PREGNANE_X_RECEPTOR_PATHWAY	0.994958	0.996948	0.0379271	-0.160959	-0.432338	13	SRC
REACTOME_NUCLEAR_EVENTS_STIMULATED_BY_ALK_SIGNALING_IN_CANCER	0.995146	0.996948	0.0361492	-0.156423	-0.49025	22	MAPK3/IL10RA/PTPN6/MAPK1/FOXM1/CUL1/STAT5A/STAT3/CEBPB/MECP2/ZAP70/RB1
KEGG_O_GLYCAN_BIOSYNTHESIS	0.997543	0.997994	0.0552496	0.139954	0.431721	18	GCNT1/GALNT16/ST3GAL2/GALNT3
KEGG_MEDICUS_REFERENCE_N_GLYCAN_BIOSYNTHESIS	0.997512	0.997994	0.0558265	0.148106	0.388486	11	B4GALT1/MGAT1/ST6GAL1/MGAT2
WP_RETINOBLASTOMA_GENE_IN_CANCER	0.996785	0.997994	0.0357691	-0.157803	-0.559491	40	RRM1/TP53/CDKN1A/DCK/PRMT2/RFC4/RRM2/CCNE1/RAF1/CDK2/CCNB2/RABIF/MDM2/CDC25B
REACTOME_REGULATION_OF_LIPID_METABOLISM_BY_PPARALPHA	1	1	0.0359209	-0.135021	-0.472962	38	HMGCS1/APOA5/CD36/ACOX1/MED4

### Sheet: Supplementary Data 8
Supplementary Data 8. Proteins correlated with IFNL1 (Pearson's r > 0.6)
SeqId	Gene Symbol	TargetFullName	Pearson's r
seq.4383.97	INHBA|INHBB_seq.4383.97	Inhibin beta A chain:Inhibin beta B chain heterodimer	0.909182
seq.3538.26	DDC	Aromatic-L-amino-acid decarboxylase	0.889799
seq.4493.92	IL11	Interleukin-11	0.883063
seq.3875.62	ARID3A	AT-rich interactive domain-containing protein 3A	0.864079
seq.3356.50	CA7	Carbonic anhydrase 7	0.844964
seq.4487.1	FGF7_seq.4487.1	Fibroblast growth factor 7	0.82712
seq.2192.63	CCL27	C-C motif chemokine 27	0.814989
seq.2578.67	CCL2	C-C motif chemokine 2	0.794331
seq.13693.5	CDNF_seq.13693.5	Cerebral dopamine neurotrophic factor	0.786128
seq.4453.83	LRRTM3	Leucine-rich repeat transmembrane neuronal protein 3	0.774493
seq.3534.14	CD40LG	CD40 ligand	0.765924
seq.3174.2	ADAMTS1	A disintegrin and metalloproteinase with thrombospondin motifs 1	0.762349
seq.12785.49	ZBTB33	Transcriptional regulator Kaiso	0.761303
seq.3522.57	VIP	Vasoactive Intestinal Peptide	0.757765
seq.4130.71	FGF6	Fibroblast growth factor 6	0.756941
seq.5178.5	PDE7A	High affinity cAMP-specific 3',5'-cyclic phosphodiesterase 7A	0.756838
seq.4267.81	PES1	Pescadillo homolog	0.753983
seq.5228.25	KIF23	Kinesin-like protein KIF23	0.753803
seq.3891.56	MBD4	Methyl-CpG-binding domain protein 4	0.748465
seq.2500.2	ANGPT4	Angiopoietin-4	0.741599
seq.3798.71	CA9	Carbonic anhydrase 9	0.739885
seq.3414.40	BMX	Cytoplasmic tyrosine-protein kinase BMX	0.733969
seq.12753.6	APBB2_seq.12753.6	Amyloid beta A4 precursor protein-binding family B member 2:Phosphotyrosine Interaction Domain 1	0.732338
seq.4420.7	ADAM12	Disintegrin and metalloproteinase domain-containing protein 12	0.72563
seq.4389.2	DHH	Desert hedgehog protein N-product	0.718813
seq.4156.74	TGFB2	Transforming growth factor beta-2	0.718041
seq.3860.7	PSMA6	Proteasome subunit alpha type-6	0.716977
seq.3010.53	TSLP	Thymic stromal lymphopoietin	0.715562
seq.4464.10	SIGLEC1	Sialoadhesin	0.709637
seq.5882.34	EEF1B2	Elongation factor 1-beta	0.708215
seq.5792.8	AFP	alpha-Fetoprotein	0.705219
seq.12708.91	L3MBTL2	Lethal(3)malignant brain tumor-like protein 2	0.701557
seq.3209.69	MEPE	Matrix extracellular phosphoglycoprotein	0.695451
seq.2468.62	CCL20	C-C motif chemokine 20	0.690001
seq.4566.24	RSPO2_seq.4566.24	R-spondin-2	0.687155
seq.2573.20	IL6_seq.2573.20	Interleukin-6	0.68563
seq.2751.16	AZU1_seq.2751.16	Azurocidin	0.684557
seq.8462.18	GH1	Somatotropin	0.683734
seq.12804.5	GMEB2	Glucocorticoid modulatory element-binding protein 2	0.683289
seq.8690.25	CAV3	Caveolin-3	0.677396
seq.3452.17	LCK_seq.3452.17	Tyrosine-protein kinase Lck	0.674874
seq.12751.26	ZHX1	Zinc fingers and homeoboxes protein 1	0.666172
seq.5534.49	TNFRSF10B_seq.5534.49	Tumor necrosis factor receptor superfamily member 10B:Extracellular domain, TNFR-Cys domains 1-3	0.66553
seq.2449.1	PLA2G5	Calcium-dependent phospholipase A2	0.655654
seq.7122.31	LGR5_seq.7122.31	Leucine-rich repeat-containing G-protein coupled receptor 5	0.650944
seq.7016.12	GCNT1	Beta-1,3-galactosyl-O-glycosyl-glycoprotein beta-1,6-N-acetylglucosaminyltransferase	0.64999
seq.21210.33	POLB	DNA polymerase beta	0.647431
seq.5070.76	TNFRSF6B	Tumor necrosis factor receptor superfamily member 6B	0.643748
seq.2857.70	NR3C1	Glucocorticoid receptor	0.64207
seq.20205.55	DYRK2	Dual specificity tyrosine-phosphorylation-regulated kinase 2	0.629373
seq.12717.65	TOX3	TOX high mobility group box family member 3	0.624233
seq.6450.8	FABP6	Gastrotropin	0.618913
seq.12424.107	THYN1	Thymocyte nuclear protein 1	0.617894
seq.3294.55	CFC1	Cryptic protein	0.617186
seq.22121.43	DCAF12	DDB1- and CUL4-associated factor 12	0.612933
seq.4144.13	CCL13	C-C motif chemokine 13	0.610641
seq.12844.10	BAG4	BAG family molecular chaperone regulator 4	0.607653
seq.2906.55	IL4_seq.2906.55	Interleukin-4	0.605283
seq.22136.9	EXOG	Nuclease EXOG, mitochondrial	0.603549
seq.21799.15	HOMER3	Homer protein homolog 3	-0.607425
seq.6994.19	C3orf18	Uncharacterized protein C3orf18	-0.614425
seq.15358.28	SCG5	Neuroendocrine protein 7B2	-0.617675
seq.7071.23	MAN1B1	Endoplasmic reticulum mannosyl-oligosaccharide 1,2-alpha-mannosidase	-0.62124
seq.7823.22	ST6GALNAC2	Alpha-N-acetylgalactosaminide alpha-2,6-sialyltransferase 2	-0.637249
seq.19799.2	PGAM4	Probable phosphoglycerate mutase 4	-0.660715
seq.15668.19	BMP8B	Bone morphogenetic protein 8B	-0.661914
seq.11292.13	SCARA3_seq.11292.13	Scavenger receptor class A member 3:region 2	-0.662707
seq.16854.17	LSM4	U6 snRNA-associated Sm-like protein LSm4	-0.669506
seq.19356.20	TOM1L2	TOM1-like protein 2	-0.681102
seq.3681.87	KLK14_seq.3681.87	Kallikrein-14	-0.681823
seq.17453.34	CP	Ceruloplasmin	-0.702432
seq.19483.16	KDSR	3-ketodihydrosphingosine reductase	-0.702926
seq.19823.75	SIRT1	NAD-dependent protein deacetylase sirtuin-1	-0.703815
seq.15460.9	DPP4	Dipeptidyl peptidase 4	-0.718919
seq.14229.5	MOCS3	Adenylyltransferase and sulfurtransferase MOCS3	-0.74544

### Sheet: Supplementary Data 9
Supplementary Data 9. Proteins significantly correlated with clinical C3 levels
SeqId	Gene Symbol	TargetFullName	Spearman's rho	P_nominal	P_bh	Associated with disease activity
seq.10760.107	GRIA4	Glutamate receptor 4	0.534095	1.41036e-20	1.28484e-17	No
seq.10762.2	KLRG2_seq.10762.2	Killer cell lectin-like receptor subfamily G member 2:N-term	0.346158	9.86994e-09	2.0552e-06	No
seq.11232.46	TCN1_seq.11232.46	Transcobalamin-1	0.336219	2.73068e-08	5.10287e-06	Yes
seq.12439.67	IRF9	Interferon regulatory factor 9	-0.306613	4.60363e-07	6.45217e-05	No
seq.13229.20	MDM4	Protein Mdm4	0.360094	2.22891e-09	5.80152e-07	No
seq.13642.90	IFIT3	Interferon-induced protein with tetratricopeptide repeats 3	-0.307865	4.11033e-07	5.99121e-05	Yes
seq.14100.63	C1QC	Complement C1q subcomponent subunit C	-0.320139	1.31497e-07	2.08337e-05	Yes
seq.14150.7	IL36A	Interleukin-36 alpha	0.617135	1.10606e-28	4.03048e-25	Yes
seq.14151.4	ISG15_seq.14151.4	Ubiquitin-like protein ISG15	-0.318165	1.58501e-07	2.40658e-05	Yes
seq.14178.18	CDKN3	Cyclin-dependent kinase inhibitor 3	-0.320753	1.24042e-07	2.00893e-05	No
seq.15499.11	ATRN	Attractin	0.323189	9.82789e-08	1.62786e-05	Yes
seq.15582.25	FCN1_seq.15582.25	Ficolin-1	0.335577	2.91268e-08	5.30691e-06	Yes
seq.15668.19	BMP8B	Bone morphogenetic protein 8B	0.374401	4.48222e-10	1.42028e-07	Yes
seq.16055.3	CFHR5_seq.16055.3	Complement factor H-related protein 5	0.376575	3.48849e-10	1.15564e-07	No
seq.17706.4	PPP1R1A	Protein phosphatase 1 regulatory subunit 1A	0.316981	1.77186e-07	2.63536e-05	No
seq.17806.6	SDCBP	Syntenin-1	0.337906	2.30319e-08	4.41729e-06	Yes
seq.18380.78	ALB	Serum albumin	-0.319437	1.40558e-07	2.17954e-05	No
seq.18888.37	FABP12	Fatty acid-binding protein 12	0.360993	2.0199e-09	5.45223e-07	No
seq.19323.1	EBAG9_seq.19323.1	Receptor-binding cancer antigen expressed on SiSo cells	0.302589	6.60406e-07	8.44393e-05	Yes
seq.21370.45	SKA1	Spindle and kinetochore-associated protein 1	0.386945	1.02823e-10	3.56844e-08	No
seq.2182.54	C4A|C4B_seq.2182.54	Complement C4b	0.447583	3.26504e-14	2.37956e-11	No
seq.22533.95	PPP1R10	Serine/threonine-protein phosphatase 1 regulatory subunit 10	0.357075	3.09585e-09	7.52085e-07	No
seq.22961.7	FCN1_seq.22961.7	Ficolin-1	0.345334	1.0753e-08	2.12732e-06	Yes
seq.23226.42	ATP5PB_seq.23226.42	ATP synthase B chain, mitochondrial	0.445673	4.31569e-14	2.85934e-11	No
seq.2381.52	C5_seq.2381.52	Complement C5	0.332579	3.92891e-08	6.8176e-06	No
seq.2474.54	APCS	Serum amyloid P-component	0.402232	1.56827e-11	7.61968e-09	No
seq.2575.5	LEP_seq.2575.5	Leptin	0.397545	2.82048e-11	1.28473e-08	No
seq.2683.1	C3_seq.2683.1	Complement C3b, inactivated	0.442348	6.98554e-14	4.24255e-11	No
seq.2700.56	PROS1	Vitamin K-dependent protein S	0.441138	8.31303e-14	4.66041e-11	No
seq.2754.50	C3_seq.2754.50	Complement C3	0.596617	1.85141e-26	2.69861e-23	No
seq.2755.8	C3_seq.2755.8	C3a anaphylatoxin des Arginine	0.556975	1.37969e-22	1.43645e-19	No
seq.2822.56	ADGRE5_seq.2822.56	CD97 antigen	0.303416	6.13483e-07	8.08714e-05	No
seq.2948.58	GHR	Growth hormone receptor	0.357957	2.81338e-09	7.07031e-07	No
seq.2960.66	CFP	Properdin	0.607734	1.20994e-27	2.93934e-24	Yes
seq.3069.52	IGHM|IGL|JCHAIN|IGK	Immunoglobulin M	-0.345292	1.08e-08	2.12732e-06	No
seq.3186.2	C2	Complement C2	0.696044	5.38641e-39	3.92562e-35	Yes
seq.3344.60	SERPINC1	Antithrombin-III	-0.365395	1.24161e-09	3.77036e-07	No
seq.3534.14	CD40LG	CD40 ligand	-0.39141	5.99615e-11	2.185e-08	Yes
seq.3613.62	FCN1_seq.3613.62	Ficolin-1	0.350408	6.31746e-09	1.3952e-06	Yes
seq.3666.17	CFHR5_seq.3666.17	Complement factor H-related protein 5	0.362483	1.71463e-09	4.80623e-07	No
seq.4129.72	CFB	Complement factor B	0.414198	3.36076e-12	1.74952e-09	No
seq.4159.130	CFH	Complement factor H	0.351525	5.61243e-09	1.27823e-06	No
seq.4337.49	CRP	C-reactive protein	0.324254	8.87131e-08	1.50358e-05	No
seq.4389.2	DHH	Desert hedgehog protein N-product	-0.300501	7.94729e-07	9.65331e-05	Yes
seq.4480.59	C3_seq.4480.59	Complement C3b	0.346269	9.75628e-09	2.0552e-06	No
seq.4481.34	C4A|C4B_seq.4481.34	Complement C4	0.60359	3.38717e-27	6.17142e-24	Yes
seq.4482.66	C5|C6	Complement C5b-C6 complex	0.334589	3.21565e-08	5.71601e-06	No
seq.4900.8	C3_seq.4900.8	C3a anaphylatoxin	0.394404	4.15804e-11	1.68354e-08	No
seq.5437.63	FABP3_seq.5437.63	Fatty acid-binding protein, heart	0.305419	5.12705e-07	7.05018e-05	No
seq.5601.2	PGLYRP2	N-acetylmuramoyl-L-alanine amidase	-0.303272	6.21405e-07	8.08714e-05	No
seq.6055.53	IFNAR1_seq.6055.53	Interferon alpha/beta receptor 1	0.364995	1.29818e-09	3.78446e-07	Yes
seq.6228.58	SPACA1	Sperm acrosome membrane-associated protein 1	-0.302293	6.78036e-07	8.51988e-05	No
seq.7885.17	CFHR5_seq.7885.17	Complement factor H-related protein 5	0.352585	5.01397e-09	1.17877e-06	No
seq.8048.9	FTMT	Ferritin, mitochondrial	0.590077	8.77562e-26	1.06595e-22	Yes
seq.8469.41	IGFBP2_seq.8469.41	Insulin-like growth factor-binding protein 2	-0.303662	6.00154e-07	8.08714e-05	No
seq.8484.24	LEP_seq.8484.24	Leptin	0.394989	3.86885e-11	1.6586e-08	No
seq.8969.49	CD14_seq.8969.49	Monocyte differentiation antigen CD14	-0.393011	4.93249e-11	1.892e-08	Yes
seq.9449.150	C4BPA	C4b-binding protein alpha chain	0.502526	4.82148e-18	3.90433e-15	No
seq.9851.9	FABP4_seq.9851.9	Fatty acid-binding protein, adipocyte	0.306873	4.49675e-07	6.42594e-05	No
seq.9950.229	LAG3_seq.9950.229	Lymphocyte activation gene 3 protein	-0.300694	7.81331e-07	9.65143e-05	Yes

### Sheet: Supplementary Data 10
Supplementary Data 10. Proteins significantly correlated with clinical C4 levels
SeqId	Gene Symbol	TargetFullName	Spearman's rho	P_nominal	P_bh	Associated with disease activity
seq.10041.3	HNF4A	Hepatocyte nuclear factor 4-alpha	0.395386	3.68415e-11	1.79001e-08	No
seq.10760.107	GRIA4	Glutamate receptor 4	0.69647	4.64049e-39	8.45498e-36	No
seq.11696.7	CRABP2	Cellular retinoic acid-binding protein 2	0.306043	4.84657e-07	5.98674e-05	No
seq.12439.67	IRF9	Interferon regulatory factor 9	-0.350621	6.17696e-09	1.50059e-06	No
seq.12488.9	MCTS1	Malignant T-cell-amplified sequence 1	0.465136	2.31165e-15	1.87192e-12	No
seq.12684.5	SCIN	Adseverin	0.373673	4.87246e-10	1.77553e-07	Yes
seq.12690.33	SEPTIN10	Septin-10	0.31826	1.57094e-07	2.33653e-05	No
seq.12895.28	DGKB	Diacylglycerol kinase beta	0.34704	9.00235e-09	1.98816e-06	No
seq.13229.20	MDM4	Protein Mdm4	0.433591	2.42293e-13	1.6053e-10	No
seq.13712.104	GZMA_seq.13712.104	Granzyme A	0.344105	1.22139e-08	2.54328e-06	No
seq.14100.63	C1QC	Complement C1q subcomponent subunit C	-0.311949	2.82907e-07	3.96505e-05	Yes
seq.14150.7	IL36A	Interleukin-36 alpha	0.745544	2.26456e-47	8.25205e-44	Yes
seq.14254.27	PTPN4	Tyrosine-protein phosphatase non-receptor type 4	0.327089	6.7405e-08	1.11647e-05	No
seq.14337.1	TRAPPC3	Trafficking protein particle complex subunit 3	0.328118	6.09718e-08	1.05801e-05	No
seq.15386.7	FABP4_seq.15386.7	Fatty acid-binding protein, adipocyte	0.304549	5.54355e-07	6.65838e-05	No
seq.15453.3	AMBP	Alpha-1-microglobulin	0.362807	1.65427e-09	5.22668e-07	No
seq.15503.15	LEFTY2_seq.15503.15	Left-right determination factor 2	0.390576	6.63638e-11	2.84505e-08	No
seq.15582.25	FCN1_seq.15582.25	Ficolin-1	0.310285	3.29655e-07	4.36822e-05	Yes
seq.16055.3	CFHR5_seq.16055.3	Complement factor H-related protein 5	0.364402	1.38661e-09	4.59347e-07	No
seq.17455.42	FOLR1	Folate receptor alpha	0.468262	1.41938e-15	1.29306e-12	No
seq.17706.4	PPP1R1A	Protein phosphatase 1 regulatory subunit 1A	0.364536	1.3661e-09	4.59347e-07	No
seq.19193.18	VBP1	Prefoldin subunit 3	0.35283	4.88457e-09	1.22754e-06	Yes
seq.19575.4	EPOR_seq.19575.4	Erythropoietin receptor	0.362448	1.72119e-09	5.22668e-07	No
seq.20203.45	C1S_seq.20203.45	Complement C1s subcomponent	0.350154	6.48978e-09	1.52573e-06	No
seq.20941.7	UBL3	Ubiquitin-like protein 3	0.324061	9.03725e-08	1.46363e-05	No
seq.21217.20	PHB2_seq.21217.20	Prohibitin-2	0.341782	1.55174e-08	2.97607e-06	No
seq.2182.54	C4A|C4B_seq.2182.54	Complement C4b	0.64349	8.63023e-32	1.25794e-28	No
seq.22821.50	UNG	Uracil-DNA glycosylase	0.308087	4.02816e-07	5.15103e-05	Yes
seq.23544.10	TCP10L3	T-complex protein 10A homolog	-0.314471	2.24015e-07	3.20122e-05	No
seq.23632.22	SLFNL1	Schlafen-like protein 1	0.30449	5.57302e-07	6.65838e-05	No
seq.2474.54	APCS	Serum amyloid P-component	0.311375	2.98254e-07	4.02533e-05	No
seq.25291.27	PLEKHM2	Pleckstrin homology domain-containing family M member 2	0.343769	1.26458e-08	2.56007e-06	No
seq.2575.5	LEP_seq.2575.5	Leptin	0.396377	3.2598e-11	1.69696e-08	No
seq.2700.56	PROS1	Vitamin K-dependent protein S	0.353656	4.47209e-09	1.20713e-06	No
seq.2754.50	C3_seq.2754.50	Complement C3	0.328463	5.89458e-08	1.0478e-05	No
seq.2755.8	C3_seq.2755.8	C3a anaphylatoxin des Arginine	0.306365	4.70819e-07	5.91609e-05	No
seq.2960.66	CFP	Properdin	0.516825	3.69855e-19	3.85072e-16	Yes
seq.3069.52	IGHM|IGL|JCHAIN|IGK	Immunoglobulin M	-0.445386	4.49962e-14	3.27932e-11	No
seq.3186.2	C2	Complement C2	0.610299	6.34896e-28	7.71187e-25	Yes
seq.3534.14	CD40LG	CD40 ligand	-0.390998	6.30438e-11	2.84505e-08	Yes
seq.3613.62	FCN1_seq.3613.62	Ficolin-1	0.302266	6.79655e-07	7.98924e-05	Yes
seq.3666.17	CFHR5_seq.3666.17	Complement factor H-related protein 5	0.342225	1.48265e-08	2.92043e-06	No
seq.4129.72	CFB	Complement factor B	0.346119	9.90951e-09	2.12413e-06	No
seq.4481.34	C4A|C4B_seq.4481.34	Complement C4	0.942176	1.66946e-124	1.2167e-120	Yes
seq.4983.6	ERP29_seq.4983.6	Endoplasmic reticulum resident protein 29	0.318349	1.55776e-07	2.33653e-05	No
seq.5437.63	FABP3_seq.5437.63	Fatty acid-binding protein, heart	0.353183	4.7042e-09	1.22443e-06	No
seq.6054.6	NXPH3	Neurexophilin-3	0.319029	1.46092e-07	2.26537e-05	No
seq.6411.58	DEFB135	Beta-defensin 135	0.311377	2.98215e-07	4.02533e-05	No
seq.6480.1	CANT1	Soluble calcium-activated nucleotidase 1	0.332009	4.1575e-08	7.57496e-06	No
seq.7012.35	VNN2_seq.7012.35	Vascular non-inflammatory molecule 2	0.357202	3.0533e-09	8.90097e-07	No
seq.7124.18	IL21	Interleukin-21	0.385258	1.25804e-10	5.09367e-08	No
seq.7266.4	SERPINA9	Serpin A9	0.32785	6.25889e-08	1.06081e-05	No
seq.7885.17	CFHR5_seq.7885.17	Complement factor H-related protein 5	0.308086	4.02866e-07	5.15103e-05	No
seq.8048.9	FTMT	Ferritin, mitochondrial	0.735648	1.51238e-45	3.67409e-42	Yes
seq.8484.24	LEP_seq.8484.24	Leptin	0.416329	2.53821e-12	1.54154e-09	No
seq.8587.21	SPINK14	Serine protease inhibitor Kazal-type 14	0.320929	1.21987e-07	1.9327e-05	No
seq.8840.61	C1S_seq.8840.61	Complement C1s subcomponent	0.348864	7.43482e-09	1.69328e-06	No
seq.8969.49	CD14_seq.8969.49	Monocyte differentiation antigen CD14	-0.355858	3.53041e-09	9.89601e-07	Yes
seq.9449.150	C4BPA	C4b-binding protein alpha chain	0.401261	1.77252e-11	9.93701e-09	No
seq.9778.45	TMEM52B	Transmembrane protein 52B	0.3388	2.10365e-08	3.93114e-06	No
seq.9851.9	FABP4_seq.9851.9	Fatty acid-binding protein, adipocyte	0.381761	1.90387e-10	7.30286e-08	No
seq.9880.33	TDO2	Tryptophan 2,3-dioxygenase	0.316848	1.79401e-07	2.61495e-05	No

### Sheet: Supplementary Data 11
Supplementary Data 11. Connectivity of each protein in the red (IFN-associated) module
SeqId	Gene Symbol	TargetFullName	Connectivity (Module Membership)
seq.14148.2	ISG15_seq.14148.2	Ubiquitin-like protein ISG15	0.911409
seq.17460.51	MX1	Interferon-induced GTP-binding protein Mx1	0.902031
seq.14151.4	ISG15_seq.14151.4	Ubiquitin-like protein ISG15	0.901003
seq.12382.2	DDX58	Probable ATP-dependent RNA helicase DDX58	0.826589
seq.13642.90	IFIT3	Interferon-induced protein with tetratricopeptide repeats 3	0.823904
seq.23413.38	ANKRD45	Ankyrin repeat domain-containing protein 45	0.800316
seq.9950.229	LAG3_seq.9950.229	Lymphocyte activation gene 3 protein	0.769423
seq.15326.64	GBP1	Guanylate-binding protein 1	0.758955
seq.14100.63	C1QC	Complement C1q subcomponent subunit C	0.753785
seq.8225.86	EPHB2_seq.8225.86	Ephrin type-B receptor 2	0.751939
seq.10370.21	STAT1_seq.10370.21	Signal transducer and activator of transcription 1-alpha/beta	0.728008
seq.4141.79	CXCL10	C-X-C motif chemokine 10	0.727008
seq.5099.14	LAG3_seq.5099.14	Lymphocyte activation gene 3 protein	0.726118
seq.12351.25	STAT1_seq.12351.25	Signal transducer and activator of transcription 1-alpha/beta	0.707431
seq.9197.4	LGALS9	Galectin-9	0.682849
seq.17512.2	NMI	N-myc-interactor	0.665438
seq.5000.52	LGALS3BP	Galectin-3-binding protein	0.654977
seq.4992.49	GRN	Granulins	0.652957
seq.9957.9	RNF114	E3 ubiquitin-protein ligase RNF114	0.621044
seq.6304.8	C1QTNF1	Complement C1q tumor necrosis factor-related protein 1	0.616773
seq.8348.4	EPHB2_seq.8348.4	Ephrin type-B receptor 2	0.614753
seq.15610.72	LAP3_seq.15610.72	Cytosol aminopeptidase	0.612092
seq.25921.3	INHA	Inhibin a subunit	0.58923
seq.13734.22	IFNL1_seq.13734.22	Interferon lambda-1	0.57711
seq.15587.20	FOLR2	Folate receptor beta	0.569887
seq.23566.6	APOL2	Apolipoprotein-L2	0.527543
seq.5028.59	CD163	Scavenger receptor cysteine-rich type 1 protein M130	0.522058
seq.2516.57	CCL21	C-C motif chemokine 21	0.513988
seq.3038.9	CXCL11_seq.3038.9	C-X-C motif chemokine 11	0.483735
seq.15483.377	AGRN	Agrin	0.46878
seq.8956.96	SCARF2_seq.8956.96	Scavenger receptor class F member 2:Extracellular domain	-0.401018
seq.15499.11	ATRN	Attractin	-0.536684
seq.15582.25	FCN1_seq.15582.25	Ficolin-1	-0.573659
seq.22961.7	FCN1_seq.22961.7	Ficolin-1	-0.66764
seq.3613.62	FCN1_seq.3613.62	Ficolin-1	-0.669554

### Sheet: Supplementary Data 12
Supplementary Data 12. Connectivity of each protein in the blue (renal-associated) module
SeqId	Gene Symbol	TargetFullName	Connectivity (Module Membership)
seq.7776.20	UNC5B_seq.7776.20	Netrin receptor UNC5B	0.958286
seq.15530.33	EPHB4	Ephrin type-B receptor 4	0.946885
seq.14124.6	EFNA2_seq.14124.6	Ephrin-A2	0.945273
seq.14131.37	EFNB2_seq.14131.37	Ephrin-B2:Extracellular domain	0.940829
seq.2615.60	EFNA5	Ephrin-A5	0.939624
seq.20576.71	FZD7	Frizzled-7	0.934525
seq.22589.3	FZD2	Frizzled-2	0.932955
seq.11514.196	CD59_seq.11514.196	CD59 glycoprotein	0.930661
seq.2614.28	EFNA4_seq.2614.28	Ephrin-A4	0.926035
seq.2654.19	TNFRSF1A	Tumor necrosis factor receptor superfamily member 1A	0.925708
seq.9261.14	EPHB6_seq.9261.14	Ephrin type-B receptor 6	0.92215
seq.9259.35	TNFRSF21_seq.9259.35	Tumor necrosis factor receptor superfamily member 21	0.921774
seq.15394.79	UNC5B_seq.15394.79	Netrin receptor UNC5B	0.920181
seq.20577.5	FZD8	Frizzled-8	0.917702
seq.8330.1	LRP11_seq.8330.1	Low-density lipoprotein receptor-related protein 11	0.915739
seq.2590.69	ROR1_seq.2590.69	Inactive tyrosine-protein kinase transmembrane receptor ROR1	0.911757
seq.11388.75	WFDC2	WAP four-disulfide core domain protein 2	0.910682
seq.23038.63	UNC5B_seq.23038.63	Netrin receptor UNC5B	0.910624
seq.5463.22	GAS1	Growth arrest-specific protein 1	0.906231
seq.9359.9	DLK2	Protein delta homolog 2	0.901658
seq.7861.9	ROR2	Tyrosine-protein kinase transmembrane receptor ROR2	0.899741
seq.8474.6	ROR1_seq.8474.6	Inactive tyrosine-protein kinase transmembrane receptor ROR1	0.896248
seq.16907.3	CADM2	Cell adhesion molecule 2	0.892719
seq.11121.56	VWC2_seq.11121.56	Brorin	0.89095
seq.5115.31	RELT_seq.5115.31	Tumor necrosis factor receptor superfamily member 19L	0.889652
seq.13122.19	FLRT2	Leucine-rich repeat transmembrane protein FLRT2	0.88957
seq.3438.10	FSTL3	Follistatin-related protein 3	0.883472
seq.5139.32	UNC5C	Netrin receptor UNC5C	0.882514
seq.21236.12	TMED9	Transmembrane emp24 domain-containing protein 9	0.881881
seq.2711.6	CNTFR_seq.2711.6	Ciliary neurotrophic factor receptor subunit alpha	0.881366
seq.5392.73	FAS_seq.5392.73	Tumor necrosis factor receptor superfamily member 6	0.880272
seq.22563.4	KIRREL1	Kin of IRRE-like protein 1	0.876766
seq.5694.57	SMOC1_seq.5694.57	SPARC-related modular calcium-binding protein 1	0.876515
seq.10801.11	EFNA2_seq.10801.11	Ephrin-A2	0.876515
seq.25291.27	PLEKHM2	Pleckstrin homology domain-containing family M member 2	0.876193
seq.6375.75	XXYLT1	Xyloside xylosyltransferase 1	0.874316
seq.16323.8	NRXN3_seq.16323.8	Neurexin-3	0.873506
seq.15321.8	CPLX2	Complexin-2	0.871735
seq.15308.108	VWC2_seq.15308.108	Brorin	0.86979
seq.11200.52	CD93_seq.11200.52	Complement component C1q receptor	0.868533
seq.14054.17	IL15RA_seq.14054.17	Interleukin-15 receptor subunit alpha	0.866222
seq.3331.8	RGMB	RGM domain family member B	0.863683
seq.5069.9	CD55	Complement decay-accelerating factor	0.860831
seq.15441.6	GM2A	Ganglioside GM2 activator	0.859759
seq.19127.1	HSPB6	Heat shock protein beta-6	0.858222
seq.15472.16	LRP11_seq.15472.16	Low-density lipoprotein receptor-related protein 11	0.856415
seq.3326.58	CADM1	Cell adhesion molecule 1	0.855624
seq.5111.15	NRXN3_seq.5111.15	Neurexin-3-beta	0.853204
seq.3305.6	DLL4	Delta-like protein 4	0.852792
seq.6713.4	LRP11_seq.6713.4	Low-density lipoprotein receptor-related protein 11	0.849348
seq.9018.38	PCDH10_seq.9018.38	Protocadherin-10:Extracellular domain	0.849044
seq.16890.37	ADAMTSL1_seq.16890.37	ADAMTS-like protein 1	0.847396
seq.3073.51	IL18BP	Interleukin-18-binding protein	0.846948
seq.24891.54	EPS8L2	Epidermal growth factor receptor kinase substrate 8-like protein 2	0.846571
seq.9599.6	PIANP_seq.9599.6	PILR alpha-associated neural protein	0.845677
seq.4834.61	EPHA2	Ephrin type-A receptor 2	0.845609
seq.2944.66	NBL1	Neuroblastoma suppressor of tumorigenicity 1	0.845423
seq.5140.56	UNC5D_seq.5140.56	Netrin receptor UNC5D	0.844559
seq.14088.38	IGFBP6_seq.14088.38	Insulin-like growth factor-binding protein 6	0.843549
seq.14114.18	PIANP_seq.14114.18	PILR alpha-associated neural protein	0.842878
seq.15539.15	SLITRK1_seq.15539.15	SLIT and NTRK-like protein 1	0.841616
seq.5404.53	TNFRSF21_seq.5404.53	Tumor necrosis factor receptor superfamily member 21	0.839683
seq.15336.7	SELENOM	Selenoprotein M	0.837929
seq.8099.42	SPON2	Spondin-2	0.837095
seq.5078.82	EPHB6_seq.5078.82	Ephrin type-B receptor 6	0.836512
seq.13381.49	B4GALT1	Beta-1,4-galactosyltransferase 1	0.833824
seq.5637.81	NTNG1	Netrin-G1	0.83291
seq.13708.56	KLK8_seq.13708.56	Kallikrein-8	0.827264
seq.2686.67	IGFBP6_seq.2686.67	Insulin-like growth factor-binding protein 6	0.825904
seq.2834.54	KLK8_seq.2834.54	Kallikrein-8	0.821662
seq.8028.22	SPINK5	Serine protease inhibitor Kazal-type 5	0.819913
seq.16307.22	UNC5D_seq.16307.22	Netrin receptor UNC5D	0.819459
seq.15386.7	FABP4_seq.15386.7	Fatty acid-binding protein, adipocyte	0.819099
seq.22587.37	EPHA6	Ephrin type-A receptor 6	0.818977
seq.2831.29	KLK11_seq.2831.29	Kallikrein-11	0.816353
seq.4534.10	PRSS22	Brain-specific serine protease 4	0.815215
seq.15467.10	CTHRC1_seq.15467.10	Collagen triple helix repeat-containing protein 1	0.813722
seq.15503.15	LEFTY2_seq.15503.15	Left-right determination factor 2	0.811535
seq.13126.52	DSC2	Desmocollin-2	0.811428
seq.10440.26	CLMP_seq.10440.26	CXADR-like membrane protein:Extracellular domain	0.810725
seq.5452.71	ASGR1	Asialoglycoprotein receptor 1	0.809788
seq.13098.93	VEGFD_seq.13098.93	Vascular endothelial growth factor D	0.809408
seq.11696.7	CRABP2	Cellular retinoic acid-binding protein 2	0.808976
seq.3009.3	TGFBR3	Transforming growth factor beta receptor type 3	0.806234
seq.2211.9	TIMP1_seq.2211.9	Metalloproteinase inhibitor 1	0.80469
seq.6234.74	VIT_seq.6234.74	Vitrin	0.80413
seq.8587.21	SPINK14	Serine protease inhibitor Kazal-type 14	0.802623
seq.9459.7	FAS_seq.9459.7	Tumor necrosis factor receptor superfamily member 6	0.80256
seq.5092.51	JAG1_seq.5092.51	Protein jagged-1:Extracellular domain	0.802272
seq.15640.54	TAGLN_seq.15640.54	Transgelin	0.798288
seq.3325.2	MATN2	Matrilin-2	0.796143
seq.8235.48	CHGB	Secretogranin-1	0.795405
seq.10514.5	PTGDS	Prostaglandin-H2 D-isomerase	0.793573
seq.7190.50	EPHA4_seq.7190.50	Ephrin type-A receptor 4	0.793057
seq.16610.13	LRP10	Low-density lipoprotein receptor-related protein 10	0.79132
seq.20444.12	TPPP3	Tubulin polymerization-promoting protein family member 3	0.790858
seq.14050.61	EFNA4_seq.14050.61	Ephrin-A4	0.790723
seq.20585.5	CD300LG_seq.20585.5	CMRF35-like molecule 9	0.789459
seq.17680.12	EPHB1	Ephrin type-B receptor 1	0.788993
seq.5825.49	IFNGR1	Interferon gamma receptor 1	0.78875
seq.6938.21	PCDHGA12	Protocadherin gamma-A12	0.78689
seq.9343.16	IL2RB	Interleukin-2 receptor subunit beta	0.786737
seq.13669.6	FGFR3_seq.13669.6	Fibroblast growth factor receptor 3:Extracellular domain	0.786639
seq.10702.1	COL28A1	Collagen alpha-1(XXVIII) chain	0.786076
seq.7139.14	SLITRK4	SLIT and NTRK-like protein 4	0.785888
seq.7244.16	IGFLR1	IGF-like family receptor 1	0.785792
seq.19563.3	SEZ6L	Seizure 6-like protein	0.785507
seq.9756.6	TAGLN_seq.9756.6	Transgelin	0.784527
seq.7211.2	RNASE1	Ribonuclease pancreatic	0.781725
seq.9321.400	NMB	Neuromedin-B	0.781582
seq.21356.6	B9D2	B9 domain-containing protein 2	0.78077
seq.20564.53	THY1	Thy-1 membrane glycoprotein	0.779291
seq.13133.73	LTBP4	Latent-transforming growth factor beta-binding protein 4	0.778858
seq.16558.2	MYOC	Myocilin	0.77857
seq.4568.17	SLITRK5	SLIT and NTRK-like protein 5	0.777244
seq.6904.14	LRRTM2	Leucine-rich repeat transmembrane neuronal protein 2	0.774431
seq.20091.138	EFNA1	Ephrin-A1	0.774122
seq.2652.15	PLAUR	Urokinase plasminogen activator surface receptor	0.772219
seq.19575.4	EPOR_seq.19575.4	Erythropoietin receptor	0.772083
seq.21693.14	CDH13	Cadherin-13	0.771694
seq.18819.21	PPIC	Peptidyl-prolyl cis-trans isomerase C	0.771087
seq.17224.12	OGN	Mimecan	0.769847
seq.19241.31	RBP5	Retinol-binding protein 5	0.769703
seq.4374.45	GDF15	Growth/differentiation factor 15	0.769389
seq.19601.15	ASB9	Ankyrin repeat and SOCS box protein 9	0.768944
seq.21705.33	METRNL	Meteorin-like protein	0.767902
seq.8476.11	CHGA_seq.8476.11	Chromogranin-A	0.76644
seq.10940.25	SRL	Sarcalumenin	0.765831
seq.5134.52	HAVCR2_seq.5134.52	Hepatitis A virus cellular receptor 2	0.7658
seq.13109.82	NEGR1_seq.13109.82	Neuronal growth regulator 1	0.765661
seq.14136.234	CD93_seq.14136.234	Complement component C1q receptor	0.761503
seq.11196.31	COL6A3_seq.11196.31	Collagen alpha-3(VI) chain:Bovine pancreatic trypsin inhibitor/Kunitz inhibitor domain, isoform 1	0.760281
seq.22527.4	PDLIM3	PDZ and LIM domain protein 3	0.759989
seq.11102.22	REG4	Regenerating islet-derived protein 4	0.758617
seq.9266.1	TREM1	Triggering receptor expressed on myeloid cells 1	0.757999
seq.6480.1	CANT1	Soluble calcium-activated nucleotidase 1	0.754687
seq.5598.3	GREM2	Gremlin-2	0.754557
seq.10746.24	DKK3_seq.10746.24	Dickkopf-related protein 3	0.752982
seq.8811.24	BAMBI_seq.8811.24	BMP and activin membrane-bound inhibitor homolog:Extracellular domain	0.752422
seq.9851.9	FABP4_seq.9851.9	Fatty acid-binding protein, adipocyte	0.751854
seq.8766.29	LILRA5_seq.8766.29	Leukocyte immunoglobulin-like receptor subfamily A member 5	0.751016
seq.7195.119	EPHA7_seq.7195.119	Ephrin type-A receptor 7	0.750596
seq.3806.55	EPHA5	Ephrin type-A receptor 5	0.748078
seq.23178.95	HNMT	Histamine N-methyltransferase	0.74734
seq.9191.8	TFF2_seq.9191.8	Trefoil factor 2	0.746761
seq.2946.52	CFD_seq.2946.52	Complement factor D	0.745868
seq.12800.5	TPPP2	Tubulin polymerization-promoting protein family member 2	0.745718
seq.4721.54	TFF3_seq.4721.54	Trefoil factor 3	0.745227
seq.20066.19	FZD5	Frizzled-5	0.743471
seq.3042.7	MB	Myoglobin	0.742449
seq.14711.27	CST6_seq.14711.27	Cystatin-M	0.740155
seq.5131.15	TNFRSF19	Tumor necrosis factor receptor superfamily member 19	0.74001
seq.7957.2	SCG3	Secretogranin-3	0.739494
seq.13463.1	PXDN	Peroxidasin homolog	0.73659
seq.5630.48	CD300A	CMRF35-like molecule 8	0.734306
seq.13388.57	PCSK1	Neuroendocrine convertase 1	0.734208
seq.8368.102	TNFRSF1B_seq.8368.102	Tumor necrosis factor receptor superfamily member 1B	0.733674
seq.20578.10	ADGRL3	Latrophilin-3	0.733373
seq.8264.43	DLL1_seq.8264.43	Delta-like protein 1	0.728042
seq.21391.17	CGB3	Choriogonadotropin subunit beta 3	0.727916
seq.19361.78	MATN3_seq.19361.78	Matrilin-3	0.727426
seq.13678.169	CFD_seq.13678.169	Complement factor D	0.726802
seq.3235.50	WFIKKN2_seq.3235.50	WAP, Kazal, immunoglobulin, Kunitz and NTR domain-containing protein 2	0.726401
seq.13676.46	INHBB_seq.13676.46	Inhibin beta B chain	0.726228
seq.6387.61	DEFA5_seq.6387.61	Defensin-5	0.725514
seq.13123.3	FLRT3_seq.13123.3	Leucine-rich repeat transmembrane protein FLRT3:Extracellular domain	0.72499
seq.3509.1	CCL15_seq.3509.1	C-C motif chemokine 15	0.724892
seq.9557.5	MANSC1	MANSC domain-containing protein 1	0.723509
seq.15511.37	NPTXR_seq.15511.37	Neuronal pentraxin receptor	0.720872
seq.6049.64	PTPRS	Receptor-type tyrosine-protein phosphatase S	0.720502
seq.6321.65	PCDHGA10	Protocadherin gamma-A10	0.719962
seq.3292.75	CD48	CD48 antigen	0.716195
seq.22047.46	COL5A1	Collagen alpha-1(V) chain	0.715997
seq.9177.6	FAM3B_seq.9177.6	Protein FAM3B	0.715657
seq.18429.10	CDH1_seq.18429.10	Cadherin-1	0.715571
seq.18332.17	CPLX1	Complexin-1	0.713864
seq.8974.172	COL15A1	Collagen alpha-1(XV) chain	0.713675
seq.9296.15	PTPRD	Receptor-type tyrosine-protein phosphatase delta	0.711946
seq.15381.45	DDR2_seq.15381.45	Discoidin domain-containing receptor 2	0.710953
seq.5437.63	FABP3_seq.5437.63	Fatty acid-binding protein, heart	0.709717
seq.14101.2	CNTFR_seq.14101.2	Ciliary neurotrophic factor receptor subunit alpha	0.709558
seq.13118.5	SMOC1_seq.13118.5	SPARC-related modular calcium-binding protein 1	0.709492
seq.16916.19	SLITRK6	SLIT and NTRK-like protein 6	0.709146
seq.16770.3	REG1B_seq.16770.3	Lithostathine-1-beta	0.708433
seq.21495.134	GPR37	Prosaposin receptor GPR37	0.706911
seq.10974.20	SPINK7	Serine protease inhibitor Kazal-type 7	0.706869
seq.13095.51	REG1A	Lithostathine-1-alpha	0.706466
seq.4971.1	CTSZ	Cathepsin Z	0.705887
seq.10463.23	ALPI_seq.10463.23	Intestinal-type alkaline phosphatase	0.705059
seq.7970.315	ART3_seq.7970.315	Ecto-ADP-ribosyltransferase 3	0.70478
seq.13712.104	GZMA_seq.13712.104	Granzyme A	0.704728
seq.13431.74	SHISAL2A	Membrane protein FAM159A	0.703829
seq.12008.3	CD7	T-cell antigen CD7	0.702598
seq.24226.30	FSCN1	Fascin	0.702288
seq.15462.28	CD8A_seq.15462.28	T-cell surface glycoprotein CD8 alpha chain	0.702027
seq.6022.57	NELL2	Protein kinase C-binding protein NELL2	0.701648
seq.18841.1	SERPINB13	Serpin B13	0.701242
seq.23200.25	C1QTNF4_seq.23200.25	Complement C1q tumor necrosis factor-related protein 4	0.700872
seq.8014.359	MANEA	Glycoprotein endo-alpha-1,2-mannosidase	0.700282
seq.18830.1	ITLN1	Intelectin-1	0.700252
seq.2633.52	IL13RA1	Interleukin-13 receptor subunit alpha-1	0.699363
seq.9409.11	TPSAB1	Tryptase beta-1	0.699232
seq.7551.33	LRRC32	Leucine-rich repeat-containing protein 32	0.697947
seq.18253.8	SSBP1	Single-stranded DNA-binding protein, mitochondrial	0.697669
seq.20591.48	GLDN	Gliomedin	0.697122
seq.3431.54	EPHA1	Ephrin type-A receptor 1	0.696446
seq.25451.39	YAP1	Transcriptional coactivator YAP1	0.696001
seq.2789.26	MMP7_seq.2789.26	Matrilysin	0.695503
seq.8923.94	GALNT16	Polypeptide N-acetylgalactosaminyltransferase 16	0.695461
seq.6248.68	FAS_seq.6248.68	Tumor necrosis factor receptor superfamily member 6	0.695218
seq.5468.67	IL17RC	Interleukin-17 receptor C	0.693236
seq.21118.48	GCHFR	GTP cyclohydrolase I feedback regulatory protein	0.690069
seq.3152.57	TNFRSF1B_seq.3152.57	Tumor necrosis factor receptor superfamily member 1B	0.687944
seq.8997.4	NPTXR_seq.8997.4	Neuronal pentraxin receptor	0.686425
seq.4546.27	ADGRE2	Adhesion G protein-coupled receptor E2	0.685421
seq.6373.54	DLK1_seq.6373.54	Protein delta homolog 1	0.684618
seq.16288.17	EPHA4_seq.16288.17	Ephrin type-A receptor 4	0.684547
seq.2748.3	INHBA_seq.2748.3	Activin A	0.684043
seq.17678.28	VSIG4	V-set and immunoglobulin domain-containing protein 4	0.682818
seq.7038.45	ST8SIA4	CMP-N-acetylneuraminate-poly-alpha-2,8-sialyltransferase	0.678706
seq.6496.60	DLK1_seq.6496.60	Protein delta homolog 1:Extracellular domain	0.67846
seq.2991.9	IL1R1	Interleukin-1 receptor type 1	0.674528
seq.5646.20	RNASE6	Ribonuclease K6	0.674411
seq.12488.9	MCTS1	Malignant T-cell-amplified sequence 1	0.67272
seq.9076.25	PENK	Proenkephalin-A	0.671506
seq.12338.27	EGFLAM	Pikachurin	0.670746
seq.16913.8	RNASET2	Ribonuclease T2	0.670246
seq.14684.17	CAPN2	Calpain-2 catalytic subunit	0.667798
seq.9021.1	HAVCR1	Hepatitis A virus cellular receptor 1	0.665712
seq.12475.48	CLIC5	Chloride intracellular channel protein 5	0.663223
seq.10738.11	FBLN5_seq.10738.11	Fibulin-5	0.662757
seq.5644.60	RNASE4	Ribonuclease 4	0.662592
seq.13112.179	FSTL1	Follistatin-related protein 1	0.660458
seq.24490.16	THAP4	THAP domain-containing protein 4	0.66035
seq.16753.46	COL6A2	Collagen alpha-2(VI) chain	0.658389
seq.7953.20	SLAMF1	Signaling lymphocytic activation molecule	0.65731
seq.6645.53	POSTN_seq.6645.53	Periostin	0.654241
seq.3607.71	DKK3_seq.3607.71	Dickkopf-related protein 3	0.652217
seq.2813.11	AGRP	Agouti-related protein	0.652186
seq.3004.67	PDCD1LG2	Programmed cell death 1 ligand 2	0.651943
seq.5105.2	RTN4R	Reticulon-4 receptor	0.651719
seq.2968.61	TNFSF15_seq.2968.61	Tumor necrosis factor ligand superfamily member 15	0.647738
seq.15513.108	PRSS8_seq.15513.108	Prostasin	0.647178
seq.20988.63	RP9	Retinitis pigmentosa 9 protein	0.646309
seq.6506.54	TMED10	Transmembrane emp24 domain-containing protein 10	0.64593
seq.20517.1	DSG2_seq.20517.1	Desmoglein-2	0.645888
seq.8005.1	MXRA7	Matrix-remodeling-associated protein 7	0.645866
seq.15580.2	EPHA7_seq.15580.2	Ephrin type-A receptor 7	0.645533
seq.21545.51	MUSTN1	Musculoskeletal embryonic nuclear protein 1	0.644868
seq.11266.8	SELPLG_seq.11266.8	P-selectin glycoprotein ligand 1:Extracellular domain	0.64297
seq.7050.5	NEGR1_seq.7050.5	Neuronal growth regulator 1	0.640913
seq.9627.15	VIT_seq.9627.15	Vitrin	0.638883
seq.5349.69	DLL1_seq.5349.69	Delta-like protein 1	0.638055
seq.17750.8	RRM2	Ribonucleoside-diphosphate reductase subunit M2	0.637245
seq.10041.3	HNF4A	Hepatocyte nuclear factor 4-alpha	0.637103
seq.17170.15	CALCB	Calcitonin gene-related peptide 2	0.636958
seq.3314.74	GFRA1	GDNF family receptor alpha-1	0.636311
seq.10741.22	CSF1_seq.10741.22	Macrophage colony-stimulating factor 1	0.635806
seq.9211.19	SERPINF1_seq.9211.19	Pigment epithelium-derived factor	0.634205
seq.4968.50	CAPG	Macrophage-capping protein	0.632022
seq.21676.17	SERPINB2	PAI-2	0.631164
seq.22959.32	DKK4_seq.22959.32	Dickkopf-related protein 4	0.630996
seq.9604.14	CDH11_seq.9604.14	Cadherin-11:Extracellular domain	0.63017
seq.6627.25	PNLIPRP1	Inactive pancreatic lipase-related protein 1	0.627875
seq.9931.20	KRT1	Keratin, type II cytoskeletal 1	0.627196
seq.16300.4	TREM2_seq.16300.4	Triggering receptor expressed on myeloid cells 2	0.62552
seq.25964.12	C1QTNF4_seq.25964.12	Complement C1q tumor necrosis factor-related protein 4	0.625432
seq.7921.65	FJX1	Four-jointed box protein 1	0.62188
seq.4979.34	DPT	Dermatopontin	0.621725
seq.5483.1	RGMA	Repulsive guidance molecule A	0.621409
seq.8360.169	NCR1_seq.8360.169	Natural cytotoxicity triggering receptor 1	0.621382
seq.2602.2	ANGPT2_seq.2602.2	Angiopoietin-2	0.62101
seq.15635.4	SMOC2	SPARC-related modular calcium-binding protein 2	0.620957
seq.16609.106	KIRREL2_seq.16609.106	Kin of IRRE-like protein 2	0.62054
seq.6918.183	CCK	Cholecystokinin	0.619535
seq.17682.1	CD46	Membrane cofactor protein	0.618759
seq.13660.76	ANGPT2_seq.13660.76	Angiopoietin-2	0.618442
seq.17455.42	FOLR1	Folate receptor alpha	0.617582
seq.15304.1	REG3A_seq.15304.1	Regenerating islet-derived protein 3-alpha	0.616873
seq.9294.45	MFAP2_seq.9294.45	Microfibrillar-associated protein 2	0.615835
seq.5658.64	F13B	Coagulation factor XIII B chain	0.615067
seq.6223.5	GUCA2B	Guanylate cyclase activator 2B	0.613239
seq.13102.1	FAM3D_seq.13102.1	Protein FAM3D	0.61223
seq.17706.4	PPP1R1A	Protein phosphatase 1 regulatory subunit 1A	0.612066
seq.6404.20	C1QL1	C1q-related factor	0.610818
seq.6227.1	KLK10	Kallikrein-10	0.610463
seq.3028.36	CCL23_seq.3028.36	Ck-beta-8-1	0.61038
seq.3049.61	PRSS1	Trypsin-1	0.608229
seq.8924.55	CALY	Neuron-specific vesicular protein calcyon	0.60737
seq.15453.3	AMBP	Alpha-1-microglobulin	0.607233
seq.11516.7	FABP1	Fatty acid-binding protein, liver	0.606202
seq.7249.307	BCL2L10_seq.7249.307	Bcl-2-like protein 10	0.605597
seq.8993.151	RIPK2_seq.8993.151	Receptor-interacting serine/threonine-protein kinase 2	0.604888
seq.4931.59	F3	Tissue Factor	0.604322
seq.18376.19	MYL3	Myosin light chain 3	0.603802
seq.10970.3	ART3_seq.10970.3	Ecto-ADP-ribosyltransferase 3	0.602625
seq.11184.51	CHGA_seq.11184.51	Chromogranin-A	0.602533
seq.14042.11	SFRP1_seq.14042.11	Secreted frizzled-related protein 1	0.601462
seq.12370.30	APOF	Apolipoprotein F	0.601313
seq.24957.6	ESPN	Espin	0.600075
seq.6414.8	OAF	Out at first protein homolog	0.598417
seq.16751.15	NPPB_seq.16751.15	Natriuretic peptides B	0.594908
seq.7735.17	SERPINF1_seq.7735.17	Pigment epithelium-derived factor	0.594384
seq.15376.134	CTSE	Cathepsin E	0.592123
seq.21217.20	PHB2_seq.21217.20	Prohibitin-2	0.591766
seq.3805.16	ESM1	Endothelial cell-specific molecule 1	0.59115
seq.20539.4	DEFA3	Neutrophil defensin 3	0.589031
seq.10382.1	ANGPTL3_seq.10382.1	Angiopoietin-related protein 3	0.588411
seq.10620.21	MSMB	Beta-microseminoprotein	0.586904
seq.8323.163	TFF3_seq.8323.163	Trefoil factor 3	0.586719
seq.6356.3	CPB1_seq.6356.3	Carboxypeptidase B	0.585639
seq.3045.72	PTN	Pleiotrophin	0.584669
seq.23018.4	REG1B_seq.23018.4	Lithostathine-1-beta	0.583612
seq.3234.23	CCDC80	Coiled-coil domain-containing protein 80	0.583401
seq.11158.40	BICDL1	Bicaudal D-related protein 1	0.583084
seq.3803.10	CST5_seq.3803.10	Cystatin-D	0.583043
seq.15391.114	GAS6	Growth arrest-specific protein 6	0.582273
seq.6649.51	NTN1_seq.6649.51	Netrin-1	0.581405
seq.3066.12	LGALS3	Galectin-3	0.580916
seq.7795.14	KLRC3_seq.7795.14	NKG2-E type II integral membrane protein:Isoform H, Cytoplasmic domain	0.576923
seq.11352.42	TTN	Titin	0.576805
seq.22059.56	PALMD	Palmdelphin	0.576227
seq.10439.57	AMY2B_seq.10439.57	Alpha-amylase 2B	0.575646
seq.5066.134	CD300C_seq.5066.134	CMRF35-like molecule 6	0.575632
seq.5682.13	VASN	Vasorin	0.575619
seq.15494.11	FGFBP1_seq.15494.11	Fibroblast growth factor-binding protein 1	0.57428
seq.11308.8	CREB3L4	Cyclic AMP-responsive element-binding protein 3-like protein 4	0.573458
seq.21526.88	IZUMO1	Izumo sperm-egg fusion protein 1	0.572903
seq.6247.9	SIRPB1	Signal-regulatory protein beta-1	0.572735
seq.21143.10	CAPS	Calcyphosin	0.570295
seq.3727.35	PYY	Peptide YY	0.570056
seq.7012.35	VNN2_seq.7012.35	Vascular non-inflammatory molecule 2	0.569659
seq.12612.37	PSMB1	Proteasome subunit beta type-1	0.569648
seq.9204.33	POMC_seq.9204.33	Pro-opiomelanocortin	0.568961
seq.11237.49	PCOLCE	Procollagen C-endopeptidase enhancer 1	0.568227
seq.4413.3	SLPI	Antileukoproteinase	0.565936
seq.2687.2	MIA	Melanoma-derived growth regulatory protein	0.565285
seq.18289.16	CCL15_seq.18289.16	C-C motif chemokine 15	0.564284
seq.6039.24	CRHBP	Corticotropin-releasing factor-binding protein	0.563816
seq.5034.79	PRSS2	Trypsin-2	0.563645
seq.20526.3	RAET1L_seq.20526.3	Retinoic acid early transcript 1L protein	0.562745
seq.12975.11	KRT20	Keratin, type I cytoskeletal 20	0.560471
seq.11152.46	KLK13_seq.11152.46	Kallikrein-13	0.559234
seq.2609.59	CST3	Cystatin-C	0.559202
seq.13113.7	SPP1	Osteopontin	0.558731
seq.3046.31	RETN	Resistin	0.558719
seq.10479.18	MMP10_seq.10479.18	Stromelysin-2	0.557402
seq.2436.49	CXCL16	C-X-C motif chemokine 16	0.556692
seq.3303.23	CST6_seq.3303.23	Cystatin-M	0.556572
seq.25242.12	CATIP	Ciliogenesis-associated TTC17-interacting protein	0.556414
seq.22586.24	BTN2A2	Butyrophilin subfamily 2 member A2	0.55602
seq.4982.54	PI3	Elafin	0.554958
seq.10435.2	AGA	N(4)-(beta-N-acetylglucosaminyl)-L-asparaginase	0.554186
seq.3332.57	HJV	Hemojuvelin	0.554082
seq.21390.68	DCT	L-dopachrome tautomerase	0.553986
seq.20516.11	SCN3B	Sodium channel subunit beta-3	0.552297
seq.9053.16	CRIP2	Cysteine-rich protein 2	0.551129
seq.13733.5	IL12B	Interleukin-12 subunit beta	0.549991
seq.8994.65	SLAMF8	SLAM family member 8	0.547589
seq.6941.11	SUMF1	Sulfatase-modifying factor 1	0.54758
seq.24647.3	APOBEC2	C->U-editing enzyme APOBEC-2	0.546907
seq.9250.87	DEFA1_seq.9250.87	Neutrophil defensin 1	0.546334
seq.9316.67	WFDC1	WAP four-disulfide core domain protein 1	0.543987
seq.22985.160	IGFBP2_seq.22985.160	Insulin-like growth factor-binding protein 2	0.543731
seq.15503.20	LEFTY2_seq.15503.20	Left-right determination factor 2	0.543599
seq.3630.27	CADM3	Cell adhesion molecule 3	0.543555
seq.4324.33	CST2	Cystatin-SA	0.541495
seq.8402.22	CYTL1	Cytokine-like protein 1	0.541219
seq.4891.50	GCG	Glucagon	0.541197
seq.3799.11	CA3	Carbonic anhydrase 3	0.540893
seq.5635.66	TREM2_seq.5635.66	Triggering receptor expressed on myeloid cells 2	0.540859
seq.7655.11	NPPB_seq.7655.11	N-terminal pro-BNP	0.540564
seq.3339.33	THBS2_seq.3339.33	Thrombospondin-2	0.539265
seq.4930.21	STC1	Stanniocalcin-1	0.539204
seq.20448.7	POLR2F	DNA-directed RNA polymerases I, II, and III subunit RPABC2	0.538696
seq.5440.26	TNNI2	Troponin I, fast skeletal muscle	0.538236
seq.9484.75	DSG2_seq.9484.75	Desmoglein-2	0.538092
seq.3396.54	REN	Renin	0.537627
seq.9391.60	PCSK1N	ProSAAS	0.536547
seq.22960.8	FCGR2B_seq.22960.8	Low affinity immunoglobulin gamma Fc region receptor II-b	0.533603
seq.13707.27	SPARCL1_seq.13707.27	SPARC-like protein 1	0.531299
seq.19553.14	STX1A_seq.19553.14	Syntaxin-1A	0.531207
seq.9844.138	ACTN2	Alpha-actinin-2	0.529068
seq.11192.168	TINAGL1	Tubulointerstitial nephritis antigen-like	0.528669
seq.14175.78	SCP2D1	SCP2 sterol-binding domain-containing protein 1	0.527515
seq.3340.53	THBS4	Thrombospondin-4	0.525391
seq.9232.1	ROBO4_seq.9232.1	Roundabout homolog 4	0.524213
seq.5301.7	CCL11	Eotaxin	0.522249
seq.8990.42	ATP1B3	Sodium/potassium-transporting ATPase subunit beta-3	0.522019
seq.10572.65	CST8	Cystatin-8	0.520699
seq.3730.81	TNFRSF4	Tumor necrosis factor receptor superfamily member 4	0.519955
seq.23640.10	EHD2	EH domain-containing protein 2	0.518902
seq.8232.90	JAML_seq.8232.90	Junctional adhesion molecule-like	0.51648
seq.23660.112	KLHL41	Kelch-like protein 41	0.514184
seq.12510.3	STAP1	Signal-transducing adaptor protein 1	0.512956
seq.12574.36	EDN2	Endothelin-2	0.511901
seq.2635.61	LAYN	Layilin	0.509976
seq.13408.23	WFIKKN2_seq.13408.23	WAP, Kazal, immunoglobulin, Kunitz and NTR domain-containing protein 2	0.509463
seq.8469.41	IGFBP2_seq.8469.41	Insulin-like growth factor-binding protein 2	0.509441
seq.18917.53	AMY2A	Pancreatic alpha-amylase	0.507158
seq.17685.9	APOA4	Apolipoprotein A-IV	0.505985
seq.22063.20	CAPNS2	Calpain small subunit 2	0.505603
seq.2597.8	VEGFA_seq.2597.8	Vascular endothelial growth factor A	0.503167
seq.19602.36	JUND	Transcription factor jun-D	0.503071
seq.14076.74	CST4	Cystatin-S	0.502836
seq.14208.3	RBP7	Retinoid-binding protein 7	0.499
seq.6411.58	DEFB135	Beta-defensin 135	0.497664
seq.2201.17	COL18A1	Endostatin	0.497337
seq.17156.72	DCLK1	Serine/threonine-protein kinase DCLK1	0.492664
seq.15626.223	HSPG2	Basement membrane-specific heparan sulfate proteoglycan core protein	0.492607
seq.8334.65	TCP11	T-complex protein 11 homolog	0.49064
seq.20570.18	VSTM1_seq.20570.18	V-set and transmembrane domain-containing protein 1	0.489777
seq.15535.3	PRSS27_seq.15535.3	Serine protease 27	0.488163
seq.2637.77	MRC1	Macrophage mannose receptor 1	0.486799
seq.15688.30	LMAN1	Protein ERGIC-53	0.486703
seq.20111.5	BASP1	Brain acid soluble protein 1	0.486221
seq.3313.21	FCN2_seq.3313.21	Ficolin-2	0.486136
seq.5992.50	CD8A_seq.5992.50	T-cell surface glycoprotein CD8 alpha chain	0.485874
seq.18339.207	PSMB3	Proteasome subunit beta type-3	0.485273
seq.3485.28	B2M_seq.3485.28	Beta-2-microglobulin	0.484834
seq.19213.1	SPINK4	Serine protease inhibitor Kazal-type 4	0.484236
seq.11178.21	SVEP1_seq.11178.21	Sushi, von Willebrand factor type A, EGF and pentraxin domain-containing protein 1:EGF-like domains 4-6	0.482796
seq.16785.45	DEFA5_seq.16785.45	Defensin-5	0.482673
seq.20134.27	MARCO_seq.20134.27	Macrophage receptor MARCO	0.481671
seq.16322.10	MZB1_seq.16322.10	Marginal zone B- and B1-cell-specific protein	0.474095
seq.8479.4	MMP10_seq.8479.4	Stromelysin-2	0.473875
seq.4148.49	PAPPA	Pappalysin-1	0.473164
seq.5749.53	CLPS	Colipase	0.471771
seq.7831.39	RBP4_seq.7831.39	Retinol-binding protein 4	0.471395
seq.6462.12	TIMP4	Metalloproteinase inhibitor 4	0.471213
seq.14337.1	TRAPPC3	Trafficking protein particle complex subunit 3	0.469774
seq.9383.24	CHI3L2	Chitinase-3-like protein 2	0.469527
seq.11219.95	FGFBP3	Fibroblast growth factor-binding protein 3	0.468651
seq.20428.5	PHOSPHO1	Phosphoethanolamine/phosphocholine phosphatase	0.46672
seq.20442.12	RCAN3	Calcipressin-3	0.466168
seq.5315.22	TNNT2	Troponin T, cardiac muscle	0.465664
seq.8007.19	CTSB_seq.8007.19	Cathepsin B	0.465467
seq.16614.27	RSPO1_seq.16614.27	R-spondin-1	0.464396
seq.19622.7	INHBA_seq.19622.7	Activin A	0.464391
seq.11708.2	LCN1	Lipocalin-1	0.464286
seq.5810.25	TDGF1	Teratocarcinoma-derived growth factor 1	0.463847
seq.23349.5	PCYT1A	Choline-phosphate cytidylyltransferase A	0.462275
seq.8355.80	ISM1	Isthmin-1	0.462075
seq.7849.3	QPCT	Glutaminyl-peptide cyclotransferase	0.461861
seq.9778.45	TMEM52B	Transmembrane protein 52B	0.46184
seq.25960.15	PLS3	Plastin-3	0.461359
seq.3196.6	HAPLN1	Hyaluronan and proteoglycan link protein 1	0.461029
seq.8697.38	GPC1	Glypican-1	0.460193
seq.20175.17	COL9A3	Collagen alpha-3(IX) chain	0.460063
seq.8819.3	IGFBP2_seq.8819.3	Insulin-like growth factor-binding protein 2	0.459762
seq.8006.12	DNAJB12	DnaJ homolog subfamily B member 12	0.458474
seq.2762.30	FGF19_seq.2762.30	Fibroblast growth factor 19	0.458193
seq.8989.40	SCUBE1	Signal peptide, CUB and EGF-like domain-containing protein 1	0.456599
seq.5532.53	FGFR1	Fibroblast growth factor receptor 1	0.454919
seq.2950.57	IGFBP4	Insulin-like growth factor-binding protein 4	0.454142
seq.13738.8	INHBA_seq.13738.8	Inhibin beta A chain	0.453666
seq.13724.27	FGF19_seq.13724.27	Fibroblast growth factor 19	0.452256
seq.15613.16	PNLIP	Pancreatic triacylglycerol lipase	0.451946
seq.11109.56	SVEP1_seq.11109.56	Sushi, von Willebrand factor type A, EGF and pentraxin domain-containing protein 1:Sushi 15-18	0.450496
seq.15509.2	NAGLU	Alpha-N-acetylglucosaminidase	0.448221
seq.23581.131	GHRL_seq.23581.131	Obestatin	0.447678
seq.9251.28	MAN2B2	Epididymis-specific alpha-mannosidase	0.44702
seq.21112.6	MYL11	Myosin regulatory light chain 2, skeletal muscle isoform	0.446807
seq.15544.25	KLK14_seq.15544.25	Kallikrein-14	0.445352
seq.3403.1	TPSB2_seq.3403.1	Tryptase beta-2	0.445115
seq.9038.12	JTB	Protein JTB	0.443231
seq.7780.34	MZB1_seq.7780.34	Marginal zone B- and B1-cell-specific protein	0.442301
seq.5954.62	PTH_seq.5954.62	Parathyroid hormone	0.441908
seq.2836.68	LCN2	Neutrophil gelatinase-associated lipocalin	0.44033
seq.20521.83	CD28	CD28	0.439519
seq.11851.21	TREM2_seq.11851.21	Triggering receptor expressed on myeloid cells 2	0.439477
seq.21645.6	SNIP1	Smad nuclear-interacting protein 1	0.439405
seq.2570.72	IGFBP2_seq.2570.72	Insulin-like growth factor-binding protein 2	0.434669
seq.11142.11	ANGPTL1_seq.11142.11	Angiopoietin-related protein 1:C-Term, Fibrinogen domian	0.434448
seq.4913.78	CCL16	C-C motif chemokine 16	0.430756
seq.16927.9	F13A1|F13B	Coagulation factor XIII	0.430679
seq.11104.13	CHI3L1	Chitinase-3-like protein 1	0.430472
seq.2900.53	CCL14	C-C motif chemokine 14	0.429282
seq.8620.56	KLK14_seq.8620.56	Kallikrein-14	0.429195
seq.23706.13	TRMT61B	tRNA (adenine(58)-N(1))-methyltransferase, mitochondrial	0.428789
seq.14109.15	CCL15_seq.14109.15	C-C motif chemokine 15	0.428082
seq.9267.2	CPA4	Carboxypeptidase A4	0.426029
seq.15556.49	AMY2B_seq.15556.49	Alpha-amylase 2B	0.425732
seq.9986.14	NPW	Neuropeptide W	0.424714
seq.3362.61	CHRDL1	Chordin-like protein 1	0.423655
seq.15375.49	CPB1_seq.15375.49	Carboxypeptidase B	0.42233
seq.17342.13	AGR3_seq.17342.13	Anterior gradient protein 3	0.42215
seq.5671.1	CTRB1	Chymotrypsinogen B	0.420874
seq.4496.60	MMP12	Macrophage metalloelastase	0.420246
seq.18880.81	COL3A1	Collagen Type III	0.420128
seq.22590.68	FZD1	Frizzled-1	0.419911
seq.8484.24	LEP_seq.8484.24	Leptin	0.418195
seq.18864.7	PRSS3_seq.18864.7	Trypsin-3	0.416014
seq.24023.35	PROCR	soluble Endothelial protein C receptor	0.413163
seq.2585.2	PRL_seq.2585.2	Prolactin	0.412275
seq.2515.14	GFRA2	GDNF family receptor alpha-2	0.411232
seq.6416.8	GKN2	Gastrokine-2	0.409603
seq.20533.39	IL12A|EBI3	Interleukin-35	0.409592
seq.2913.1	CCL23_seq.2913.1	C-C motif chemokine 23	0.406946
seq.12352.70	ARRDC3	Arrestin domain-containing protein 3	0.405312
seq.4125.52	AGER	Advanced glycosylation end product-specific receptor, soluble	0.404416
seq.17672.184	CBLIF	Gastric intrinsic factor	0.404115
seq.4962.52	CDNF_seq.4962.52	Cerebral dopamine neurotrophic factor	0.403348
seq.9312.8	AZGP1	Zinc-alpha-2-glycoprotein	0.401542
seq.10760.107	GRIA4	Glutamate receptor 4	0.400092
seq.2575.5	LEP_seq.2575.5	Leptin	0.398954
seq.15633.6	RBP4_seq.15633.6	Retinol-binding protein 4	0.397383
seq.10565.19	SLITRK3	SLIT and NTRK-like protein 3	0.395971
seq.5631.83	MLN	Promotilin	0.393076
seq.8080.24	MSMP	Prostate-associated microseminoprotein	0.392877
seq.8814.33	PSAPL1	Proactivator polypeptide-like 1	0.392333
seq.10851.77	EBI3	Interleukin-27 subunit beta	0.388431
seq.8480.29	EFEMP1	EGF-containing fibulin-like extracellular matrix protein 1	0.38728
seq.12077.32	MSTN_seq.12077.32	Growth/differentiation factor 8	0.38696
seq.3327.27	NTN4	Netrin-4	0.386783
seq.13741.36	IGFBP1_seq.13741.36	Insulin-like growth factor-binding protein 1	0.38574
seq.15476.6	REG3G_seq.15476.6	Regenerating islet-derived protein 3-gamma	0.381145
seq.17153.46	KIR2DL3	Killer cell immunoglobulin-like receptor 2DL3	0.380633
seq.3738.54	CSF1_seq.3738.54	Macrophage colony-stimulating factor 1	0.380253
seq.3554.24	ADIPOQ	Adiponectin	0.3769
seq.6576.1	ART4	Ecto-ADP-ribosyltransferase 4	0.37659
seq.15339.32	CFL2	Cofilin-2	0.376545
seq.10603.1	HTN3	Histatin-3	0.376043
seq.20093.9	VCAM1_seq.20093.9	Vascular cell adhesion protein 1	0.374269
seq.12894.3	PAXIP1	PAX-interacting protein 1	0.37426
seq.10391.1	ANGPTL3_seq.10391.1	Angiopoietin-related protein 3	0.3728
seq.4588.1	PPY	Pancreatic hormone	0.370123
seq.6425.87	MMP19	Matrix metalloproteinase-19	0.364072
seq.23623.48	NUDT11	Diphosphoinositol polyphosphate phosphohydrolase 3-beta	0.362717
seq.7628.40	CRELD1	Cysteine-rich with EGF-like domain protein 1	0.362618
seq.2771.35	IGFBP1_seq.2771.35	Insulin-like growth factor-binding protein 1	0.36158
seq.2967.8	VCAM1_seq.2967.8	Vascular cell adhesion protein 1	0.360296
seq.10967.12	PRL_seq.10967.12	Prolactin	0.35808
seq.10666.7	GNPTG	N-acetylglucosamine-1-phosphotransferase subunit gamma	0.357202
seq.3440.7	GZMA_seq.3440.7	Granzyme A	0.355147
seq.5084.154	IL17RB_seq.5084.154	Interleukin-17 receptor B	0.351749
seq.25912.131	FKBP1A	FK506 binding protein 1A	0.351685
seq.7948.129	GLTPD2	Glycolipid transfer protein domain-containing protein 2	0.346388
seq.10460.1	CHIT1_seq.10460.1	Chitotriosidase-1	0.346041
seq.13093.6	SECTM1	Secreted and transmembrane protein 1	0.344998
seq.12627.97	ATG7	Ubiquitin-like modifier-activating enzyme ATG7	0.343287
seq.10762.2	KLRG2_seq.10762.2	Killer cell lectin-like receptor subfamily G member 2:N-term	0.340919
seq.4914.10	CGA|CGB3|CGB7	Human Chorionic Gonadotropin	0.337423
seq.6252.62	SCGB3A1	Secretoglobin family 3A member 1	0.337175
seq.18871.24	AIF1L	Allograft inflammatory factor 1-like	0.336329
seq.22591.4	FZD9	Frizzled-9	0.333076
seq.7140.1	CELA2A	Chymotrypsin-like elastase family member 2A	0.330443
seq.10424.31	NPDC1	Neural proliferation differentiation and control protein 1	0.320881
seq.9377.25	KITLG	Kit ligand	0.316694
seq.10819.108	FBLN1_seq.10819.108	Fibulin-1	0.313452
seq.20538.71	SIGLEC11_seq.20538.71	Sialic acid-binding Ig-like lectin 11:Extracellular domain, Isoform 1	0.312807
seq.13116.25	CD177	CD177 antigen	0.310874
seq.6392.7	CCN5	WNT1-inducible-signaling pathway protein 2	0.306852
seq.24215.8	PRRX1	Paired mesoderm homeobox protein 1	0.297846
seq.10428.1	KIR2DS2	Killer cell immunoglobulin-like receptor 2DS2	0.297376
seq.4874.3	ANG	Angiogenin	0.291097
seq.4910.21	PLA2G1B	Phospholipase A2	0.290648
seq.10847.1	SIGLEC15	Sialic acid-binding Ig-like lectin 15	0.290616
seq.5742.14	ACP6	Lysophosphatidic acid phosphatase type 6	0.290137
seq.5618.50	FAM3B_seq.5618.50	Protein FAM3B	0.287812
seq.21737.20	ST6GAL2	Beta-galactoside alpha-2,6-sialyltransferase 2	0.284359
seq.3079.62	RARRES2	Retinoic acid receptor responder protein 2	0.277465
seq.14008.22	DCP1A	mRNA-decapping enzyme 1A	0.269802
seq.9017.58	LCT	Lactase-phlorizin hydrolase	0.269365
seq.11140.56	COL1A1_seq.11140.56	Collagen alpha-1(I) chain:C-term propeptide	0.268196
seq.6259.60	TNC_seq.6259.60	Tenascin	0.259987
seq.2997.8	JAM2	Junctional adhesion molecule B	0.259277
seq.2765.4	GDF11|MSTN	Growth/differentiation factor 11/8	0.252663
seq.17327.3	CNPY3	Protein canopy homolog 3	0.141584
seq.9870.17	WARS1	Tryptophan--tRNA ligase, cytoplasmic	-0.274042
seq.3622.33	LGMN_seq.3622.33	Legumain	-0.276399
seq.3024.18	SERPINF2	Alpha-2-antiplasmin	-0.300545
seq.10445.20	APOM_seq.10445.20	Apolipoprotein M	-0.321508
seq.7002.1	MXRA8_seq.7002.1	Matrix-remodeling-associated protein 8:Cytoplasmic domain	-0.353716
seq.23029.3	SH3GL3_seq.23029.3	Endophilin-A3	-0.366714
seq.11254.13	PAPLN	Papilin	-0.373815
seq.10430.31	SLC3A2_seq.10430.31	4F2 cell-surface antigen heavy chain:Cytoplasmic domain	-0.414176
seq.2715.25	EPOR_seq.2715.25	Erythropoietin receptor	-0.417253
seq.21796.43	GPX3	Glutathione peroxidase 3	-0.418789
seq.7878.2	SEC61B	Protein transport protein Sec61 subunit beta	-0.433902
seq.3179.51	CTSA	Lysosomal protective protein	-0.438952
seq.9040.144	EPDR1	Mammalian ependymin-related protein 1	-0.446387
seq.8244.16	FUT8	Alpha-(1,6)-fucosyltransferase	-0.451765
seq.8646.61	LRRTM4_seq.8646.61	Leucine-rich repeat transmembrane neuronal protein 4:Isoform 2, Cytoplasmic domain	-0.452804
seq.11324.3	PXDNL	Peroxidasin-like protein	-0.453595
seq.3169.70	IDUA	Alpha-L-iduronidase	-0.45646
seq.9962.1	CDHR5	Cadherin-related family member 5	-0.46169
seq.20998.19	NMRK2	Nicotinamide riboside kinase 2; Short=NRK 2; Short=NmR-K 2; EC=2.7.1.22	-0.469246
seq.4909.68	LGALS8	Galectin-8	-0.474301
seq.22814.1	TRIM27	Zinc finger protein RFP	-0.481735
seq.13509.5	SCAMP5	Secretory carrier-associated membrane protein 5	-0.483276
seq.5017.19	PRDX5	Peroxiredoxin-5, mitochondrial	-0.493501
seq.13085.18	GLP1R_seq.13085.18	Glucagon-like peptide 1 receptor:Cytoplasmic domain	-0.532516
seq.22112.30	COQ5	2-methoxy-6-polyprenyl-1,4-benzoquinol methylase, mitochondrial	-0.544456
seq.21856.59	KHK	Ketohexokinase	-0.544457
seq.7756.37	KLRF1_seq.7756.37	Killer cell lectin-like receptor subfamily F member 1	-0.551383
seq.25111.24	RAD18	E3 ubiquitin-protein ligase RAD18	-0.55435
seq.4717.55	IL3	Interleukin-3	-0.554686
seq.22144.65	FBXO48	F-box only protein 48	-0.562902
seq.22580.29	EFNA2_seq.22580.29	Ephrin-A2	-0.569882
seq.24895.25	FCHSD1	F-BAR and double SH3 domains protein 1	-0.575397
seq.8671.378	TRAPPC5	Trafficking protein particle complex subunit 5	-0.582408
seq.11381.56	PRPS1	Ribose-phosphate pyrophosphokinase 1	-0.583128
seq.11312.40	PMS2	Mismatch repair endonuclease PMS2	-0.615597
seq.4474.19	RPS27A_seq.4474.19	Ubiquitin	-0.617359
seq.3627.71	MMEL1	Membrane metallo-endopeptidase-like 1	-0.623907
seq.12553.5	VRK1	Serine/threonine-protein kinase VRK1	-0.631819
seq.22023.3	AADAT	Kynurenine/alpha-aminoadipate aminotransferase, mitochondrial	-0.645484
seq.15439.21	RND3	Rho-related GTP-binding protein RhoE	-0.648009
seq.14132.21	HHLA2	HERV-H LTR-associating protein 2	-0.649508
seq.22405.61	PCK2_seq.22405.61	Phosphoenolpyruvate carboxykinase [GTP], mitochondrial	-0.676796

### Sheet: Supplementary Data 13
Supplementary Data 13. Proteins associated with anti-Sm positivity before or after adjusting for disease activity
			Before adjusting for disease activity			After adjusting for disease activity
SeqId	Gene Symbol	TargetFullName	Beta	P_nominal	P_bh	Beta	P_nominal	P_bh	Significant after adjustment
seq.14148.2	ISG15_seq.14148.2	Ubiquitin-like protein ISG15	1.28496	4.24993e-14	3.09735e-10	1.20756	1.2301e-12	8.96498e-09	Y
seq.14151.4	ISG15_seq.14151.4	Ubiquitin-like protein ISG15	1.34656	2.53476e-13	9.23666e-10	1.25906	8.11873e-12	2.95847e-08	Y
seq.4141.79	CXCL10	C-X-C motif chemokine 10	0.662554	4.01525e-11	7.31578e-08	0.628156	1.9585e-10	4.75786e-07	Y
seq.17460.51	MX1	Interferon-induced GTP-binding protein Mx1	1.68131	1.97376e-11	4.79491e-08	1.57399	2.97996e-10	5.42948e-07	Y
seq.15326.64	GBP1	Guanylate-binding protein 1	0.564319	2.08023e-09	3.03214e-06	0.555284	6.39025e-09	9.31443e-06	Y
seq.5099.14	LAG3_seq.5099.14	Lymphocyte activation gene 3 protein	0.707915	1.22693e-08	1.27741e-05	0.666491	5.99516e-08	7.28212e-05	Y
seq.21260.74	SNRPE	Small nuclear ribonucleoprotein E	-0.410332	9.88352e-09	1.20052e-05	-0.394638	7.26968e-08	7.56877e-05	Y
seq.9950.229	LAG3_seq.9950.229	Lymphocyte activation gene 3 protein	0.686901	1.84718e-08	1.68278e-05	0.636252	1.2263e-07	0.000111716	Y
seq.12382.2	DDX58	Probable ATP-dependent RNA helicase DDX58	0.563031	1.11408e-07	9.02157e-05	0.541915	5.07147e-07	0.000410676	Y
seq.23413.38	ANKRD45	Ankyrin repeat domain-containing protein 45	0.802171	1.81133e-07	0.000110008	0.766623	8.08167e-07	0.000588992	Y
seq.23566.6	APOL2	Apolipoprotein-L2	0.493736	3.84207e-07	0.000200007	0.48508	1.10672e-06	0.00073325	Y
seq.17823.40	SNRPD2	Small nuclear ribonucleoprotein Sm D2	-0.304332	1.45623e-07	0.00010613	-0.283123	1.46722e-06	0.000844908	Y
seq.9197.4	LGALS9	Galectin-9	0.239815	6.66311e-07	0.000303505	0.229113	1.50711e-06	0.000844908	Y
seq.25921.3	INHA	Inhibin a subunit	0.548806	2.07758e-07	0.000116472	0.507436	2.17709e-06	0.00113333	Y
seq.5632.6	CRTAC1	Cartilage acidic protein 1	-0.312541	5.39819e-07	0.00026228	-0.290253	4.09212e-06	0.00198823	Y
seq.8225.86	EPHB2_seq.8225.86	Ephrin type-B receptor 2	0.348856	1.09353e-06	0.000461986	0.313591	4.57882e-06	0.00208565	Y
seq.5494.52	SNRPF	Small nuclear ribonucleoprotein F	-0.216019	1.14102e-06	0.000461986	-0.20652	6.08537e-06	0.00260883	Y
seq.12476.50	TIGAR	Fructose-2,6-bisphosphatase TIGAR	0.171404	1.79566e-07	0.000110008	0.141658	8.95399e-06	0.00362537	Y
seq.13642.90	IFIT3	Interferon-induced protein with tetratricopeptide repeats 3	0.498589	4.17474e-06	0.00145515	0.483112	9.75002e-06	0.0037399	Y
seq.3038.9	CXCL11_seq.3038.9	C-X-C motif chemokine 11	0.599295	1.77091e-06	0.000679285	0.560998	1.14145e-05	0.00415945	Y
seq.12351.25	STAT1_seq.12351.25	Signal transducer and activator of transcription 1-alpha/beta	0.366574	5.20746e-06	0.00172509	0.344121	2.91834e-05	0.0100806	Y
seq.8348.4	EPHB2_seq.8348.4	Ephrin type-B receptor 2	0.380371	1.0049e-05	0.00252543	0.344723	3.04299e-05	0.0100806	Y
seq.24958.3	RFX5	DNA-binding protein RFX5	0.358995	7.46941e-06	0.00209373	0.331123	3.28299e-05	0.0104028	Y
seq.19276.124	SNRPG	Small nuclear ribonucleoprotein G	-0.347233	6.17254e-06	0.00187998	-0.322985	3.79454e-05	0.0110618	Y
seq.25051.104	FTO	Fat mass and obesity-associated protein	0.210819	1.47324e-05	0.00325363	0.198755	3.6972e-05	0.0110618	Y
seq.10370.21	STAT1_seq.10370.21	Signal transducer and activator of transcription 1-alpha/beta	0.560132	7.9503e-06	0.00214599	0.520992	4.23111e-05	0.0118601	Y
seq.17231.1	LCP1_seq.17231.1	Plastin-2	0.28461	3.73581e-05	0.00698118	0.287899	4.43567e-05	0.011973	Y
seq.9590.10	COX7A2L	Cytochrome c oxidase subunit 7A-related protein, mitochondrial	0.788155	6.19094e-06	0.00187998	0.717398	4.70254e-05	0.01224	Y
seq.2516.57	CCL21	C-C motif chemokine 21	0.388083	0.000125813	0.0173004	0.416911	5.42358e-05	0.01363	Y
seq.5000.52	LGALS3BP	Galectin-3-binding protein	0.486372	4.19295e-06	0.00145515	0.422963	6.81685e-05	0.0160262	Y
seq.6304.8	C1QTNF1	Complement C1q tumor necrosis factor-related protein 1	0.221627	6.54717e-06	0.00190863	0.192642	6.66781e-05	0.0160262	Y
seq.4992.49	GRN	Granulins	0.266329	9.54598e-06	0.00248468	0.232436	8.01438e-05	0.0180383	Y
seq.3473.78	MPL	Thrombopoietin Receptor	-0.359505	1.08508e-05	0.00263602	-0.317673	8.16772e-05	0.0180383	Y
seq.11279.42	GABBR1	Gamma-aminobutyric acid type B receptor subunit 1	0.281122	2.87046e-05	0.00581109	0.272127	8.65704e-05	0.0185566	Y
seq.7009.8	CD72_seq.7009.8	B-cell differentiation antigen CD72	0.221829	4.8226e-05	0.00878678	0.217511	0.000100466	0.02092	Y
seq.15614.168	LILRA2	Leukocyte immunoglobulin-like receptor subfamily A member 2	0.452671	1.78749e-05	0.00372207	0.401197	0.000122048	0.0247079	Y
seq.3487.32	CXCL13_seq.3487.32	C-X-C motif chemokine 13	0.389338	6.37153e-05	0.0113258	0.365726	0.00013209	0.0260182	Y
seq.14100.63	C1QC	Complement C1q subcomponent subunit C	0.655789	1.65583e-05	0.00354931	0.554703	0.000139541	0.0267625	Y
seq.15499.11	ATRN	Attractin	-0.151192	1.41227e-05	0.00325363	-0.132577	0.000148215	0.0276972	Y
seq.12605.1	EXOSC3	Exosome complex component RRP40	0.378358	0.000205064	0.024105	0.389769	0.000155721	0.0283723	Y
seq.6232.54	CD86_seq.6232.54	T-lymphocyte activation antigen CD86	0.246443	0.000464975	0.0423592	0.272449	0.000169348	0.0301027	Y
seq.4801.13	LPO	Lactoperoxidase	0.310236	0.000232378	0.0258337	0.323384	0.000182161	0.0316092	Y
seq.22961.7	FCN1_seq.22961.7	Ficolin-1	-0.389945	0.000112592	0.0160897	-0.381935	0.00019012	0.0322231	Y
seq.15610.72	LAP3_seq.15610.72	Cytosol aminopeptidase	0.361069	9.64868e-05	0.0144932	0.353988	0.000196289	0.0325126	Y
seq.9749.190	LCP1_seq.9749.190	Plastin-2	0.272106	7.55986e-05	0.0128131	0.259027	0.000207755	0.0336471	Y
seq.20055.40	ALDH1A2	Retinal dehydrogenase 2	0.35291	8.41272e-05	0.0130944	0.340747	0.000218433	0.033873	Y
seq.9870.17	WARS1	Tryptophan--tRNA ligase, cytoplasmic	0.194778	0.000184044	0.0227342	0.198455	0.000218445	0.033873	Y
seq.7854.38	NCR3LG1	Natural cytotoxicity triggering receptor 3 ligand 1	0.284518	3.2413e-05	0.00633794	0.258014	0.000223646	0.0339569	Y
seq.18875.125	COL2A1_seq.18875.125	Chondrocalcin	-0.498982	8.28193e-05	0.0130944	-0.475641	0.000268436	0.0399258	Y
seq.21592.8	GBA3	Cytosolic beta-glucosidase	0.105697	0.000128873	0.017393	0.101794	0.000314892	0.0458986	Y
seq.7898.29	MDM1	Nuclear protein MDM1	-0.171139	8.04419e-05	0.0130944	-0.158858	0.000363936	0.049968	Y
seq.21180.16	PLCXD3	PI-PLC X domain-containing protein 3	0.161946	0.00030407	0.0309826	0.163966	0.000370235	0.049968	Y
seq.10521.10	MXRA8_seq.10521.10	Matrix-remodeling-associated protein 8:Extracellular domain	-0.20299	0.000306085	0.0309826	-0.206518	0.00036148	0.049968	Y
seq.6383.90	TLL1	Tolloid-like protein 1	0.201887	0.00350672	0.118864	0.250995	0.000362847	0.049968	Y
seq.24455.2	ASAP3	Arf-GAP with SH3 domain, ANK repeat and PH domain-containing protein 3	-0.201883	8.44453e-05	0.0130944	-0.185228	0.000406479	0.0538622	N
seq.13624.17	NADK	NAD kinase	0.338806	1.43705e-05	0.00325363	0.257906	0.000419776	0.0546308	N
seq.5643.2	LCN8	Epididymal-specific lipocalin-8	0.347293	0.000217643	0.0247841	0.335968	0.000528724	0.0642224	N
seq.5462.62	FCN3_seq.5462.62	Ficolin-3	0.267269	0.000246156	0.0267759	0.260471	0.000538671	0.0643579	N
seq.14077.6	FCN3_seq.14077.6	Ficolin-3	0.271539	0.000363034	0.0352303	0.268532	0.000625154	0.0711894	N
seq.14129.1	IFNA7	Interferon alpha-7	0.241757	3.30464e-05	0.00633794	0.194701	0.000665178	0.0739706	N
seq.13701.2	CXCL13_seq.13701.2	C-X-C motif chemokine 13	0.449643	0.000143107	0.0189629	0.390374	0.000734184	0.0784512	N
seq.5759.10	EFNA3_seq.5759.10	Ephrin-A3	0.183723	0.000274822	0.0286128	0.172586	0.00075351	0.0784512	N
seq.24316.10	BMT2	Probable methyltransferase BMT2 homolog	0.253672	0.000365724	0.0352303	0.239291	0.000744992	0.0784512	N
seq.12543.76	ZNF560	Zinc finger protein 560	0.266355	0.000377053	0.0352303	0.260174	0.00072831	0.0784512	N
seq.6391.52	LILRA3	Leukocyte immunoglobulin-like receptor subfamily A member 3	0.697265	0.000195125	0.0233126	0.628713	0.000888436	0.0899295	N
seq.9930.48	GABBR2_seq.9930.48	Gamma-aminobutyric acid type B receptor subunit 2:Cytoplasmic domain	0.288472	7.2457e-05	0.012573	0.244551	0.000931559	0.0915101	N
seq.13399.33	RELL1	RELT-like protein 1	0.239368	0.000177176	0.0222631	0.216592	0.000952286	0.0915101	N
seq.22831.11	ZBP1	Z-DNA-binding protein 1	0.411971	9.74431e-05	0.0144932	0.333024	0.000988007	0.0923153	N
seq.24474.12	TTC9	Tetratricopeptide repeat protein 9A	-0.492729	0.000101012	0.0147234	-0.407259	0.00121626	0.107325	N
seq.15483.377	AGRN	Agrin	0.231387	0.000189137	0.0229738	0.203828	0.00124934	0.108395	N
seq.4491.4	IL5RA_seq.4491.4	Interleukin-5 receptor subunit alpha	-0.184761	0.00023395	0.0258337	-0.164451	0.00138893	0.113736	N
seq.20187.10	ITGAV|ITGB3	Integrin alpha V beta 3	-0.258756	0.000123308	0.0172821	-0.214488	0.00143547	0.11525	N
seq.6462.12	TIMP4	Metalloproteinase inhibitor 4	-0.294207	0.00015726	0.0204663	-0.249961	0.00147027	0.116471	N
seq.2475.1	KIT	Mast/stem cell growth factor receptor Kit	-0.257669	0.00035877	0.0352303	-0.232542	0.00152862	0.118517	N
seq.18814.21	INHBA|INHBC	Inhibin beta A chain:Inhibin beta C chain heterodimer	0.158881	0.000255469	0.0273802	0.139248	0.00158242	0.120132	N
seq.22378.2	KRT34	Keratin 34	0.217968	0.000211035	0.024413	0.189328	0.00162179	0.121852	N
seq.15587.20	FOLR2	Folate receptor beta	0.259398	0.000274464	0.0286128	0.217801	0.00175185	0.128453	N
seq.11401.181	RNF146	E3 ubiquitin-protein ligase RNF146	-0.104811	0.000560887	0.04925	-0.0955154	0.00179224	0.128738	N
seq.22123.15	DLX2	Homeobox protein DLX-2	0.307144	0.000372493	0.0352303	0.269169	0.00217323	0.143986	N
seq.2827.23	CX3CL1	Fractalkine	0.220469	0.000368093	0.0352303	0.187333	0.00238049	0.150326	N
seq.10361.25	OAS1	2'-5'-oligoadenylate synthase 1	0.0910985	0.000481991	0.0433673	0.0793503	0.00282643	0.164792	N
seq.15668.19	BMP8B	Bone morphogenetic protein 8B	-0.0721869	0.000162336	0.0207563	-0.0548606	0.00372096	0.195096	N
seq.8237.56	SOSTDC1	Sclerostin domain-containing protein 1	0.237274	0.000521465	0.0463468	0.196822	0.00448348	0.214971	N
seq.6055.53	IFNAR1_seq.6055.53	Interferon alpha/beta receptor 1	-0.130213	0.000439771	0.0405703	-0.093545	0.0102674	0.283121	N

### Sheet: Supplementary Data 14
Supplementary Data 14. Proteins associated with anti-dsDNA positivity before or after adjusting for disease activity
			Before adjusting for disease activity			After adjusting for disease activity
SeqId	Gene Symbol	TargetFullName	Beta	P_nominal	P_bh	Beta	P_nominal	P_bh	Significant after adjustment
seq.2960.66	CFP	Properdin	-0.530374	9.54038e-18	6.95303e-14	-0.461613	5.37678e-14	3.9186e-10	Y
seq.3534.14	CD40LG	CD40 ligand	0.533257	1.4626e-15	5.32972e-12	0.466495	3.40156e-12	1.23953e-08	Y
seq.3875.62	ARID3A	AT-rich interactive domain-containing protein 3A	0.439238	1.64255e-13	3.99031e-10	0.376737	3.46443e-10	8.41625e-07	Y
seq.4493.92	IL11	Interleukin-11	0.373705	9.37045e-13	1.7073e-09	0.318138	1.72707e-09	3.14673e-06	Y
seq.3514.49	PRTN3_seq.3514.49	Myeloblastin	0.858122	1.39689e-11	2.0361e-08	0.732186	7.01409e-09	1.02237e-05	Y
seq.3864.5	RPS7	40S ribosomal protein S7	0.471919	1.09579e-10	1.33101e-07	0.431501	1.35023e-08	1.64008e-05	Y
seq.20187.10	ITGAV|ITGB3	Integrin alpha V beta 3	-0.433011	1.64596e-10	1.36766e-07	-0.391799	2.28909e-08	2.38327e-05	Y
seq.4246.40	L1CAM	Neural cell adhesion molecule L1	-0.586314	1.25164e-09	7.6016e-07	-0.549126	3.87412e-08	3.52932e-05	Y
seq.4389.2	DHH	Desert hedgehog protein N-product	0.345573	1.68893e-10	1.36766e-07	0.296535	8.14323e-08	6.59421e-05	Y
seq.15367.38	BPIFB1_seq.15367.38	BPI fold-containing family B member 1	-0.662479	3.17003e-08	9.04639e-06	-0.656834	1.6701e-07	0.000103863	Y
seq.3860.7	PSMA6	Proteasome subunit alpha type-6	0.187283	9.17214e-10	6.07696e-07	0.164727	1.71014e-07	0.000103863	Y
seq.3891.56	MBD4	Methyl-CpG-binding domain protein 4	0.268735	4.18542e-10	3.05033e-07	0.23135	1.50629e-07	0.000103863	Y
seq.3186.2	C2	Complement C2	-0.530353	1.3563e-10	1.36766e-07	-0.427178	2.10425e-07	0.000117968	Y
seq.7134.14	BCL2L2_seq.7134.14	Bcl-2-like protein 2	0.222026	2.80997e-09	1.57531e-06	0.199142	2.68206e-07	0.00013962	Y
seq.11246.3	BPIFB1_seq.11246.3	BPI fold-containing family B member 1	-0.650484	4.06523e-08	1.02163e-05	-0.636714	3.07101e-07	0.00014921	Y
seq.25956.9	RAPGEF1	Rap guanine nucleotide exchange factor 1	-0.131559	3.35428e-09	1.74614e-06	-0.116851	3.37096e-07	0.000153547	Y
seq.20941.7	UBL3	Ubiquitin-like protein 3	-0.221661	3.22731e-08	9.04639e-06	-0.211244	4.20948e-07	0.000180463	Y
seq.9254.18	FCER1A	High affinity immunoglobulin epsilon receptor subunit alpha	-0.115869	1.77722e-07	3.50065e-05	-0.116698	5.37497e-07	0.000217626	Y
seq.8885.6	CACNA2D3	Voltage-dependent calcium channel subunit alpha-2/delta-3	-0.307125	1.0617e-08	4.42401e-06	-0.27756	6.77557e-07	0.000259897	Y
seq.18942.11	PSMB9	Proteasome subunit beta type-9	-0.234431	2.20237e-08	7.29585e-06	-0.216248	7.89292e-07	0.000287618	Y
seq.10760.107	GRIA4	Glutamate receptor 4	-0.347109	1.09265e-08	4.42401e-06	-0.304015	1.08129e-06	0.000375259	Y
seq.4496.60	MMP12	Macrophage metalloelastase	-0.429843	5.32207e-06	0.000412998	-0.479448	1.33267e-06	0.000441476	Y
seq.8958.51	CHL1_seq.8958.51	Neural cell adhesion molecule L1-like protein	-0.150229	5.76803e-06	0.000432012	-0.163374	2.78158e-06	0.000881397	Y
seq.15668.19	BMP8B	Bone morphogenetic protein 8B	-0.110889	2.05717e-08	7.29585e-06	-0.0948016	3.16246e-06	0.000960332	Y
seq.19341.36	ACBD6_seq.19341.36	Acyl-CoA-binding domain-containing protein 6	-0.258212	1.75578e-07	3.50065e-05	-0.238567	3.44797e-06	0.000973991	Y
seq.3522.57	VIP	Vasoactive Intestinal Peptide	0.450932	5.3104e-09	2.58015e-06	0.358424	3.47472e-06	0.000973991	Y
seq.2603.61	CD80_seq.2603.61	T-lymphocyte activation antigen CD80	0.301804	3.69348e-08	9.61359e-06	0.259745	3.72596e-06	0.00100573	Y
seq.3601.54	CHL1_seq.3601.54	Neural cell adhesion molecule L1-like protein	-0.297046	1.50337e-06	0.000168563	-0.296961	5.3159e-06	0.00138365	Y
seq.10011.65	OCRL	Inositol polyphosphate 5-phosphatase OCRL-1	-0.16698	1.36269e-07	2.92097e-05	-0.149438	5.579e-06	0.00140206	Y
seq.9456.34	IL22RA2_seq.9456.34	Interleukin-22 receptor subunit alpha-2	-0.276574	1.05938e-05	0.000643397	-0.300562	5.87883e-06	0.00142816	Y
seq.23261.27	C1orf50	Uncharacterized protein C1orf50	-0.128037	3.11e-06	0.000276411	-0.129825	7.18463e-06	0.00168908	Y
seq.12333.87	RPIA	Ribose-5-phosphate isomerase	0.240977	1.21023e-06	0.000148994	0.233149	7.82223e-06	0.00172753	Y
seq.22578.17	ROBO2_seq.22578.17	Roundabout homolog 2	-0.297036	2.64427e-06	0.00024707	-0.295726	7.67221e-06	0.00172753	Y
seq.4866.59	NTRK2	BDNF/NT-3 growth factors receptor	-0.392791	1.89974e-07	3.6005e-05	-0.348867	8.72726e-06	0.00187071	Y
seq.10907.116	NTM_seq.10907.116	Neurotrimin	-0.375907	1.58605e-06	0.000175138	-0.361635	9.35119e-06	0.0018931	Y
seq.5534.49	TNFRSF10B_seq.5534.49	Tumor necrosis factor receptor superfamily member 10B:Extracellular domain, TNFR-Cys domains 1-3	0.241961	3.01422e-08	9.04639e-06	0.19688	9.21688e-06	0.0018931	Y
seq.19751.21	ADA	Adenosine deaminase	-0.209473	5.41346e-08	1.27269e-05	-0.174522	9.8377e-06	0.00190008	Y
seq.4396.54	IFNL1_seq.4396.54	Interferon lambda-1	0.301208	8.47631e-09	3.86096e-06	0.225088	9.90712e-06	0.00190008	Y
seq.4284.18	RBM39	RNA-binding protein 39	0.349158	5.82571e-07	8.84537e-05	0.319669	1.02312e-05	0.00191193	Y
seq.18303.39	NRGN	Neurogranin	-0.243643	1.79489e-06	0.000186874	-0.235655	1.1134e-05	0.00193201	Y
seq.4383.97	INHBA|INHBB_seq.4383.97	Inhibin beta A chain:Inhibin beta B chain heterodimer	0.274581	1.53456e-08	5.88625e-06	0.213675	1.09512e-05	0.00193201	Y
seq.7986.98	NAALAD2	N-acetylated-alpha-linked acidic dipeptidase 2	-0.312148	9.056e-06	0.000568967	-0.324521	1.11154e-05	0.00193201	Y
seq.2755.8	C3_seq.2755.8	C3a anaphylatoxin des Arginine	-0.295257	1.71748e-07	3.50065e-05	-0.256379	1.18045e-05	0.00200072	Y
seq.5228.25	KIF23	Kinesin-like protein KIF23	0.417415	3.41229e-08	9.21065e-06	0.33359	1.3312e-05	0.00220495	Y
seq.5882.34	EEF1B2	Elongation factor 1-beta	0.479467	2.1193e-08	7.29585e-06	0.37078	1.36847e-05	0.00221631	Y
seq.3452.17	LCK_seq.3452.17	Tyrosine-protein kinase Lck	0.335759	1.92672e-07	3.6005e-05	0.287081	1.57122e-05	0.0022902	Y
seq.4267.81	PES1	Pescadillo homolog	0.274207	4.55728e-08	1.10711e-05	0.219707	1.55458e-05	0.0022902	Y
seq.5803.24	C3_seq.5803.24	Complement C3d fragment	0.367635	3.16442e-08	9.04639e-06	0.287453	1.49673e-05	0.0022902	Y
seq.7194.36	NPTN	Neuroplastin	-0.335055	2.97407e-07	5.04071e-05	-0.292797	1.51286e-05	0.0022902	Y
seq.9277.16	REG3A_seq.9277.16	Regenerating islet-derived protein 3-alpha	-0.297106	4.17681e-06	0.000345916	-0.294073	1.52664e-05	0.0022902	Y
seq.18331.3	GBA	Glucosylceramidase	-0.268115	4.43307e-06	0.000363014	-0.262904	1.75354e-05	0.00236663	Y
seq.18930.28	SLIT2	Slit homolog 2 protein	-0.29174	3.49317e-06	0.000303074	-0.281799	1.69243e-05	0.00236663	Y
seq.2858.29	HAT1_seq.2858.29	Histone acetyltransferase type B catalytic subunit	0.197426	1.17457e-06	0.000148994	0.182561	1.7319e-05	0.00236663	Y
seq.3874.8	UBE2L3	Ubiquitin-conjugating enzyme E2 L3	0.202321	1.26098e-07	2.83768e-05	0.168366	1.69959e-05	0.00236663	Y
seq.15559.5	ANTXR2	Anthrax toxin receptor 2	-0.385237	1.96417e-06	0.000197043	-0.362451	1.87093e-05	0.00243488	Y
seq.3174.2	ADAMTS1	A disintegrin and metalloproteinase with thrombospondin motifs 1	0.197441	1.2849e-07	2.83768e-05	0.164062	1.85679e-05	0.00243488	Y
seq.8237.56	SOSTDC1	Sclerostin domain-containing protein 1	0.304256	7.75968e-07	0.000113105	0.271931	2.18142e-05	0.00278916	Y
seq.14618.26	VOPP1	Vesicular, overexpressed in cancer, prosurvival protein 1	-0.231915	2.03722e-06	0.000200638	-0.216526	2.376e-05	0.00290822	Y
seq.25963.2	XPO5	Exportin-5	-0.350809	7.98971e-07	0.000113147	-0.30973	2.39425e-05	0.00290822	Y
seq.3603.60	CLEC7A	C-type lectin domain family 7 member A	0.171915	1.19066e-06	0.000148994	0.155417	2.34759e-05	0.00290822	Y
seq.3198.4	IDS	Iduronate 2-sulfatase	-0.165421	0.000104384	0.00332205	-0.188198	2.5557e-05	0.00305343	Y
seq.12424.107	THYN1	Thymocyte nuclear protein 1	0.272811	4.67019e-07	7.56363e-05	0.234795	2.6806e-05	0.00315101	Y
seq.4453.83	LRRTM3	Leucine-rich repeat transmembrane neuronal protein 3	0.329367	2.8518e-07	4.94856e-05	0.272551	3.04274e-05	0.00351992	Y
seq.16614.27	RSPO1_seq.16614.27	R-spondin-1	-0.269344	1.02676e-05	0.000628823	-0.267933	3.21822e-05	0.00360836	Y
seq.4392.54	FGF12	Fibroblast growth factor 12	0.187718	1.35029e-06	0.000156205	0.168198	3.21206e-05	0.00360836	Y
seq.12549.33	HPGDS	Hematopoietic prostaglandin D synthase	-0.30485	5.91712e-06	0.000435596	-0.290376	3.60668e-05	0.00375507	Y
seq.12684.5	SCIN	Adseverin	-0.19585	9.9618e-07	0.000134447	-0.169807	3.44579e-05	0.00375507	Y
seq.21945.4	WNT5B	Protein Wnt-5b	-0.389563	5.61859e-06	0.000431034	-0.371748	3.56104e-05	0.00375507	Y
seq.2746.56	CRLF2_seq.2746.56	Cytokine receptor-like factor 2	0.199589	8.50187e-07	0.000116909	0.170887	3.52107e-05	0.00375507	Y
seq.5178.5	PDE7A	High affinity cAMP-specific 3',5'-cyclic phosphodiesterase 7A	0.300696	2.3737e-07	4.21939e-05	0.246632	3.50228e-05	0.00375507	Y
seq.22098.10	CCNYL1	Cyclin-Y-like protein 1	-0.114633	3.08442e-05	0.00143285	-0.119788	3.78324e-05	0.00382948	Y
seq.2622.18	HMOX2	Heme oxygenase 2	0.185203	8.78168e-06	0.000561411	0.181215	3.76377e-05	0.00382948	Y
seq.2754.50	C3_seq.2754.50	Complement C3	-0.355093	5.35072e-07	8.29703e-05	-0.300078	4.03156e-05	0.00402493	Y
seq.21722.21	GALNT4	Polypeptide N-acetylgalactosaminyltransferase 4	-0.251664	1.27445e-06	0.000152265	-0.221284	4.11948e-05	0.00402526	Y
seq.4564.2	PLXNC1	Plexin-C1	-0.306969	4.9286e-06	0.000394721	-0.28959	4.14235e-05	0.00402526	Y
seq.19227.18	BATF	Basic leucine zipper transcriptional factor ATF-like	-0.0697893	5.21269e-06	0.000412936	-0.0659574	4.30867e-05	0.00413179	Y
seq.2788.55	MMP3	Stromelysin-1	0.234584	1.20326e-06	0.000148994	0.203	4.37006e-05	0.00413624	Y
seq.13659.36	ATP13A1	Manganese-transporting ATPase 13A1	0.199228	5.80916e-06	0.000432012	0.186555	4.60226e-05	0.00417161	Y
seq.17511.10	RPP30	Ribonuclease P protein subunit p30	-0.107504	8.00784e-06	0.000535423	-0.102866	4.57053e-05	0.00417161	Y
seq.19803.34	RBP2	Retinol-binding protein 2	0.281044	1.70264e-05	0.000969439	0.2813	4.63639e-05	0.00417161	Y
seq.20561.15	CNTN6	Contactin-6	-0.396382	6.92036e-06	0.000480339	-0.372838	4.56417e-05	0.00417161	Y
seq.14153.8	EFNA3_seq.14153.8	Ephrin-A3	-0.141746	2.89563e-05	0.00141633	-0.142396	4.87505e-05	0.00421438	Y
seq.16081.38	AKR1B10	Aldo-keto reductase family 1 member B10	-0.255499	2.43271e-05	0.00122273	-0.258343	4.90542e-05	0.00421438	Y
seq.3508.78	CCL22_seq.3508.78	C-C motif chemokine 22	-0.428171	8.73027e-06	0.000561411	-0.410627	4.75931e-05	0.00421438	Y
seq.7156.2	FUT10	Alpha-(1,3)-fucosyltransferase 10	-0.187629	3.54251e-05	0.00155529	-0.193577	4.91523e-05	0.00421438	Y
seq.2468.62	CCL20	C-C motif chemokine 20	0.388674	5.10239e-07	8.08397e-05	0.323261	4.97419e-05	0.00421534	Y
seq.3448.13	INSR	Insulin receptor	-0.378283	2.06482e-07	3.7621e-05	-0.296952	5.49871e-05	0.00460628	Y
seq.2658.27	NTRK3	NT-3 growth factor receptor	-0.30284	8.29902e-06	0.000548264	-0.285306	5.60439e-05	0.00464145	Y
seq.5111.15	NRXN3_seq.5111.15	Neurexin-3-beta	-0.263344	0.000748237	0.0117272	-0.313093	5.92215e-05	0.00484951	Y
seq.6214.84	IFNA8	Interferon alpha-8	0.373288	2.70004e-06	0.000249088	0.330481	6.1977e-05	0.00501876	Y
seq.12879.5	RBL1	Retinoblastoma-like protein 1	0.345387	3.32868e-06	0.000292282	0.307817	7.13936e-05	0.00571776	Y
seq.18375.28	IL36RN	Interleukin-36 receptor antagonist protein	-0.0968977	3.39628e-05	0.00151608	-0.0970056	7.72851e-05	0.00612232	Y
seq.10832.24	B4GALT6	Beta-1,4-galactosyltransferase 6	-0.265731	6.19e-06	0.000442282	-0.24273	7.93439e-05	0.00615168	Y
seq.6055.53	IFNAR1_seq.6055.53	Interferon alpha/beta receptor 1	-0.187176	1.31719e-06	0.000154834	-0.15807	7.89499e-05	0.00615168	Y
seq.2475.1	KIT	Mast/stem cell growth factor receptor Kit	-0.322355	8.35035e-06	0.000548264	-0.296003	8.21822e-05	0.00630467	Y
seq.11232.46	TCN1_seq.11232.46	Transcobalamin-1	-0.237085	7.08416e-07	0.000105366	-0.191789	8.88247e-05	0.00670213	Y
seq.23371.5	NIF3L1	NIF3-like protein 1	-0.467026	0.000196323	0.00505584	-0.519097	8.92024e-05	0.00670213	Y
seq.10558.26	PCDH9	Protocadherin-9	-0.286628	2.49776e-05	0.00124682	-0.281124	9.10237e-05	0.00676919	Y
seq.10344.334	IL10RA_seq.10344.334	Interleukin-10 receptor subunit alpha	-0.119303	2.24144e-06	0.000214942	-0.102297	9.41701e-05	0.00686311	Y
seq.25117.17	PGM5	PGM5	-0.311605	7.09426e-05	0.00256631	-0.319551	9.36772e-05	0.00686311	Y
seq.20586.18	CNTN3	Contactin-3	-0.336292	6.11941e-06	0.000441567	-0.299368	0.000100296	0.00718782	Y
seq.8097.77	LIPN	Lipase member N	-0.156145	0.000891619	0.0129445	-0.19093	0.000100598	0.00718782	Y
seq.22838.39	ZNF230	Zinc finger protein 230	-0.158657	1.79294e-05	0.000997478	-0.150319	0.000102397	0.00724535	Y
seq.16620.26	LY75	Lymphocyte antigen 75	-0.223946	0.000869132	0.0127193	-0.272706	0.000103789	0.00726726	Y
seq.3654.27	BMPER_seq.3654.27	BMP-binding endothelial regulator protein	0.260512	3.66308e-06	0.000314077	0.225769	0.000104701	0.00726726	Y
seq.4184.43	EIF4EBP2_seq.4184.43	Eukaryotic translation initiation factor 4E-binding protein 2	0.255492	1.72503e-06	0.000182203	0.212909	0.000107487	0.00739024	Y
seq.9409.11	TPSAB1	Tryptase beta-1	-0.415004	0.000116213	0.00361948	-0.430556	0.000120665	0.00821878	Y
seq.3889.64	LMNB1	Lamin-B1	0.360664	3.18005e-05	0.00145762	0.348278	0.000127147	0.00858009	Y
seq.7071.23	MAN1B1	Endoplasmic reticulum mannosyl-oligosaccharide 1,2-alpha-mannosidase	-0.111842	1.72019e-06	0.000182203	-0.0914834	0.000139355	0.00931761	Y
seq.13386.248	RNF34	E3 ubiquitin-protein ligase RNF34	0.263793	2.11248e-06	0.000205277	0.218092	0.000143563	0.00951169	Y
seq.4130.71	FGF6	Fibroblast growth factor 6	0.208516	1.22662e-06	0.000148994	0.164174	0.000150026	0.00985032	Y
seq.3067.67	GDF9	Growth/differentiation factor 9	0.191175	9.42698e-06	0.000587212	0.169598	0.000160172	0.0103641	Y
seq.3356.50	CA7	Carbonic anhydrase 7	0.172134	2.32101e-06	0.000219682	0.141135	0.000160695	0.0103641	Y
seq.20550.38	NTM_seq.20550.38	Neurotrimin	-0.260844	4.23248e-05	0.00181686	-0.251372	0.000165199	0.0105612	Y
seq.3685.53	MFRP	Membrane frizzled-related protein	0.189125	2.06509e-05	0.00110665	0.172579	0.000169104	0.0106652	Y
seq.3821.28	MAPKAPK5_seq.3821.28	MAP kinase-activated protein kinase 5	0.288592	1.17551e-06	0.000148994	0.227306	0.000169753	0.0106652	Y
seq.20120.101	AMIGO1_seq.20120.101	Amphoterin-induced protein 1:Extracellular domain	-0.138356	9.61232e-06	0.000593683	-0.122395	0.000173831	0.0107363	Y
seq.2714.78	AIMP1	Endothelial monocyte-activating polypeptide 2	-0.1845	5.78401e-06	0.000432012	-0.156728	0.000173048	0.0107363	Y
seq.3294.55	CFC1	Cryptic protein	0.139524	1.68776e-06	0.000182203	0.111454	0.000179626	0.011001	Y
seq.14157.21	YWHAE	14-3-3 protein epsilon	-0.147924	0.000169643	0.0046285	-0.155593	0.000181581	0.011028	Y
seq.21679.16	CDH20	Cadherin-20	-0.165173	7.63696e-06	0.00052017	-0.14382	0.000185476	0.0110799	Y
seq.4179.57	YWHAG_seq.4179.57	14-3-3 protein gamma	-0.217301	8.64637e-05	0.00289059	-0.217392	0.000184144	0.0110799	Y
seq.7019.13	SEMA7A	Semaphorin-7A	-0.236763	0.000285723	0.00650734	-0.256673	0.000198276	0.0117483	Y
seq.12476.50	TIGAR	Fructose-2,6-bisphosphatase TIGAR	0.172945	4.22579e-07	6.99944e-05	0.123125	0.000203037	0.011884	Y
seq.17836.17	S100A16	Protein S100-A16	-0.160599	7.92774e-06	0.000534975	-0.139005	0.000203828	0.011884	Y
seq.19127.1	HSPB6	Heat shock protein beta-6	-0.445183	0.000280136	0.00642023	-0.453841	0.000210468	0.0120779	Y
seq.2974.61	CNTN1	Contactin-1	-0.261421	2.20519e-05	0.0011646	-0.239599	0.000210214	0.0120779	Y
seq.12001.7	TJP1	Tight junction protein ZO-1	-0.161182	8.06784e-05	0.00277351	-0.159599	0.000219032	0.0122793	Y
seq.22587.37	EPHA6	Ephrin type-A receptor 6	-0.319286	0.000210858	0.00533587	-0.330185	0.000217329	0.0122793	Y
seq.2514.65	EFNB3_seq.2514.65	Ephrin-B3:Extracellular domain	0.2342	7.28537e-06	0.000500904	0.200733	0.000218458	0.0122793	Y
seq.11208.15	NAGPA	N-acetylglucosamine-1-phosphodiester alpha-N-acetylglucosaminidase	-0.263479	2.03815e-05	0.00110665	-0.239041	0.000231721	0.0124629	Y
seq.15513.108	PRSS8_seq.15513.108	Prostasin	-0.154811	9.56603e-05	0.00311238	-0.148183	0.000225586	0.0124629	Y
seq.18422.41	MVD_seq.18422.41	Diphosphomevalonate decarboxylase	0.295557	0.000673223	0.0110869	0.335756	0.000232568	0.0124629	Y
seq.3739.72	ITGA2B|ITGB3_seq.3739.72	Integrin alpha-IIb: beta-3 complex	-0.225944	6.43166e-05	0.00242801	-0.217813	0.000231635	0.0124629	Y
seq.4900.8	C3_seq.4900.8	C3a anaphylatoxin	-0.210354	1.15792e-05	0.000691715	-0.184388	0.000230107	0.0124629	Y
seq.8866.53	QPCTL	Glutaminyl-peptide cyclotransferase-like protein	-0.196609	2.41219e-05	0.00122083	-0.176185	0.000228239	0.0124629	Y
seq.9176.3	MUC1_seq.9176.3	Mucin-1:region 2	-0.103196	5.88988e-05	0.0023362	-0.0994219	0.000240896	0.012815	Y
seq.3823.9	MATK	Megakaryocyte-associated tyrosine-protein kinase	0.191074	1.54152e-05	0.000884616	0.169575	0.000246014	0.0129924	Y
seq.3867.49	SEZ6L2	Seizure 6-like protein 2	0.221873	1.44149e-05	0.000840449	0.195073	0.000251873	0.0132061	Y
seq.11102.22	REG4	Regenerating islet-derived protein 4	-0.371707	8.158e-05	0.00279134	-0.350264	0.000266429	0.0138695	Y
seq.12649.80	MDH2_seq.12649.80	Malate dehydrogenase, mitochondrial	-0.223351	8.47391e-05	0.00284598	-0.218235	0.000271135	0.0139229	Y
seq.22140.6	FAM204A	Protein FAM204A	-0.230411	0.00013921	0.00410754	-0.230847	0.000271275	0.0139229	Y
seq.3423.59	CMA1	Chymase	0.12781	5.89174e-05	0.0023362	0.121772	0.000277861	0.0141612	Y
seq.3358.51	CDK5|CDK5R1	Cyclin-dependent kinase 5:Cyclin-dependent kinase 5 activator 1 complex	-0.112794	8.36318e-05	0.00283653	-0.108702	0.000282343	0.0142897	Y
seq.22049.24	YWHAH_seq.22049.24	14-3-3 protein eta	-0.217372	0.000128033	0.00388418	-0.216055	0.000288017	0.0144266	Y
seq.4232.19	IGF1R	Insulin-like growth factor 1 receptor	-0.231016	1.31578e-05	0.000773338	-0.198847	0.000290986	0.0144266	Y
seq.9038.12	JTB	Protein JTB	-0.148916	7.23739e-05	0.00258559	-0.139811	0.000290944	0.0144266	Y
seq.5688.65	CBLN4	Cerebellin-4	-0.289415	4.26294e-05	0.00181686	-0.264783	0.000293875	0.0144714	Y
seq.17404.5	ARL5B	ADP-ribosylation factor-like protein 5B	0.171714	0.000176624	0.00471514	0.175025	0.000297759	0.0145642	Y
seq.23915.18	RAB7A	Ras-related protein Rab-7	-0.217036	5.31398e-05	0.00219357	-0.202916	0.000313075	0.0151105	Y
seq.7983.1	PCDHGC5	Protocadherin gamma-C5	-0.0982707	0.000169733	0.0046285	-0.0994719	0.000311161	0.0151105	Y
seq.11292.13	SCARA3_seq.11292.13	Scavenger receptor class A member 3:region 2	-0.111984	4.48421e-06	0.000363121	-0.0879967	0.000317913	0.0151535	Y
seq.19377.14	OLFM2_seq.19377.14	Noelin-2	-0.328923	4.02463e-05	0.00174592	-0.30106	0.000319231	0.0151535	Y
seq.23638.3	CARNMT1	Carnosine N-methyltransferase	0.151254	2.66379e-05	0.00132066	0.13515	0.000324362	0.0151535	Y
seq.5253.1	PDE1A	Calcium/calmodulin-dependent 3',5'-cyclic nucleotide phosphodiesterase 1A	0.271164	8.51644e-06	0.000554177	0.227068	0.000322694	0.0151535	Y
seq.9369.174	LRRC4C	Leucine-rich repeat-containing protein 4C	-0.140141	0.000128975	0.00388418	-0.138832	0.0003208	0.0151535	Y
seq.13624.17	NADK	NAD kinase	0.405304	8.07307e-07	0.000113147	0.282675	0.000331798	0.0153047	Y
seq.6969.14	WFDC5	WAP four-disulfide core domain protein 5	-0.118283	0.000382503	0.00780863	-0.123828	0.000330988	0.0153047	Y
seq.7624.19	ANK2	Ankyrin-2	-0.247603	0.000172151	0.00463062	-0.247011	0.00033834	0.0155083	Y
seq.9762.14	VASP	Vasodilator-stimulated phosphoprotein	-0.196863	0.000110182	0.00347623	-0.191995	0.000342018	0.0155789	Y
seq.11406.82	ACAD8	Isobutyryl-CoA dehydrogenase, mitochondrial	-0.0819145	4.99471e-05	0.00209204	-0.0752196	0.000345624	0.015622	Y
seq.9897.9	MCM6	DNA replication licensing factor MCM6	0.139865	0.000243037	0.00586509	0.143119	0.000347252	0.015622	Y
seq.17152.10	KIR2DS4	Killer cell immunoglobulin-like receptor 2DS4	-0.0817978	0.000608688	0.0104674	-0.0895462	0.000358026	0.016008	Y
seq.8889.5	CCPG1	Cell cycle progression protein 1	-0.249055	0.000190089	0.00496549	-0.248861	0.000362811	0.016123	Y
seq.11152.46	KLK13_seq.11152.46	Kallikrein-13	-0.341541	0.000253854	0.00604605	-0.347953	0.000374911	0.0161678	Y
seq.14150.7	IL36A	Interleukin-36 alpha	-0.565567	1.43891e-06	0.000163856	-0.416615	0.000371259	0.0161678	Y
seq.3798.71	CA9	Carbonic anhydrase 9	0.206141	3.98675e-06	0.000333971	0.162451	0.000372466	0.0161678	Y
seq.7853.19	SCO1	Protein SCO1 homolog, mitochondrial	-0.144949	3.2648e-05	0.00148712	-0.126413	0.00037433	0.0161678	Y
seq.7945.10	SEMA6A_seq.7945.10	Semaphorin-6A	-0.217602	7.61128e-05	0.00267976	-0.204679	0.000372297	0.0161678	Y
seq.13690.26	BGN_seq.13690.26	Biglycan	-0.119337	0.000402715	0.0080191	-0.126189	0.000387229	0.0162	Y
seq.17326.44	DUSP23	Dual specificity protein phosphatase 23	0.276548	1.93394e-05	0.00105974	0.239754	0.000382062	0.0162	Y
seq.21698.11	ITGA11|ITGB1	Integrin a11b1	-0.233389	0.000142379	0.00416729	-0.229652	0.000384915	0.0162	Y
seq.5900.11	HINT1	Histidine triad nucleotide-binding protein 1	0.208722	3.10077e-06	0.000276411	0.162156	0.000382968	0.0162	Y
seq.8295.16	OLFM2_seq.8295.16	Noelin-2	-0.334337	5.6308e-05	0.00227985	-0.308536	0.000381316	0.0162	Y
seq.9076.25	PENK	Proenkephalin-A	-0.421523	0.00139403	0.0176078	-0.482323	0.000388995	0.0162	Y
seq.15622.13	OPCML_seq.15622.13	Opioid-binding protein/cell adhesion molecule	-0.263648	0.000208232	0.00530627	-0.262709	0.000396064	0.0164006	Y
seq.15570.99	CR2	Complement receptor type 2	-0.523273	0.000130436	0.00391201	-0.486069	0.000411234	0.016843	Y
seq.3714.49	CKB|CKM	Creatine kinase M-type:Creatine kinase B-type heterodimer	-0.566871	2.29262e-05	0.00118882	-0.491287	0.000411368	0.016843	Y
seq.17453.34	CP	Ceruloplasmin	-0.140615	8.884e-06	0.000563014	-0.113617	0.000425877	0.0173396	Y
seq.2849.49	AIF1	Allograft inflammatory factor 1	-0.301266	0.000112858	0.00353009	-0.285606	0.00043871	0.0176647	Y
seq.5654.70	TMX3	Protein disulfide-isomerase TMX3	0.199283	0.000308763	0.0068397	0.2053	0.000438395	0.0176647	Y
seq.5734.13	NECTIN4	Nectin-4	0.532755	2.29999e-05	0.00118882	0.45583	0.000448799	0.0179717	Y
seq.12717.65	TOX3	TOX high mobility group box family member 3	0.148336	6.82066e-06	0.000477971	0.118119	0.000468817	0.0186274	Y
seq.7190.50	EPHA4_seq.7190.50	Ephrin type-A receptor 4	-0.288057	0.000160357	0.00452977	-0.274997	0.000470284	0.0186274	Y
seq.10479.18	MMP10_seq.10479.18	Stromelysin-2	-0.265673	0.00106611	0.0144832	-0.29029	0.000495039	0.0187565	Y
seq.13124.20	ISLR2_seq.13124.20	Immunoglobulin superfamily containing leucine-rich repeat protein 2	-0.198852	7.31945e-05	0.00260215	-0.18294	0.000483838	0.0187565	Y
seq.16605.2	C1QTNF9_seq.16605.2	Complement C1q and tumor necrosis factor-related protein 9A	0.12262	0.000263759	0.00616114	0.122087	0.000495536	0.0187565	Y
seq.19799.2	PGAM4	Probable phosphoglycerate mutase 4	-0.156625	3.06436e-06	0.000276411	-0.117158	0.000485514	0.0187565	Y
seq.23692.19	ACSS3	Acyl-CoA synthetase short-chain family member 3, mitochondrial	-0.220797	3.34273e-05	0.00151316	-0.193753	0.000478714	0.0187565	Y
seq.24011.27	VSIG10L	V-set and immunoglobulin domain-containing protein 10-like	0.138352	0.000111695	0.00350877	0.128573	0.000487535	0.0187565	Y
seq.3315.15	GPC2	Glypican-2	0.242419	3.08668e-05	0.00143285	0.212068	0.000488016	0.0187565	Y
seq.4420.7	ADAM12	Disintegrin and metalloproteinase domain-containing protein 12	0.133225	1.73556e-05	0.000980527	0.111398	0.000496278	0.0187565	Y
seq.8773.172	EMILIN3_seq.8773.172	EMILIN-3:region 1	-0.193438	5.89821e-05	0.0023362	-0.174105	0.000496707	0.0187565	Y
seq.9805.51	SEMA4B	Semaphorin-4B	-0.178905	0.000164081	0.00454686	-0.174298	0.000500622	0.0188069	Y
seq.8913.22	SIGLEC11_seq.8913.22	Sialic acid-binding Ig-like lectin 11:Cytoplasmic domain, Isoform 2	-0.229746	0.000222005	0.00552209	-0.225838	0.000510179	0.0190676	Y
seq.2500.2	ANGPT4	Angiopoietin-4	0.194778	5.97717e-06	0.000435616	0.152802	0.00051515	0.019109	Y
seq.5092.51	JAG1_seq.5092.51	Protein jagged-1:Extracellular domain	-0.185619	0.00180533	0.0212557	-0.210567	0.000516532	0.019109	Y
seq.11949.25	EGF_seq.11949.25	Epidermal growth factor:Cytoplasmic domain	-0.142344	0.00016025	0.00452977	-0.137157	0.000529345	0.019389	Y
seq.8073.3	CD84_seq.8073.3	SLAM family member 5	-0.0997903	0.000435286	0.00839249	-0.10354	0.00052942	0.019389	Y
seq.7796.10	CD79A_seq.7796.10	B-cell antigen receptor complex-associated protein alpha chain	-0.101581	0.000147059	0.00425305	-0.0960256	0.000533735	0.0194493	Y
seq.2578.67	CCL2	C-C motif chemokine 2	0.286232	1.92373e-06	0.000197043	0.206783	0.000543203	0.0195083	Y
seq.3412.7	BCL2	Apoptosis regulator Bcl-2	0.163574	2.17686e-05	0.00115802	0.137788	0.000540241	0.0195083	Y
seq.3905.62	UBE2N	Ubiquitin-conjugating enzyme E2 N	-0.192322	8.92886e-05	0.00295789	-0.178473	0.000543384	0.0195083	Y
seq.6359.50	POMGNT2	Protein O-linked-mannose beta-1,4-N-acetylglucosaminyltransferase 2	-0.233795	2.246e-05	0.00117762	-0.195975	0.000555632	0.0198502	Y
seq.11696.7	CRABP2	Cellular retinoic acid-binding protein 2	-0.388167	0.000297786	0.00667775	-0.379769	0.000559938	0.0199065	Y
seq.4481.34	C4A|C4B_seq.4481.34	Complement C4	-0.589693	1.97367e-06	0.000197043	-0.422023	0.000565199	0.019996	Y
seq.21361.8	TXNRD3NB	Protein TXNRD3NB	-0.103871	0.000631587	0.0107296	-0.110811	0.000570141	0.0200734	Y
seq.8428.102	NTM_seq.8428.102	Neurotrimin	-0.241972	0.000146482	0.00425305	-0.22983	0.000586379	0.0205458	Y
seq.21676.17	SERPINB2	PAI-2	-0.260365	0.000202911	0.00518883	-0.248305	0.000599299	0.0208981	Y
seq.16323.8	NRXN3_seq.16323.8	Neurexin-3	-0.256948	0.00149755	0.0184672	-0.274631	0.000606904	0.0209627	Y
seq.17837.5	CLIC2_seq.17837.5	Chloride intracellular channel protein 2	-0.258414	4.25213e-05	0.00181686	-0.225297	0.000606714	0.0209627	Y
seq.7738.299	STX2	Syntaxin-2	-0.097016	4.29991e-05	0.00182196	-0.0845796	0.000619419	0.021294	Y
seq.8337.65	PTPRU	Receptor-type tyrosine-protein phosphatase U	-0.198055	0.00150771	0.0185611	-0.224093	0.000640164	0.0218015	Y
seq.9735.44	CD96	T-cell surface protein tactile	-0.112246	6.1783e-05	0.00240066	-0.0991713	0.000639473	0.0218015	Y
seq.10758.2	KERA	Keratocan	-0.146281	0.00160962	0.0196497	-0.165797	0.000658937	0.0219672	Y
seq.11275.94	LRP1B	Low-density lipoprotein receptor-related protein 1B	-0.227631	0.000438657	0.00843519	-0.230948	0.000654124	0.0219672	Y
seq.17727.1	PTTG1	Securin	0.171116	3.0019e-05	0.00143285	0.145521	0.000655184	0.0219672	Y
seq.19372.7	MDGA2	MAM domain-containing glycosylphosphatidylinositol anchor protein 2	-0.333772	0.000176008	0.00471514	-0.31922	0.000663202	0.0219672	Y
seq.22492.108	LMO3	LIM domain only protein 3	-0.0849852	1.08624e-05	0.000654256	-0.0673176	0.000671358	0.0219672	Y
seq.3432.21	EPHA3	Ephrin type-A receptor 3	0.239558	1.50396e-05	0.000869909	0.193414	0.000672158	0.0219672	Y
seq.5114.65	PRLR_seq.5114.65	Prolactin receptor	-0.121844	0.000607596	0.0104674	-0.127815	0.000661893	0.0219672	Y
seq.8306.54	PRRG1_seq.8306.54	Transmembrane gamma-carboxyglutamic acid protein 1:Cytoplasmic domain	0.136631	0.000745564	0.0117271	0.144746	0.000668582	0.0219672	Y
seq.9242.11	BTC_seq.9242.11	Betacellulin	-0.207128	0.000776261	0.0118853	-0.220933	0.00065901	0.0219672	Y
seq.6416.8	GKN2	Gastrokine-2	-0.233035	0.000926252	0.0132884	-0.250568	0.000680267	0.022133	Y
seq.21406.25	MAP3K11	Mitogen-activated protein kinase kinase kinase 11	-0.179789	0.000410159	0.00805724	-0.181219	0.000689667	0.0223391	Y
seq.4914.10	CGA|CGB3|CGB7	Human Chorionic Gonadotropin	-0.736002	0.000256025	0.00606226	-0.714507	0.000697894	0.0225055	Y
seq.14603.51	KIAA0040	Uncharacterized protein KIAA0040	-0.178263	0.000170838	0.0046285	-0.168633	0.00070713	0.0227009	Y
seq.16908.5	OMG	Oligodendrocyte-myelin glycoprotein	-0.33422	5.36495e-05	0.00219662	-0.291791	0.000710181	0.0227009	Y
seq.7233.73	P2RX6	P2X purinoceptor 6	0.122306	6.75195e-05	0.00249053	0.107906	0.000714271	0.0227319	Y
seq.9053.16	CRIP2	Cysteine-rich protein 2	-0.138433	0.00166248	0.0199797	-0.154682	0.000722896	0.0229064	Y
seq.9107.59	ARMC10	Armadillo repeat-containing protein 10	-0.142832	0.000291142	0.00658959	-0.138287	0.000727069	0.0229389	Y
seq.20444.12	TPPP3	Tubulin polymerization-promoting protein family member 3	-0.266115	0.000654467	0.0109398	-0.273559	0.000732794	0.0230036	Y
seq.3799.11	CA3	Carbonic anhydrase 3	-0.360016	0.000298944	0.00668314	-0.345196	0.00073859	0.0230036	Y
seq.8697.38	GPC1	Glypican-1	-0.130566	0.000329406	0.00718777	-0.128649	0.000737083	0.0230036	Y
seq.17744.31	RAB11A	Ras-related protein Rab-11A	-0.225583	0.000103943	0.00332205	-0.205065	0.000744999	0.0231045	Y
seq.8841.65	CILP2	Cartilage intermediate layer protein 2	-0.321124	5.32741e-05	0.00219357	-0.273094	0.000777877	0.0240219	Y
seq.2794.60	SOD1	Superoxide dismutase [Cu-Zn]	0.171876	9.68393e-05	0.00313673	0.155182	0.000802884	0.0246895	Y
seq.12864.9	NIPAL4	Magnesium transporter NIPA4	0.200378	1.78967e-05	0.000997478	0.160166	0.000809662	0.0246896	Y
seq.8233.2	ITIH5	Inter-alpha-trypsin inhibitor heavy chain H5	-0.205011	0.00275922	0.0288925	-0.238444	0.000806848	0.0246896	Y
seq.9005.16	PLXNA1	Plexin-A1	-0.193175	0.00147247	0.0182196	-0.212765	0.000832611	0.0252836	Y
seq.7085.81	CDSN	Corneodesmosin	-0.29652	0.000165244	0.00456172	-0.275012	0.000852878	0.0257916	Y
seq.21767.129	GALNT14	Polypeptide N-acetylgalactosaminyltransferase 14	-0.237141	0.000829033	0.0123851	-0.248335	0.000872118	0.0262644	Y
seq.4908.6	ENG	Endoglin	-0.219224	0.000338626	0.00730297	-0.211281	0.000877913	0.0263302	Y
seq.8969.49	CD14_seq.8969.49	Monocyte differentiation antigen CD14	0.164357	3.03878e-05	0.00143285	0.135793	0.000886578	0.0264811	Y
seq.4464.10	SIGLEC1	Sialoadhesin	0.385764	6.27842e-06	0.000444244	0.284196	0.000891335	0.0265145	Y
seq.10442.1	TMEM190	Transmembrane protein 190	-0.194823	0.00171498	0.0204229	-0.217619	0.000919106	0.0267675	Y
seq.10978.39	GH2	Growth hormone variant	0.384086	0.000125102	0.00383085	0.34474	0.000921826	0.0267675	Y
seq.2993.1	IL18RAP_seq.2993.1	Interleukin-18 receptor accessory protein	0.122558	7.74761e-05	0.00268879	0.10734	0.000921878	0.0267675	Y
seq.4238.4	LIN7B_seq.4238.4	Protein lin-7 homolog B	0.164722	8.40684e-05	0.00283653	0.145469	0.000920672	0.0267675	Y
seq.6228.58	SPACA1	Sperm acrosome membrane-associated protein 1	0.233921	3.11747e-05	0.00143798	0.193186	0.000904521	0.0267675	Y
seq.7218.87	ATP1B2	Sodium/potassium-transporting ATPase subunit beta-2	-0.230564	0.000531533	0.00966037	-0.231897	0.00091228	0.0267675	Y
seq.11327.56	CLK2	Dual specificity protein kinase CLK2	-0.110624	0.000259114	0.0061058	-0.105106	0.000954713	0.0270999	Y
seq.17806.6	SDCBP	Syntenin-1	-0.26027	3.73995e-06	0.000316939	-0.184381	0.000959354	0.0270999	Y
seq.22474.28	HOXC11	Homeobox protein Hox-C11	-0.135238	7.02345e-05	0.00256631	-0.117831	0.000938069	0.0270999	Y
seq.2992.59	IL17RA	Interleukin-17 receptor A	-0.302092	6.39987e-05	0.00242801	-0.255478	0.000951564	0.0270999	Y
seq.3363.31	CSK	Tyrosine-protein kinase CSK	-0.201856	0.000260552	0.0061058	-0.192256	0.000956929	0.0270999	Y
seq.6621.10	RLN2	Prorelaxin H2	-0.147316	0.000228436	0.00564352	-0.136948	0.000957372	0.0270999	Y
seq.8465.52	CTSH_seq.8465.52	Cathepsin H	-0.256542	0.00744079	0.056488	-0.329312	0.000940938	0.0270999	Y
seq.8463.2	SOD3_seq.8463.2	Extracellular superoxide dismutase [Cu-Zn]	-0.331595	0.00101935	0.0141678	-0.349916	0.000972546	0.0273665	Y
seq.23358.42	FAM118A	Protein FAM118A	-0.123024	0.000286819	0.00651195	-0.117419	0.00101607	0.0282638	Y
seq.2737.22	CCN3	Protein NOV homolog	0.163185	8.91397e-05	0.00295789	0.14335	0.00101475	0.0282638	Y
seq.3209.69	MEPE	Matrix extracellular phosphoglycoprotein	0.238085	2.94629e-05	0.0014315	0.185787	0.00100913	0.0282638	Y
seq.13663.2	IL4_seq.13663.2	Interleukin-4	-0.0974391	0.000253452	0.00604605	-0.0907824	0.00102747	0.0282873	Y
seq.25042.3	ME2	NAD-dependent malic enzyme, mitochondrial	-0.234246	0.000356701	0.00749175	-0.226442	0.00102856	0.0282873	Y
seq.3897.61	PDXP	Pyridoxal phosphate phosphatase	0.20448	0.000277662	0.00640379	0.192648	0.0010281	0.0282873	Y
seq.17346.61	FDCSP	Follicular dendritic cell secreted peptide	-0.107822	0.0797042	0.256801	-0.203165	0.00103718	0.0284173	Y
seq.10425.3	B4GALT5	Beta-1,4-galactosyltransferase 5	-0.0717926	6.76627e-05	0.00249053	-0.0602016	0.00104802	0.0286066	Y
seq.3892.21	MED1	Mediator of RNA polymerase II transcription subunit 1	0.219735	3.05256e-05	0.00143285	0.178368	0.00105589	0.0287139	Y
seq.10615.18	MPZ	Myelin protein P0	-0.237694	6.30752e-05	0.00240676	-0.201241	0.0010846	0.029385	Y
seq.3422.4	CDK1|CCNB1	Cyclin-dependent kinase 1:G2/mitotic-specific cyclin-B1 complex	0.106197	0.000737957	0.0116412	0.107634	0.00111493	0.0300949	Y
seq.13707.27	SPARCL1_seq.13707.27	SPARC-like protein 1	-0.150763	0.000285237	0.00650734	-0.141218	0.00115428	0.031042	Y
seq.16613.3	CDH17	Cadherin-17	-0.543285	3.42436e-05	0.00151608	-0.440652	0.00116035	0.0310429	Y
seq.16885.49	MAPRE3_seq.16885.49	Microtubule-associated protein RP/EB family member 3	-0.195274	0.000556379	0.00988998	-0.193688	0.00116283	0.0310429	Y
seq.14085.28	IL13_seq.14085.28	Interleukin-13	-0.131832	0.000277579	0.00640379	-0.123685	0.00116884	0.0310894	Y
seq.7935.26	LARGE1	Glycosyltransferase-like protein LARGE1	-0.168018	0.00427076	0.0390357	-0.199055	0.00119277	0.0316105	Y
seq.2841.13	FRZB_seq.2841.13	Secreted frizzled-related protein 3	-0.105546	0.00198694	0.0228045	-0.114618	0.00119902	0.031661	Y
seq.18309.18	CS	Citrate synthase, mitochondrial	-0.216154	0.000338694	0.00730297	-0.205601	0.001206	0.0317007	Y
seq.2871.73	RAD51	DNA repair protein RAD51 homolog 1	-0.162861	0.000181336	0.00480572	-0.147937	0.00121357	0.0317007	Y
seq.9971.5	CSMD2	CUB and sushi domain-containing protein 2	-0.223075	0.000840636	0.0124523	-0.226691	0.00120944	0.0317007	Y
seq.17678.28	VSIG4	V-set and immunoglobulin domain-containing protein 4	0.451724	6.01135e-05	0.00236815	0.330567	0.00121842	0.0317138	Y
seq.3681.87	KLK14_seq.3681.87	Kallikrein-14	-0.196535	2.88991e-05	0.00141633	-0.154886	0.00122951	0.0317754	Y
seq.4435.66	ENPP7	Ectonucleotide pyrophosphatase/phosphodiesterase family member 7	-0.427085	0.000511299	0.00940997	-0.415953	0.00122676	0.0317754	Y
seq.6590.54	NRP2_seq.6590.54	Neuropilin-2	-0.200733	0.00190297	0.0220356	-0.215354	0.00123874	0.0319007	Y
seq.13056.18	SLC6A16	Orphan sodium- and chloride-dependent neurotransmitter transporter NTT5	0.261873	0.000893517	0.0129462	0.268311	0.00125759	0.0322075	Y
seq.22858.3	MAPK6	Mitogen-activated protein kinase 6	-0.1583	0.00055455	0.00988156	-0.1561	0.00125949	0.0322075	Y
seq.9950.229	LAG3_seq.9950.229	Lymphocyte activation gene 3 protein	0.548117	1.26522e-05	0.000749668	0.410715	0.00126647	0.0322729	Y
seq.10677.9	NDUFB4	NADH dehydrogenase [ubiquinone] 1 beta subcomplex subunit 4	-0.182863	2.97208e-05	0.00143285	-0.14498	0.00128115	0.0324486	Y
seq.14121.24	TNFRSF10D	Tumor necrosis factor receptor superfamily member 10D	-0.120122	0.000152382	0.00438957	-0.105034	0.00128616	0.0324486	Y
seq.19824.3	UBE2R2_seq.19824.3	Ubiquitin-conjugating enzyme E2 R2	-0.155735	6.21967e-05	0.00240066	-0.130222	0.00130314	0.0324486	Y
seq.21690.31	LRRC4	Leucine-rich repeat-containing protein 4	-0.237209	0.000209371	0.00531672	-0.215399	0.00130899	0.0324486	Y
seq.3041.55	MRC2	C-type mannose receptor 2	-0.218412	0.000505594	0.00935221	-0.211628	0.00130423	0.0324486	Y
seq.3298.52	CNTN4	Contactin-4	-0.228507	0.000119411	0.00368759	-0.199855	0.0012971	0.0324486	Y
seq.6407.63	LAD1	Ladinin-1	-0.0870057	0.000462863	0.00876194	-0.0834635	0.00130603	0.0324486	Y
seq.8882.1	ADAM17_seq.8882.1	Disintegrin and metalloproteinase domain-containing protein 17:Cytoplasmic domain	0.272411	0.00197577	0.022712	0.290062	0.00130599	0.0324486	Y
seq.11308.8	CREB3L4	Cyclic AMP-responsive element-binding protein 3-like protein 4	-0.131597	0.00115254	0.015328	-0.132411	0.00132624	0.0327649	Y
seq.12772.8	NUP98	Nuclear pore complex protein Nup98-Nup96	0.225514	9.08097e-05	0.00297501	0.19281	0.0013387	0.0328499	Y
seq.7049.2	ADAM23	Disintegrin and metalloproteinase domain-containing protein 23	-0.257256	0.000654007	0.0109398	-0.255642	0.00133578	0.0328499	Y
seq.11368.32	AK2	Adenylate kinase 2, mitochondrial	-0.229361	0.000523599	0.00958779	-0.223142	0.00137101	0.0329785	Y
seq.21390.68	DCT	L-dopachrome tautomerase	-0.206967	0.00118419	0.0156631	-0.214596	0.00136113	0.0329785	Y
seq.23414.12	ZNF483	Zinc finger protein 483	-0.135422	0.000364643	0.00758137	-0.127604	0.0013722	0.0329785	Y
seq.3010.53	TSLP	Thymic stromal lymphopoietin	0.141193	1.80815e-05	0.000998316	0.107194	0.00137561	0.0329785	Y
seq.5677.15	C2orf66	Uncharacterized protein C2orf66	0.154983	0.000218047	0.00546091	0.140649	0.0013755	0.0329785	Y
seq.6227.1	KLK10	Kallikrein-10	-0.21953	0.00891483	0.0632017	-0.277874	0.00135819	0.0329785	Y
seq.8601.167	LRP1_seq.8601.167	Low-density lipoprotein receptor-related protein 1, soluble:Cytoplasmic domain	-0.204714	0.00104412	0.0143306	-0.208249	0.00135895	0.0329785	Y
seq.15569.15	COL2A1_seq.15569.15	Collagen Type II	0.178629	0.000380873	0.0077972	0.169268	0.00139513	0.0331195	Y
seq.2970.60	AREG	Amphiregulin	0.140603	5.57637e-05	0.00227042	0.115567	0.00138673	0.0331195	Y
seq.4136.40	IL17D	Interleukin-17D	0.139272	0.00286842	0.0296908	0.157113	0.00139332	0.0331195	Y
seq.12422.143	ALOX15B	Arachidonate 15-lipoxygenase B	0.275462	0.000761906	0.0117644	0.274542	0.00144302	0.0341452	Y
seq.9851.9	FABP4_seq.9851.9	Fatty acid-binding protein, adipocyte	-0.416095	0.000628039	0.0107193	-0.396773	0.00146436	0.0345381	Y
seq.17513.11	ANXA11	Annexin A11	-0.221694	0.000229898	0.00566047	-0.200076	0.00148223	0.0347347	Y
seq.20531.5	SLAMF9	SLAM family member 9	0.295174	0.000191338	0.00496549	0.263952	0.00148017	0.0347347	Y
seq.12803.9	ZNF329	Zinc finger protein 329	0.0989315	0.000388629	0.00786368	0.0928603	0.00149078	0.0348231	Y
seq.5124.69	ICAM5_seq.5124.69	Intercellular adhesion molecule 5	-0.198816	0.000354529	0.00749175	-0.184071	0.00149652	0.0348456	Y
seq.21281.13	CAMK2N2	Calcium/calmodulin-dependent protein kinase II inhibitor 2	-0.161328	0.00040123	0.0080114	-0.151777	0.00150375	0.0349023	Y
seq.18830.1	ITLN1	Intelectin-1	-0.236804	0.00058099	0.0101785	-0.224413	0.00153233	0.0354529	Y
seq.19784.16	LY6D	Lymphocyte antigen 6D	-0.137915	4.54166e-05	0.00191327	-0.110485	0.00155549	0.0358748	Y
seq.6291.55	CLSTN3	Calsyntenin-3	0.342622	0.00015977	0.00452977	0.286554	0.00156655	0.0360159	Y
seq.25292.4	CES3_seq.25292.4	Carboxylesterase 3	-0.198553	0.000323789	0.0070864	-0.183363	0.00158242	0.0362662	Y
seq.23309.11	PSMC3IP	Homologous-pairing protein 2 homolog	-0.115139	0.000829301	0.0123851	-0.114929	0.00158947	0.0363137	Y
seq.5451.1	ALCAM	CD166 antigen	-0.158184	0.00144258	0.0179718	-0.16483	0.00160032	0.0364473	Y
seq.18380.78	ALB	Serum albumin	-0.107907	0.00323257	0.0322691	-0.119741	0.00161193	0.0364837	Y
seq.21545.51	MUSTN1	Musculoskeletal embryonic nuclear protein 1	-0.171911	0.00136915	0.0174143	-0.172227	0.00160843	0.0364837	Y
seq.21660.4	SAR1B_seq.21660.4	GTP-binding protein SAR1b	-0.0865276	0.000187273	0.00492724	-0.0760945	0.00163919	0.0369858	Y
seq.7924.7	CD3G	T-cell surface glycoprotein CD3 gamma chain	-0.150809	0.000248638	0.00598044	-0.13539	0.00166827	0.0375258	Y
seq.8901.40	YWHAG_seq.8901.40	14-3-3 protein gamma	-0.196502	0.000143647	0.00418761	-0.169289	0.00167489	0.0375587	Y
seq.13708.56	KLK8_seq.13708.56	Kallikrein-8	-0.264081	0.00231722	0.0255105	-0.270357	0.00170845	0.0381043	Y
seq.22537.5	PPTC7	Protein phosphatase PTC7 homolog	-0.150346	3.03446e-05	0.00143285	-0.115517	0.00170967	0.0381043	Y
seq.21891.31	FBLN7	Fibulin-7	-0.210963	0.000534685	0.00968081	-0.196901	0.00177138	0.0393592	Y
seq.4986.59	PTK2	Focal adhesion kinase 1	0.284769	6.23619e-05	0.00240066	0.229434	0.00179124	0.0396795	Y
seq.21804.15	KHDC1L_seq.21804.15	Putative KHDC1-like protein	-0.169167	2.33549e-05	0.00119866	-0.126772	0.0018044	0.0398499	Y
seq.21129.95	MAD2L1BP	MAD2L1-binding protein	-0.144185	0.000163277	0.00454686	-0.124259	0.00185066	0.040748	Y
seq.19202.10	BTK_seq.19202.10	Tyrosine-protein kinase BTK	-0.219021	0.000433368	0.00839164	-0.202729	0.00188958	0.0413977	Y
seq.7141.21	MGAT4B	Alpha-1,3-mannosyl-glycoprotein 4-beta-N-acetylglucosaminyltransferase B	-0.143991	0.00106121	0.0144563	-0.144361	0.00189153	0.0413977	Y
seq.22076.34	ATOH1	Protein atonal homolog 1	0.19278	6.57551e-05	0.00244502	0.153008	0.00190585	0.0415864	Y
seq.11207.3	MSR1_seq.11207.3	Macrophage scavenger receptor types I and II:Cytoplasmic domain	-0.0825469	0.000853181	0.0125771	-0.0807002	0.00197113	0.0428825	Y
seq.16854.17	LSM4	U6 snRNA-associated Sm-like protein LSm4	-0.103123	5.17449e-05	0.00215495	-0.0803849	0.00199554	0.0432841	Y
seq.8759.29	A4GALT	Lactosylceramide 4-alpha-galactosyltransferase	-0.167388	0.000756697	0.0117292	-0.161589	0.00200172	0.0432895	Y
seq.12753.6	APBB2_seq.12753.6	Amyloid beta A4 precursor protein-binding family B member 2:Phosphotyrosine Interaction Domain 1	0.167488	5.32681e-06	0.000412998	0.111645	0.00201789	0.0433816	Y
seq.21220.11	SAR1B_seq.21220.11	GTP-binding protein SAR1b	-0.107624	0.000519589	0.00953844	-0.100315	0.00201675	0.0433816	Y
seq.13133.73	LTBP4	Latent-transforming growth factor beta-binding protein 4	-0.167118	0.0133907	0.083269	-0.21027	0.00202944	0.0435018	Y
seq.15385.116	FABP2	Fatty acid-binding protein, intestinal	-0.145722	0.000753472	0.0117292	-0.140111	0.00206326	0.0436166	Y
seq.24934.96	OGFR	Opioid growth factor receptor	0.19948	0.000730111	0.0115927	0.178596	0.00206473	0.0436166	Y
seq.3199.54	KLK12	Kallikrein-12	-0.197776	0.000344383	0.00738195	-0.179213	0.00205817	0.0436166	Y
seq.3222.11	SEMA3A	Semaphorin-3A	0.133637	0.00104612	0.0143311	0.13271	0.00204899	0.0436166	Y
seq.5011.11	NAMPT	Nicotinamide phosphoribosyltransferase	-0.276791	7.14229e-05	0.00256631	-0.222595	0.00205199	0.0436166	Y
seq.14074.2	SHC2	SHC-transforming protein 2	0.165797	2.3722e-05	0.00120899	0.12158	0.00212888	0.0448418	Y
seq.18198.51	HBQ1_seq.18198.51	Hemoglobin subunit theta-1	-0.0945144	0.000641201	0.0108676	-0.0894935	0.00218284	0.0458459	Y
seq.12844.10	BAG4	BAG family molecular chaperone regulator 4	0.140377	9.02352e-05	0.00297501	0.113031	0.00222854	0.0462926	Y
seq.19193.18	VBP1	Prefoldin subunit 3	-0.114552	3.90124e-05	0.00170253	-0.086407	0.00222951	0.0462926	Y
seq.3587.53	BMP10	Bone morphogenetic protein 10	0.189442	0.000122183	0.00375727	0.156748	0.0022169	0.0462926	Y
seq.9231.23	BPNT2	Inositol monophosphatase 3	-0.195726	0.00184938	0.0216693	-0.203119	0.0022259	0.0462926	Y
seq.12727.7	PTGFRN	Prostaglandin F2 receptor negative regulator	-0.195933	0.0010086	0.0141485	-0.19222	0.00223656	0.0463069	Y
seq.14143.8	H2BC21_seq.14143.8	Histone H2B type 2-E	-0.584986	0.000673915	0.0110869	-0.549708	0.00226765	0.0465864	Y
seq.20073.22	KRAS_seq.20073.22	GTPase KRas	-0.153988	0.000627191	0.0107193	-0.143959	0.00226923	0.0465864	Y
seq.4359.87	DYRK3_seq.4359.87	Dual specificity tyrosine-phosphorylation-regulated kinase 3	-0.157653	0.000190327	0.00496549	-0.133936	0.00226728	0.0465864	Y
seq.7069.9	TSNARE1	t-SNARE domain-containing protein 1	-0.0681939	0.000878902	0.0128109	-0.0656805	0.0022855	0.0467885	Y
seq.10550.37	BMPR1B	Bone morphogenetic protein receptor type-1B	-0.0932797	0.000225458	0.00558889	-0.0792234	0.00229986	0.0469506	Y
seq.5660.51	SOD3_seq.5660.51	Extracellular superoxide dismutase [Cu-Zn]	-0.38864	0.00349062	0.0339649	-0.426195	0.00231383	0.0471039	Y
seq.9352.86	REG3G_seq.9352.86	Regenerating islet-derived protein 3-gamma	-0.133114	0.00102767	0.0142119	-0.130286	0.00233032	0.0473075	Y
seq.11646.4	CHST9	Carbohydrate sulfotransferase 9	-0.126996	0.00236925	0.025849	-0.13268	0.00234139	0.0473876	Y
seq.21370.45	SKA1	Spindle and kinetochore-associated protein 1	-0.15262	0.000406564	0.00802991	-0.136472	0.00234727	0.0473876	Y
seq.11549.6	ISL1	Insulin gene enhancer protein ISL-1	-0.13127	0.00167325	0.0200318	-0.134271	0.00237021	0.0474999	Y
seq.12675.14	DARS1	Aspartate--tRNA ligase, cytoplasmic	-0.228827	0.00033576	0.00728278	-0.201479	0.00237158	0.0474999	Y
seq.17706.4	PPP1R1A	Protein phosphatase 1 regulatory subunit 1A	-0.163277	0.000737642	0.0116412	-0.149132	0.00237239	0.0474999	Y
seq.13107.9	LYPD3	Ly6/PLAUR domain-containing protein 3	-0.149375	0.000374014	0.00770005	-0.134135	0.00238862	0.0475874	Y
seq.13514.121	RAB35	Ras-related protein Rab-35	-0.140352	0.000191452	0.00496549	-0.119451	0.00238982	0.0475874	Y
seq.24706.73	CFDP1	Craniofacial development protein 1	0.195614	0.000275155	0.0063864	0.170334	0.00241047	0.0478678	Y
seq.6354.13	HEPHL1	Hephaestin-like protein 1	-0.0623501	0.000746623	0.0117271	-0.0589538	0.00242927	0.0480716	Y
seq.8351.17	PRSS57	Serine protease 57	-0.155222	0.000758018	0.0117292	-0.147221	0.00243392	0.0480716	Y
seq.22532.59	PLAC8L1	PLAC8-like protein 1	-0.207043	0.000377632	0.00775263	-0.185465	0.00245627	0.0482714	Y
seq.6478.2	IGLON5	IgLON family member 5	-0.233923	0.000796714	0.0120466	-0.217505	0.00245729	0.0482714	Y
seq.8813.160	TXN	Thioredoxin	0.213001	6.49645e-05	0.00242801	0.165617	0.00252387	0.0494462	Y
seq.2942.50	CYCS	Cytochrome c	-0.151011	7.69753e-05	0.00268879	-0.118408	0.00254202	0.0496682	Y
seq.12475.48	CLIC5	Chloride intracellular channel protein 5	-0.267866	0.000307457	0.00683156	-0.227333	0.00254921	0.0496756	Y
seq.5353.89	IL1RN	Interleukin-1 receptor antagonist protein	0.183017	0.000268834	0.00625962	0.158389	0.00259609	0.0504542	N
seq.2431.17	CTSG	Cathepsin G	0.133976	0.00145952	0.0181518	0.133025	0.00260582	0.0505073	N
seq.7779.86	CHST11	Carbohydrate sulfotransferase 11	-0.134268	0.000866897	0.0127122	-0.127576	0.00261268	0.0505073	N
seq.21592.8	GBA3	Cytosolic beta-glucosidase	0.096079	0.000813998	0.0122571	0.0907979	0.00263491	0.0506732	N
seq.3389.7	SERPINA5	Plasma serine protease inhibitor	-0.165121	0.000346877	0.00739193	-0.144632	0.00263517	0.0506732	N
seq.11089.7	IGHA1|IGHA2	Immunoglobulin A	0.390085	0.00302404	0.0308672	0.417247	0.00268507	0.0512271	N
seq.4153.11	KLK3|SERPINA3	Alpha-1-antichymotrypsin complex	0.328034	0.000132365	0.00393745	0.266353	0.00267789	0.0512271	N
seq.9207.60	CRYZL1	Quinone oxidoreductase-like protein 1	0.15281	0.00517675	0.0452439	0.17326	0.00268482	0.0512271	N
seq.19213.1	SPINK4	Serine protease inhibitor Kazal-type 4	-0.126896	0.00161874	0.019728	-0.12381	0.00270338	0.0513578	N
seq.5698.60	TNXB	Tenascin-X	-0.260908	0.00186024	0.0217267	-0.265848	0.00270601	0.0513578	N
seq.24696.14	MAGIX_seq.24696.14	PDZ domain-containing protein MAGIX	0.107374	0.00110362	0.0148673	0.101722	0.00272599	0.0515787	N
seq.5903.91	HSPA8	Heat shock cognate 71 kDa protein	0.184314	7.11324e-05	0.00256631	0.14117	0.0027318	0.0515787	N
seq.16558.2	MYOC	Myocilin	-0.303729	0.00228727	0.0252953	-0.309719	0.0027456	0.0517053	N
seq.5124.62	ICAM5_seq.5124.62	Intercellular adhesion molecule 5	-0.174098	0.000250957	0.00601636	-0.147559	0.00275936	0.0518304	N
seq.12800.5	TPPP2	Tubulin polymerization-promoting protein family member 2	-0.219281	0.00219977	0.0247014	-0.222798	0.00279903	0.0521019	N
seq.14229.5	MOCS3	Adenylyltransferase and sulfurtransferase MOCS3	-0.114744	3.4324e-05	0.00151608	-0.0842382	0.00280125	0.0521019	N
seq.5740.17	ROBO1	Roundabout homolog 1	-0.179031	0.00407385	0.0377738	-0.195068	0.00280241	0.0521019	N
seq.7916.10	S100A7	Protein S100-A7	0.309586	0.00139881	0.0176376	0.306464	0.0027886	0.0521019	N
seq.12751.26	ZHX1	Zinc fingers and homeoboxes protein 1	0.223924	3.36466e-05	0.00151368	0.163788	0.0028251	0.0523776	N
seq.2670.67	CKM	Creatine kinase M-type	-0.338147	0.000413649	0.00810395	-0.299574	0.00283161	0.0523776	N
seq.17826.341	EEF1D	Elongation factor 1-delta	-0.185787	0.000721662	0.0115835	-0.172677	0.0028701	0.0527346	N
seq.6383.90	TLL1	Tolloid-like protein 1	-0.242472	0.000648917	0.0109323	-0.222824	0.00287501	0.0527346	N
seq.3329.14	PGLYRP1_seq.3329.14	Peptidoglycan recognition protein 1	0.412285	0.00489785	0.0435311	0.459792	0.00291145	0.0531796	N
seq.16900.29	MDGA1	MAM domain-containing glycosylphosphatidylinositol anchor protein 1	-0.245465	0.00141273	0.0177824	-0.241366	0.00298558	0.0540811	N
seq.22055.31	FOXO1	Forkhead box protein O1A	0.17777	0.00103968	0.0143024	0.168692	0.00299193	0.0540811	N
seq.24426.191	CTNNA1_seq.24426.191	Catenin alpha-1	-0.228024	0.000234005	0.00572292	-0.191282	0.00296969	0.0540811	N
seq.9416.77	CPM_seq.9416.77	Carboxypeptidase M	-0.203988	0.00132021	0.0169396	-0.197092	0.00299642	0.0540811	N
seq.23619.235	C19orf53	Leydig cell tumor 10 kDa protein homolog	0.192688	0.00129307	0.0167686	0.186528	0.00304732	0.0548368	N
seq.14028.22	PIK3C2A	Phosphatidylinositol 4-phosphate 3-kinase C2 domain-containing subunit alpha	-0.115237	8.04368e-05	0.00277351	-0.0891015	0.00305631	0.054863	N
seq.9196.8	LGALS7_seq.9196.8	Galectin-7	-0.122385	0.000664643	0.0110544	-0.111806	0.00311602	0.0557973	N
seq.18947.3	LRRC3B	Leucine-rich repeat-containing protein 3B	0.206651	0.00208929	0.0237547	0.204726	0.00317852	0.0559013	N
seq.19606.28	IHH	Indian hedgehog protein	-0.161423	0.000452886	0.00864039	-0.140928	0.0031545	0.0559013	N
seq.2192.63	CCL27	C-C motif chemokine 27	0.14033	6.48115e-05	0.00242801	0.1046	0.00313533	0.0559013	N
seq.23340.37	MRI1	Methylthioribose-1-phosphate isomerase	-0.144429	0.000396043	0.00792957	-0.122326	0.00317132	0.0559013	N
seq.4156.74	TGFB2	Transforming growth factor beta-2	0.212351	9.98447e-05	0.00320559	0.165692	0.00317514	0.0559013	N
seq.5248.68	PPIF_seq.5248.68	Peptidyl-prolyl cis-trans isomerase F, mitochondrial	-0.20391	0.000725849	0.0115927	-0.18675	0.00314745	0.0559013	N
seq.5606.24	MFAP1	Microfibrillar-associated protein 1	0.220858	0.000126528	0.00385829	0.176017	0.00318318	0.0559013	N
seq.9461.2	ICAM4_seq.9461.2	Intercellular adhesion molecule 4	-0.30679	0.000241372	0.00586373	-0.257005	0.00314835	0.0559013	N
seq.22813.5	FLJ44635	TPT1-like protein	-0.0841044	0.000833026	0.0124016	-0.0777686	0.00321587	0.0563395	N
seq.12501.10	TBCA	Tubulin-specific chaperone A	0.177433	0.000390124	0.00786368	0.153811	0.00329267	0.057272	N
seq.23265.15	TPD52L2	Tumor protein D54	-0.223036	0.000668908	0.0110544	-0.200806	0.00328847	0.057272	N
seq.25273.80	CALD1	Caldesmon	-0.176847	0.000723176	0.0115835	-0.161775	0.00329188	0.057272	N
seq.10435.2	AGA	N(4)-(beta-N-acetylglucosaminyl)-L-asparaginase	-0.114338	0.00344059	0.0337483	-0.114583	0.00331221	0.0574747	N
seq.9607.39	PRR27	Proline-rich protein 27	0.192194	0.00431558	0.0392715	0.208812	0.00335308	0.0579081	N
seq.2750.3	APOA1	Apolipoprotein A-I	-0.135797	0.00205275	0.0234123	-0.136278	0.00337724	0.0581875	N
seq.22549.73	RIPK1	RIP	-0.141682	0.000105995	0.00335865	-0.110091	0.00345851	0.0594473	N
seq.22468.54	H2AC11	Histone H2A type 1	-0.446187	0.00129565	0.0167687	-0.422235	0.00348172	0.0595652	N
seq.13123.3	FLRT3_seq.13123.3	Leucine-rich repeat transmembrane protein FLRT3:Extracellular domain	-0.212794	0.00301132	0.0307805	-0.215517	0.00350043	0.0596511	N
seq.3808.76	FGFR2	Fibroblast growth factor receptor 2	0.230462	0.000192623	0.00497813	0.186648	0.00350311	0.0596511	N
seq.20451.126	IFT22	Intraflagellar transport protein 22 homolog	-0.159676	0.000577763	0.0101709	-0.141089	0.00357596	0.0602541	N
seq.25058.23	PITPNM3	Membrane-associated phosphatidylinositol transfer protein 3	-0.112127	0.000791338	0.0119902	-0.102187	0.00356026	0.0602541	N
seq.2999.6	LSAMP	Limbic system-associated membrane protein	-0.160445	0.00336998	0.0331897	-0.16778	0.00357986	0.0602541	N
seq.6932.42	ITGA5	Integrin alpha-5	-0.0650722	0.000773773	0.0118721	-0.0582386	0.00356788	0.0602541	N
seq.11516.7	FABP1	Fatty acid-binding protein, liver	-0.101538	0.00429392	0.0391665	-0.10745	0.00358915	0.0602713	N
seq.2182.54	C4A|C4B_seq.2182.54	Complement C4b	-0.428018	7.50896e-05	0.00265657	-0.321338	0.0035982	0.0602843	N
seq.15585.304	FBLN5_seq.15585.304	Fibulin-5	0.252458	0.000296451	0.00666832	0.202259	0.0036697	0.0612008	N
seq.7751.121	SFRP2	Secreted frizzled-related protein 2	-0.092758	0.000630414	0.0107296	-0.0811684	0.00366897	0.0612008	N
seq.19325.21	ABHD14B	Protein ABHD14B	0.295667	0.000361529	0.00754964	0.25189	0.00369819	0.0612554	N
seq.3348.49	BMP1	Bone morphogenetic protein 1	-0.248925	0.000359989	0.00753908	-0.21178	0.00369077	0.0612554	N
seq.8309.12	HYAL1	Hyaluronidase-1	-0.152201	0.00191477	0.0220805	-0.149958	0.00369585	0.0612554	N
seq.20591.48	GLDN	Gliomedin	-0.260201	0.000784881	0.011942	-0.229282	0.00371405	0.0613787	N
seq.3213.65	NID1	Nidogen-1	0.212172	0.000755178	0.0117292	0.192468	0.00372287	0.0613853	N
seq.15339.32	CFL2	Cofilin-2	-0.217289	0.00213427	0.0241156	-0.215191	0.00373786	0.0614932	N
seq.12708.91	L3MBTL2	Lethal(3)malignant brain tumor-like protein 2	0.153071	7.1482e-05	0.00256631	0.11394	0.00382754	0.06186	N
seq.12804.5	GMEB2	Glucocorticoid modulatory element-binding protein 2	0.170727	0.000295987	0.00666832	0.139012	0.00382306	0.06186	N
seq.12846.3	FBXL5	F-box/LRR-repeat protein 5	0.194496	5.69019e-05	0.00229116	0.14255	0.00383621	0.06186	N
seq.13722.105	C9_seq.13722.105	Complement component C9	0.183487	0.000498877	0.00925144	0.157124	0.00379813	0.06186	N
seq.15475.4	PLTP_seq.15475.4	Phospholipid transfer protein	0.142544	0.000684953	0.0111927	0.127484	0.00384697	0.06186	N
seq.16756.30	GDF7_seq.16756.30	Growth/differentiation factor 7	0.153666	0.00045254	0.00864039	0.131178	0.00384529	0.06186	N
seq.20939.113	NHP2	H/ACA ribonucleoprotein complex subunit 2	0.182268	0.00310655	0.0314485	0.188557	0.00381646	0.06186	N
seq.23375.4	RFPL3	Ret finger protein-like 3	-0.11764	0.000421355	0.00821078	-0.101221	0.00378508	0.06186	N
seq.5837.49	LIFR	Leukemia inhibitory factor receptor	-0.164628	0.00207642	0.0236452	-0.162697	0.00385352	0.06186	N
seq.6512.68	KREMEN1_seq.6512.68	Kremen protein 1	-0.11996	0.000464167	0.00876385	-0.10329	0.00377652	0.06186	N
seq.24493.10	MTMR7	Myotubularin-related protein 7	-0.0917226	0.00290336	0.0299712	-0.0940098	0.00388417	0.062215	N
seq.21271.53	AKR1C2	Aldo-keto reductase family 1 member C2	-0.112209	0.00544869	0.0466628	-0.122087	0.00392078	0.0623389	N
seq.21397.21	PRTG	Protogenin	-0.159757	0.00213034	0.0241086	-0.157901	0.00392612	0.0623389	N
seq.24724.4	VPS26B	Vacuolar protein sorting-associated protein 26B	0.131652	0.00100421	0.0141288	0.11964	0.00390762	0.0623389	N
seq.9086.95	SCGB2A1_seq.9086.95	Mammaglobin-B	-0.104762	0.000164003	0.00454686	-0.0827664	0.00391767	0.0623389	N
seq.2805.6	ACE2	Angiotensin-converting enzyme 2	0.158605	0.00042865	0.00833067	0.135325	0.0040345	0.0639205	N
seq.15503.15	LEFTY2_seq.15503.15	Left-right determination factor 2	-0.295699	0.00366065	0.0348743	-0.292562	0.00414549	0.0651129	N
seq.3803.10	CST5_seq.3803.10	Cystatin-D	-0.513575	0.000833809	0.0124016	-0.450927	0.00413382	0.0651129	N
seq.11967.23	CRABP1	Cellular retinoic acid-binding protein 1	-0.0548517	0.00116674	0.0154885	-0.0507307	0.00417787	0.0654802	N
seq.12923.51	KRT17	Keratin, type I cytoskeletal 17	-0.103046	0.000242177	0.00586374	-0.0836644	0.00419686	0.0656368	N
seq.11278.4	COL11A2	Collagen alpha-2(XI) chain	-0.370781	0.000142217	0.00416729	-0.287432	0.00427551	0.0665811	N
seq.15455.40	ADAM15_seq.15455.40	Disintegrin and metalloproteinase domain-containing protein 15:Extracellular domain	-0.117159	0.00500864	0.0441925	-0.122378	0.00429286	0.0666227	N
seq.5061.27	ICOSLG_seq.5061.27	ICOS ligand	0.237912	0.00176333	0.0208962	0.227976	0.00429647	0.0666227	N
seq.19823.75	SIRT1	NAD-dependent protein deacetylase sirtuin-1	-0.136786	0.000119082	0.00368759	-0.103783	0.00434874	0.0671476	N
seq.6984.6	IGSF8	Immunoglobulin superfamily member 8	-0.100544	0.000608969	0.0104674	-0.0865647	0.00434041	0.0671476	N
seq.3326.58	CADM1	Cell adhesion molecule 1	-0.227771	0.00246466	0.0265717	-0.220268	0.0044413	0.0680668	N
seq.4970.55	CA2	Carbonic anhydrase 2	0.235482	0.000182916	0.00483003	0.185277	0.0044636	0.0680668	N
seq.5632.6	CRTAC1	Cartilage acidic protein 1	-0.215617	0.000719058	0.0115684	-0.18645	0.00456154	0.0692595	N
seq.9303.9	ICOSLG_seq.9303.9	ICOS ligand	-0.115297	0.00494917	0.0438802	-0.1229	0.00455602	0.0692595	N
seq.5843.60	EHMT2	Histone-lysine N-methyltransferase EHMT2	-0.17853	0.00275297	0.0288884	-0.178219	0.00460024	0.0695571	N
seq.6620.82	LINGO1	Leucine-rich repeat and immunoglobulin-like domain-containing nogo receptor-interacting protein 1	-0.175861	0.0034497	0.0337922	-0.178635	0.00463986	0.070011	N
seq.17380.2	UBE2K	Ubiquitin-conjugating enzyme E2 K	-0.205907	0.000667691	0.0110544	-0.179167	0.00466519	0.0702478	N
seq.2429.27	C8A|C8B|C8G	Complement component C8	-0.218253	0.00021491	0.00540966	-0.172994	0.00468137	0.0703111	N
seq.14151.4	ISG15_seq.14151.4	Ubiquitin-like protein ISG15	0.755776	6.05897e-05	0.00237407	0.537394	0.00478555	0.0714695	N
seq.21441.20	TYRP1	gp75	-0.138536	0.000279517	0.00642023	-0.111355	0.00482966	0.0714947	N
seq.21653.205	URM1	Ubiquitin-related modifier 1	-0.18383	0.00313973	0.031737	-0.185406	0.00483629	0.0714947	N
seq.2760.2	FAM107A	Protein FAM107A	-0.0652082	0.00108338	0.014676	-0.0585547	0.00482864	0.0714947	N
seq.3060.43	C9_seq.3060.43	Complement component C9	0.167407	0.000575083	0.0101482	0.141017	0.00481026	0.0714947	N
seq.12533.135	CYTH2	Cytohesin-2	-0.067428	0.000372371	0.00770005	-0.0546291	0.00489807	0.0722236	N
seq.15358.28	SCG5	Neuroendocrine protein 7B2	-0.136381	0.000160227	0.00452977	-0.103538	0.00491091	0.0722236	N
seq.2505.49	GFRA3	GDNF family receptor alpha-3	0.151586	0.0003928	0.0078863	0.124632	0.00491532	0.0722236	N
seq.22151.48	GSC2	Homeobox protein goosecoid-2	0.305974	0.000484241	0.00902595	0.257249	0.00493637	0.0723868	N
seq.7016.12	GCNT1	Beta-1,3-galactosyl-O-glycosyl-glycoprotein beta-1,6-N-acetylglucosaminyltransferase	0.108803	9.94126e-05	0.00320559	0.0794481	0.00494982	0.0724383	N
seq.22831.11	ZBP1	Z-DNA-binding protein 1	0.450449	2.06045e-05	0.00110665	0.290956	0.00497496	0.0725151	N
seq.3166.92	CD33	Myeloid cell surface antigen CD33	-0.25389	0.00364488	0.0348376	-0.253929	0.00496952	0.0725151	N
seq.10762.2	KLRG2_seq.10762.2	Killer cell lectin-like receptor subfamily G member 2:N-term	-0.157713	0.00354386	0.0342997	-0.159188	0.0050237	0.0730203	N
seq.22821.50	UNG	Uracil-DNA glycosylase	-0.26228	0.000458892	0.00873212	-0.215713	0.00502966	0.0730203	N
seq.17764.108	RHOC	Rho-related GTP-binding protein RhoC	-0.202352	0.00272949	0.0287464	-0.193411	0.00507545	0.0734368	N
seq.2991.9	IL1R1	Interleukin-1 receptor type 1	-0.265761	0.00129898	0.0167687	-0.236227	0.0050785	0.0734368	N
seq.3143.3	CD4	T-cell surface glycoprotein CD4	0.158826	0.000169031	0.0046285	0.120803	0.0051063	0.0736925	N
seq.19263.147	EIF4E	Eukaryotic translation initiation factor 4E	-0.18087	0.000779198	0.0119052	-0.157746	0.00515799	0.0742914	N
seq.11347.9	TALDO1	Transaldolase	-0.156955	0.000535313	0.00968081	-0.131857	0.0052345	0.0751326	N
seq.22134.1	ETV4	ETS translocation variant 4	0.104773	0.00109357	0.0147865	0.0942624	0.00523701	0.0751326	N
seq.4480.59	C3_seq.4480.59	Complement C3b	-0.573416	0.000884168	0.0128619	-0.503418	0.00527158	0.0754799	N
seq.15529.33	CSRP1	Cysteine and glycine-rich protein 1	-0.208745	0.000781752	0.0119193	-0.179887	0.00529743	0.0757013	N
seq.23661.61	XPNPEP3	Probable Xaa-Pro aminopeptidase 3	0.206289	0.000593854	0.0103048	0.17456	0.00531156	0.0757547	N
seq.14703.6	PROK1_seq.14703.6	Prokineticin-1	-0.120822	0.000221413	0.00552209	-0.0940052	0.00532831	0.0758451	N
seq.4158.54	PLAU	Urokinase-type plasminogen activator	-0.148541	0.00191062	0.0220675	-0.138931	0.00534112	0.0758793	N
seq.3037.62	IL1B	Interleukin-1 beta	0.123823	0.00105869	0.0144563	0.107983	0.00536473	0.0760665	N
seq.21663.149	ST8SIA1_seq.21663.149	Alpha-N-acetylneuraminide alpha-2,8-sialyltransferase	-0.12777	0.000256199	0.00606226	-0.100742	0.00544594	0.0766217	N
seq.6965.19	CNTNAP2	Contactin-associated protein-like 2	-0.109142	0.0020478	0.0233924	-0.10248	0.00543633	0.0766217	N
seq.18893.26	ADGRG1	Adhesion G-protein coupled receptor G1	-0.130287	0.00135593	0.0172763	-0.11847	0.00548543	0.0769059	N
seq.8859.51	CA11	Carbonic anhydrase-related protein 11	-0.152338	0.00444347	0.0403288	-0.156987	0.00548725	0.0769059	N
seq.13924.13	MYZAP_seq.13924.13	Myocardial zonula adherens protein	-0.0621647	0.000949639	0.0135705	-0.0546234	0.00550796	0.0770481	N
seq.15480.2	VNN2_seq.15480.2	Vascular non-inflammatory molecule 2	-0.244118	0.00163394	0.0197673	-0.226387	0.00559005	0.0775887	N
seq.18383.9	FKBP3	Peptidyl-prolyl cis-trans isomerase FKBP3	-0.187204	0.00134644	0.0172155	-0.169782	0.00556734	0.0775887	N
seq.24891.54	EPS8L2	Epidermal growth factor receptor kinase substrate 8-like protein 2	-0.174746	0.00533431	0.0461168	-0.170237	0.00561049	0.0775887	N
seq.2949.6	PLA2G10	Group 10 secretory phospholipase A2	0.0999817	0.000483809	0.00902595	0.0816682	0.0056009	0.0775887	N
seq.5488.74	SRC_seq.5488.74	Proto-oncogene tyrosine-protein kinase Src isoform 2	-0.236489	0.000751261	0.0117292	-0.200606	0.00560485	0.0775887	N
seq.12389.4	ORC6	Origin recognition complex subunit 6	0.169754	0.000651021	0.0109323	0.143707	0.00571237	0.0784421	N
seq.13693.5	CDNF_seq.13693.5	Cerebral dopamine neurotrophic factor	0.101887	0.000162665	0.00454686	0.0768138	0.0057239	0.0784421	N
seq.14093.10	FLT3LG_seq.14093.10	Fms-related tyrosine kinase 3 ligand	-0.08803	0.00071548	0.0115684	-0.0751892	0.00572177	0.0784421	N
seq.18236.3	LGALSL	Galectin-related protein	-0.217862	0.000492658	0.00915943	-0.179179	0.00572601	0.0784421	N
seq.8048.9	FTMT	Ferritin, mitochondrial	-0.296348	7.74182e-05	0.00268879	-0.208086	0.00576909	0.0788839	N
seq.6558.5	COLEC10	Collectin-10	-0.0856548	0.000346619	0.00739193	-0.0652162	0.00583375	0.0791738	N
seq.19483.16	KDSR	3-ketodihydrosphingosine reductase	-0.134433	9.103e-05	0.00297501	-0.0953024	0.00587235	0.0795496	N
seq.13979.3	SLC26A7	Anion exchange transporter	-0.078436	0.00101675	0.0141678	-0.0687049	0.0059235	0.080076	N
seq.21445.40	NEDD8	Ubiquitin-like protein Nedd8	-0.204962	0.000549415	0.00981932	-0.169446	0.00593319	0.080076	N
seq.9068.17	JAKMIP3	Janus kinase and microtubule-interacting protein 3	-0.11364	0.00203885	0.0233267	-0.106337	0.00604875	0.0813344	N
seq.2989.17	IFNG_seq.2989.17	Interferon gamma	0.0846462	0.000132139	0.00393745	0.0611613	0.00606511	0.0814043	N
seq.19267.14	HAGH	Hydroxyacylglutathione hydrolase, mitochondrial	-0.179075	0.000507415	0.00936213	-0.147023	0.00608656	0.081542	N
seq.13476.16	KIN	DNA/RNA-binding protein KIN17	0.134331	0.000604284	0.0104609	0.111865	0.00612303	0.0815548	N
seq.17791.25	HPCAL1_seq.17791.25	Hippocalcin-like protein 1	-0.121222	0.000348245	0.00739944	-0.0923877	0.00610441	0.0815548	N
seq.3708.62	A2M	Alpha-2-macroglobulin	-0.199415	0.00121262	0.0159235	-0.175372	0.00613227	0.0815548	N
seq.11150.3	COL6A1_seq.11150.3	Collagen alpha-1(VI) chain	-0.211064	0.00245316	0.0264869	-0.201008	0.00615032	0.0816458	N
seq.13475.10	UBE2D4	Ubiquitin-conjugating enzyme E2 D4	-0.185183	0.000733641	0.0116234	-0.155615	0.00623943	0.0824061	N
seq.19239.5	ARF1	ADP-ribosylation factor 1	-0.171784	0.00515838	0.0452398	-0.177473	0.00624151	0.0824061	N
seq.9092.33	ANGPTL1_seq.9092.33	Angiopoietin-related protein 1:N-term	-0.109582	0.00113979	0.015186	-0.0950324	0.00622189	0.0824061	N
seq.10339.48	ENO2_seq.10339.48	Gamma-enolase	-0.243418	0.00561231	0.0476476	-0.252366	0.00627709	0.0825766	N
seq.3392.68	AKT3	Protein kinase B gamma	-0.225556	0.00162524	0.0197673	-0.205557	0.00626835	0.0825766	N
seq.11634.32	RGS10	Regulator of G-protein signaling 10	-0.20079	0.00137837	0.0174402	-0.179407	0.00633833	0.082977	N
seq.23632.22	SLFNL1	Schlafen-like protein 1	-0.155556	0.00492064	0.0436804	-0.157847	0.00634169	0.082977	N
seq.23679.43	DSCC1	Sister chromatid cohesion protein DCC1	-0.0826935	0.00220969	0.0247377	-0.0772852	0.00648513	0.0843993	N
seq.10833.64	HHIP	Hedgehog-interacting protein	-0.150611	0.00103383	0.01427	-0.129351	0.00660139	0.0856329	N
seq.6593.5	GALNT3	Polypeptide N-acetylgalactosaminyltransferase 3	0.100389	0.000585111	0.0102017	0.0825409	0.00660342	0.0856329	N
seq.3538.26	DDC	Aromatic-L-amino-acid decarboxylase	0.223888	6.25858e-05	0.00240066	0.150514	0.00666088	0.0862246	N
seq.25454.38	PRMT2	Protein arginine N-methyltransferase 2	-0.118836	0.00234444	0.0257323	-0.107549	0.00671835	0.0866018	N
seq.6525.17	DUSP13	Dual specificity protein phosphatase 13 isoform A	-0.15977	0.000662463	0.0110481	-0.132695	0.00672566	0.0866018	N
seq.13671.40	ELANE	Neutrophil elastase	0.250249	0.000408635	0.008049	0.192616	0.00689601	0.0884826	N
seq.21933.7	UBA7	Ubiquitin-like modifier-activating enzyme 7	-0.184088	0.00274333	0.0288504	-0.1745	0.00692394	0.0886849	N
seq.21658.15	PHB2_seq.21658.15	Prohibitin-2	-0.117772	0.000539149	0.00970203	-0.0955541	0.00696124	0.0888503	N
seq.8225.86	EPHB2_seq.8225.86	Ephrin type-B receptor 2	0.284542	8.39916e-05	0.00283653	0.192013	0.0069586	0.0888503	N
seq.20370.6	ACYP1	Acylphosphatase-1	-0.196206	0.000767636	0.0118063	-0.163617	0.00703688	0.0896588	N
seq.14711.27	CST6_seq.14711.27	Cystatin-M	-0.272377	0.00296098	0.0303511	-0.255025	0.00710296	0.0900091	N
seq.18196.8	AFM_seq.18196.8	Afamin	-0.162485	0.000387345	0.00786343	-0.125711	0.00711378	0.0900091	N
seq.5301.7	CCL11	Eotaxin	-0.299554	0.00168126	0.020087	-0.263475	0.00709373	0.0900091	N
seq.7933.75	ADAM22	Disintegrin and metalloproteinase domain-containing protein 22	-0.341335	0.000914377	0.0131439	-0.287292	0.0071533	0.0900428	N
seq.10464.6	ANTXR1	Anthrax toxin receptor 1	-0.138623	0.00253014	0.0271172	-0.130144	0.00719087	0.0901624	N
seq.17772.7	UBD	Ubiquitin D	-0.0569863	0.00098592	0.0138982	-0.048313	0.00717782	0.0901624	N
seq.22954.10	CLIC2_seq.22954.10	Chloride intracellular channel protein 2	-0.178946	0.000680618	0.0111468	-0.147347	0.00721339	0.0901624	N
seq.7239.9	GSTM1_seq.7239.9	Glutathione S-transferase Mu 1	-0.134256	0.000390594	0.00786368	-0.10547	0.0072168	0.0901624	N
seq.8091.16	MASP1_seq.8091.16	Mannan-binding lectin serine protease 1:Mannan-binding lectin serine protease 1 heavy chain	-0.327151	0.00216538	0.0244292	-0.302391	0.00722487	0.0901624	N
seq.12822.34	APBB1_seq.12822.34	Amyloid beta A4 precursor protein-binding family B member 1:Phosphotyrosine Interaction Domain 1	0.222614	0.000128568	0.00388418	0.158476	0.0073215	0.090185	N
seq.13636.20	NAP1L1	Nucleosome assembly protein 1-like 1	-0.201465	0.000984259	0.0138982	-0.170626	0.00730224	0.090185	N
seq.15460.9	DPP4	Dipeptidyl peptidase 4	-0.118019	0.00013893	0.00410754	-0.0831655	0.00732568	0.090185	N
seq.2645.54	PRKCZ	Protein kinase C zeta type	0.136572	0.00164422	0.0198395	0.122393	0.00728288	0.090185	N
seq.3633.70	NID2_seq.3633.70	Nidogen-2	0.190096	0.00371977	0.0352532	0.184831	0.00731109	0.090185	N
seq.7894.155	FGF3	Fibroblast growth factor 3	-0.059367	0.00371891	0.0352532	-0.0580004	0.00724851	0.090185	N
seq.9090.9	SYTL4_seq.9090.9	Synaptotagmin-like protein 4:Ca2+-dependent membrane-targeting module 1	-0.197265	0.00243276	0.0263447	-0.183724	0.00727036	0.090185	N
seq.9310.2	CD8B	T-cell surface glycoprotein CD8 beta chain	-0.128714	0.000215258	0.00540966	-0.0932583	0.00737233	0.0904537	N
seq.12690.33	SEPTIN10	Septin-10	-0.153079	0.00120168	0.01583	-0.132885	0.00741363	0.0908076	N
seq.18218.48	CNRIP1	CB1 cannabinoid receptor-interacting protein 1	-0.280404	0.000172187	0.00463062	-0.204394	0.00743874	0.0908255	N
seq.21707.15	C1QL3	Complement C1q-like protein 3	-0.150666	0.00595819	0.0496834	-0.15346	0.00751989	0.0916471	N
seq.2649.77	ICAM3	Intercellular adhesion molecule 3	0.131423	0.000823409	0.0123732	0.108584	0.00762138	0.0924203	N
seq.21567.214	C1QTNF4_seq.21567.214	Complement C1q tumor necrosis factor-related protein 4	-0.085371	0.00539076	0.0464395	-0.0865885	0.00768819	0.0927674	N
seq.22800.24	TCAP	Telethonin	-0.082067	0.00188019	0.0218546	-0.0740806	0.00767805	0.0927674	N
seq.24226.30	FSCN1	Fascin	-0.144447	0.00277559	0.0289807	-0.130003	0.00766772	0.0927674	N
seq.2700.56	PROS1	Vitamin K-dependent protein S	-0.128098	0.00209928	0.023794	-0.115985	0.00778137	0.0934277	N
seq.12382.2	DDX58	Probable ATP-dependent RNA helicase DDX58	0.378364	0.000415953	0.00812726	0.29567	0.00786299	0.0936364	N
seq.24929.26	SOX6	Transcription factor SOX-6	0.166301	0.00130229	0.0167687	0.144309	0.00782481	0.0936364	N
seq.2677.1	EGFR_seq.2677.1	Epidermal growth factor receptor	-0.181276	0.000462409	0.00876194	-0.142467	0.00781751	0.0936364	N
seq.22978.13	HMGB2_seq.22978.13	High mobility group protein B2	0.171581	0.00183674	0.0215906	0.153357	0.0078987	0.0939082	N
seq.20931.156	AUH	Methylglutaconyl-CoA hydratase, mitochondrial	-0.109268	0.000343625	0.00738195	-0.0834297	0.00798965	0.0948348	N
seq.21260.74	SNRPE	Small nuclear ribonucleoprotein E	-0.218257	0.00348926	0.0339649	-0.208466	0.00815033	0.096488	N
seq.4535.50	BST1	ADP-ribosyl cyclase/cyclic ADP-ribose hydrolase 2	-0.324319	0.00146533	0.0181621	-0.281222	0.00816865	0.096488	N
seq.11396.39	DNAI1	Dynein intermediate chain 1, axonemal	-0.0783882	0.0016636	0.0199797	-0.0689003	0.00818923	0.0965746	N
seq.16551.14	STAT5B	Signal transducer and activator of transcription 5B	-0.0922441	0.000468131	0.00879314	-0.0713001	0.00827246	0.0967731	N
seq.19295.32	PPP1CC	Serine/threonine-protein phosphatase PP1-gamma catalytic subunit	-0.208982	0.00155273	0.019051	-0.182224	0.00824701	0.0967731	N
seq.2809.25	ADAMTS4	A disintegrin and metalloproteinase with thrombospondin motifs 4	0.0904041	0.00275486	0.0288884	0.0839187	0.00826682	0.0967731	N
seq.18874.66	CEBPA	CCAAT/enhancer-binding protein alpha	0.11316	0.00247461	0.0266395	0.102938	0.00834216	0.0974322	N
seq.8484.24	LEP_seq.8484.24	Leptin	-0.600847	0.000906127	0.0130511	-0.493164	0.00840561	0.0978595	N
seq.2822.56	ADGRE5_seq.2822.56	CD97 antigen	-0.146362	0.0016739	0.0200318	-0.12816	0.00843133	0.0980025	N
seq.8037.53	DNAJB14_seq.8037.53	DnaJ homolog subfamily B member 14:Lumenal domain	-0.0623925	0.00199265	0.0228341	-0.0552143	0.00845055	0.0980694	N
seq.10916.44	PLA2R1	Secretory phospholipase A2 receptor	-0.265599	0.00258569	0.0274045	-0.243494	0.00851829	0.0983905	N
seq.7775.15	KLK11_seq.7775.15	Kallikrein-11	-0.0909502	0.00575837	0.0485167	-0.0912381	0.00855922	0.0983905	N
seq.8304.50	TNFRSF11B	Tumor necrosis factor receptor superfamily member 11B	-0.242292	0.00415672	0.0383471	-0.230192	0.00855829	0.0983905	N
seq.8900.28	NEO1	Neogenin	-0.155517	0.00531406	0.046051	-0.153206	0.00849456	0.0983905	N
seq.6296.36	OIT3	Oncoprotein-induced transcript 3 protein	0.250961	0.000955468	0.0136005	0.201726	0.00858297	0.0985082	N
seq.2695.25	PECAM1	Platelet endothelial cell adhesion molecule	0.103894	0.000645979	0.0109232	0.082115	0.00865079	0.0989126	N
seq.4997.19	EIF4A3	Eukaryotic initiation factor 4A-III	0.0813457	0.0057857	0.0486908	0.0818561	0.00865892	0.0989126	N
seq.16852.10	PDZK1	Na(+)/H(+) exchange regulatory cofactor NHE-RF3	0.0993579	0.00131054	0.0168452	0.0840278	0.00874639	0.0995995	N
seq.19189.2	USP14	Ubiquitin carboxyl-terminal hydrolase 14	-0.213004	0.000316226	0.00696269	-0.158642	0.00879705	0.0997733	N
seq.19556.12	CR1	Complement receptor type 1	-0.225615	0.00169955	0.0202722	-0.195121	0.0088146	0.0997733	N
seq.19574.5	ITGA2B|ITGB3_seq.19574.5	Integrin alpha-IIb: beta-3 complex	-0.227407	0.00386884	0.0361953	-0.213963	0.00881641	0.0997733	N
seq.2828.82	SPINT1	Kunitz-type protease inhibitor 1	-0.220976	0.0037926	0.0357112	-0.210764	0.00887936	0.10033	N
seq.10902.53	ASPRV1	Retroviral-like aspartic protease 1	-0.26388	0.00195407	0.022498	-0.231647	0.00891607	0.100344	N
seq.4324.33	CST2	Cystatin-SA	-0.467524	0.00124107	0.0162387	-0.373485	0.00892194	0.100344	N
seq.13109.82	NEGR1_seq.13109.82	Neuronal growth regulator 1	-0.142265	0.00525343	0.0457432	-0.138294	0.00896896	0.100563	N
seq.10391.1	ANGPTL3_seq.10391.1	Angiopoietin-related protein 3	0.184575	0.00235681	0.0257905	0.160483	0.00898456	0.100583	N
seq.3519.3	CCL17	C-C motif chemokine 17	-0.35599	0.00101203	0.0141568	-0.292691	0.00906506	0.100759	N
seq.5954.62	PTH_seq.5954.62	Parathyroid hormone	-0.328857	0.00336705	0.0331897	-0.304775	0.00904505	0.100759	N
seq.8088.56	C1orf210	Type III endosome membrane protein TEMP	0.152572	0.00254921	0.0272414	0.137546	0.00906943	0.100759	N
seq.23411.108	PNMA2	Paraneoplastic antigen Ma2	-0.124674	0.000476358	0.00892467	-0.0964489	0.00910227	0.10089	N
seq.18225.13	HEBP1	Heme-binding protein 1	-0.216135	0.00017729	0.00471566	-0.152837	0.0091762	0.101174	N
seq.8528.74	ISLR2_seq.8528.74	Immunoglobulin superfamily containing leucine-rich repeat protein 2	-0.173181	0.00526109	0.0457531	-0.169327	0.00916165	0.101174	N
seq.4234.8	IL1RL1	Interleukin-1 receptor-like 1	0.36536	0.00043409	0.00839164	0.262012	0.00934008	0.102362	N
seq.11643.73	DTX3L	E3 ubiquitin-protein ligase DTX3L	0.180703	0.00422792	0.0387971	0.172649	0.00945799	0.103026	N
seq.2751.16	AZU1_seq.2751.16	Azurocidin	0.0936429	0.000678229	0.0111327	0.0725557	0.00947137	0.103026	N
seq.8851.42	FAM171B_seq.8851.42	Protein FAM171B:Extracellular domain	-0.0792867	0.000899963	0.0130138	-0.0645924	0.00945555	0.103026	N
seq.12729.12	PSMG3	Proteasome assembly chaperone 3	0.159491	0.000153234	0.00439672	0.10997	0.00949839	0.103166	N
seq.23579.3	CT83	Kita-kyushu lung cancer antigen 1	0.201465	0.000527603	0.00961292	0.155482	0.00955762	0.103655	N
seq.12925.105	AXIN2_seq.12925.105	Axin-2	-0.108094	0.000930667	0.0133255	-0.0872276	0.00964989	0.103667	N
seq.15534.26	MDH2_seq.15534.26	Malate dehydrogenase, mitochondrial	-0.211813	0.00291592	0.0300158	-0.193429	0.00962366	0.103667	N
seq.3044.3	CCL18	C-C motif chemokine 18	-0.224812	0.00589363	0.049371	-0.220874	0.00964866	0.103667	N
seq.5013.2	CLIC1	Chloride intracellular channel protein 1	-0.197181	0.00348693	0.0339649	-0.181863	0.00958976	0.103667	N
seq.8059.1	THPO_seq.8059.1	Thrombopoietin	-0.137231	0.00314434	0.0317396	-0.125811	0.00962358	0.103667	N
seq.12988.49	EWSR1	RNA-binding protein EWS	0.267675	0.00071903	0.0115684	0.20829	0.00969842	0.103792	N
seq.10703.203	SUDS3	Sin3 histone deacetylase corepressor complex component SDS3	-0.114499	0.000767865	0.0118063	-0.0916801	0.00976255	0.104325	N
seq.4144.13	CCL13	C-C motif chemokine 13	0.214213	0.000560044	0.00993091	0.166193	0.00979274	0.104432	N
seq.21771.47	MGAT3	Beta-1,4-mannosyl-glycoprotein 4-beta-N-acetylglucosaminyltransferase	-0.219291	0.00137221	0.0174227	-0.184897	0.00986611	0.104822	N
seq.8989.40	SCUBE1	Signal peptide, CUB and EGF-like domain-containing protein 1	-0.248382	0.00134612	0.0172155	-0.205943	0.00986661	0.104822	N
seq.24722.13	SPIN3	Spindlin-3	0.136076	0.00236405	0.0258309	0.120522	0.00988225	0.104835	N
seq.10710.23	ZPBP2	Zona pellucida-binding protein 2	0.165779	0.00229447	0.0253366	0.147465	0.00999834	0.105606	N
seq.19111.10	UBE2M	NEDD8-conjugating enzyme Ubc12	-0.141751	0.00287212	0.0296908	-0.128068	0.0100191	0.105672	N
seq.25446.34	DDI2	Protein DDI1 homolog 2	-0.272963	0.000365129	0.00758137	-0.202891	0.0100483	0.105674	N
seq.7823.22	ST6GALNAC2	Alpha-N-acetylgalactosaminide alpha-2,6-sialyltransferase 2	-0.155285	0.000666841	0.0110544	-0.119564	0.010043	0.105674	N
seq.13966.30	MYOM3	Myomesin-3	-0.12127	0.00278276	0.029014	-0.109485	0.0102413	0.107086	N
seq.22993.9	CCL22_seq.22993.9	C-C motif chemokine 22	-0.27226	0.00517424	0.0452439	-0.261519	0.0103555	0.107662	N
seq.22421.79	PELI1	E3 ubiquitin-protein ligase pellino homolog 1	0.162352	0.000404108	0.00802489	0.119673	0.0106033	0.109824	N
seq.22771.6	SAMD12	Sterile alpha motif domain-containing protein 12	-0.122103	0.000837823	0.012436	-0.0965491	0.0106087	0.109824	N
seq.6020.52	UTS2	Urotensin-2	-0.142199	0.000549709	0.00981932	-0.107493	0.010642	0.110013	N
seq.5746.37	EFNB1_seq.5746.37	Ephrin-B1	-0.0946094	0.00478063	0.0426453	-0.089644	0.0106753	0.1102	N
seq.18244.1	ANXA7_seq.18244.1	Annexin A7	-0.191007	0.00184171	0.0216141	-0.162872	0.0107874	0.110886	N
seq.4128.27	CCL24	C-C motif chemokine 24	0.118185	0.00222217	0.0248012	0.103543	0.0107799	0.110886	N
seq.3177.49	CA4_seq.3177.49	Carbonic anhydrase 4	-0.103479	0.00125201	0.0162941	-0.0854025	0.010814	0.111003	N
seq.10048.7	CBFB	Core-binding factor subunit beta	-0.0965311	0.00250225	0.0268973	-0.085353	0.0108519	0.111235	N
seq.19742.3	SEPTIN5	Septin-5	-0.156682	0.000854235	0.0125771	-0.122824	0.0109561	0.112146	N
seq.15582.25	FCN1_seq.15582.25	Ficolin-1	-0.170963	0.00123043	0.0161284	-0.138133	0.0109943	0.112275	N
seq.21521.17	TPH1	Tryptophan 5-hydroxylase 1	-0.179116	0.00521492	0.0454621	-0.17218	0.0110832	0.112275	N
seq.9850.38	EIF1AX	Eukaryotic translation initiation factor 1A, X-chromosomal	0.0657512	0.00226804	0.0252283	0.0569041	0.011048	0.112275	N
seq.6556.5	ENPP5	Ectonucleotide pyrophosphatase/phosphodiesterase family member 5	-0.210218	0.000729522	0.0115927	-0.163057	0.0111319	0.112429	N
seq.25269.10	NRDC	Nardilysin	-0.130566	0.00585008	0.0490626	-0.12702	0.0111817	0.112714	N
seq.3289.19	CA10_seq.3289.19	Carbonic anhydrase-related protein 10	-0.0697978	0.0030909	0.031374	-0.0629978	0.0112264	0.112887	N
seq.18927.14	RAET1G	Retinoic acid early transcript 1G protein	-0.0879763	0.000320595	0.00703765	-0.0634343	0.0113401	0.11337	N
seq.14133.93	IL1R2_seq.14133.93	Interleukin-1 receptor type 2	-0.232479	0.000232102	0.0056955	-0.162253	0.0114833	0.114509	N
seq.14148.2	ISG15_seq.14148.2	Ubiquitin-like protein ISG15	0.641097	0.00023565	0.00574387	0.445677	0.0114855	0.114509	N
seq.7246.4	FREM2	FRAS1-related extracellular matrix protein 2	-0.0491349	0.0024471	0.0264607	-0.0431296	0.011514	0.114636	N
seq.19270.26	YARS1	Tyrosine--tRNA ligase, cytoplasmic	-0.229913	0.00178982	0.0211072	-0.189948	0.0116912	0.11611	N
seq.21164.83	TGIF2LX	Homeobox protein TGIF2LX	0.261101	0.000961278	0.0136565	0.204735	0.0116939	0.11611	N
seq.2747.3	ULBP3	NKG2D ligand 3	0.14244	0.00124428	0.0162514	0.115298	0.0117191	0.116112	N
seq.4141.79	CXCL10	C-X-C motif chemokine 10	0.366714	0.000384402	0.00782547	0.264319	0.0117259	0.116112	N
seq.20445.29	AP1AR	AP-1 complex-associated regulatory protein	-0.163394	0.00172147	0.0204667	-0.136485	0.011786	0.116391	N
seq.3032.11	CGA|FSHB	Follicle stimulating hormone	-0.732818	0.00158299	0.0193896	-0.605533	0.0117701	0.116391	N
seq.25281.50	DPP8	Dipeptidyl peptidase 8	-0.102533	0.0014349	0.0179375	-0.0842357	0.0119938	0.118123	N
seq.8908.14	KCNE5_seq.8908.14	Potassium voltage-gated channel subfamily E regulatory beta subunit 5:Cytoplasmic domain	-0.143857	0.00141639	0.0177885	-0.113035	0.012077	0.118782	N
seq.3381.24	LYN_seq.3381.24	Tyrosine-protein kinase Lyn, isoform B	-0.255475	0.00112875	0.0151206	-0.202814	0.0120958	0.118806	N
seq.12030.82	DES	Desmin	-0.0693065	0.00102254	0.0141678	-0.0549965	0.0122651	0.120307	N
seq.13525.17	KCNG4	Potassium voltage-gated channel subfamily G member 4	-0.0912604	0.00148201	0.0183065	-0.0747092	0.0123478	0.120374	N
seq.2575.5	LEP_seq.2575.5	Leptin	-0.523199	0.00227497	0.0252283	-0.444691	0.0123545	0.120374	N
seq.5350.14	GPC6	Glypican-6	0.0837785	0.00545753	0.0466836	0.0795433	0.012335	0.120374	N
seq.22529.31	PHF6	PHD finger protein 6	0.0975578	0.00125146	0.0162941	0.0786672	0.0123888	0.120387	N
seq.22136.9	EXOG	Nuclease EXOG, mitochondrial	0.304293	0.000305768	0.00681479	0.210325	0.0124341	0.120666	N
seq.24431.32	CMTR1	Cap-specific mRNA (nucleoside-2'-O-)-methyltransferase 1	0.0993034	0.00234137	0.0257323	0.0848078	0.0124603	0.120759	N
seq.18194.18	FABP9	Fatty acid-binding protein 9	-0.0810565	0.00231632	0.0255105	-0.0694483	0.0124926	0.120911	N
seq.19572.10	CEBPG	CCAAT/enhancer-binding protein gamma	0.183519	0.00419701	0.038621	0.16697	0.0126085	0.121549	N
seq.4487.1	FGF7_seq.4487.1	Fibroblast growth factor 7	0.140139	0.000170485	0.0046285	0.093592	0.0126046	0.121549	N
seq.21834.8	SNF8	Vacuolar-sorting protein SNF8	-0.10599	0.000373002	0.00770005	-0.0746705	0.0127329	0.122424	N
seq.4258.15	PA2G4	Proliferation-associated protein 2G4	-0.189459	0.00110596	0.0148712	-0.149813	0.0129234	0.123273	N
seq.4960.72	ANXA1	Annexin A1	-0.28231	0.00135379	0.0172763	-0.22813	0.0129396	0.123273	N
seq.3201.49	KLK5_seq.3201.49	Kallikrein-5	0.208087	0.00256261	0.0273046	0.179404	0.0129825	0.12352	N
seq.2696.87	PSPN	Persephin	0.114669	0.0010401	0.0143024	0.0900186	0.0130761	0.123764	N
seq.9282.12	CRISP2	Cysteine-rich secretory protein 2	-0.220753	0.00452811	0.0408933	-0.203332	0.0130942	0.123775	N
seq.6914.15	AMIGO2_seq.6914.15	Amphoterin-induced protein 2	-0.129857	0.00278721	0.0290188	-0.11312	0.0132197	0.124638	N
seq.13460.4	CHAD	Chondroadherin	-0.38928	0.000541956	0.00972851	-0.287314	0.013252	0.124781	N
seq.12420.10	GPD1L	Glycerol-3-phosphate dehydrogenase 1-like protein	-0.147982	0.00254692	0.0272414	-0.125433	0.0133891	0.125424	N
seq.17514.48	RAB21	Ras-related protein Rab-21	-0.171223	0.00272215	0.0287106	-0.147744	0.0133842	0.125424	N
seq.13392.13	ATP1B1	Sodium/potassium-transporting ATPase subunit beta-1	-0.237353	0.000315279	0.00696269	-0.165138	0.013436	0.125429	N
seq.17686.27	TBCB	Tubulin-folding cofactor B	-0.180911	0.00346419	0.0338547	-0.160554	0.0134413	0.125429	N
seq.18224.11	CHMP1A	Charged multivesicular body protein 1a	-0.213527	0.00128279	0.0166648	-0.170145	0.0134279	0.125429	N
seq.21799.15	HOMER3	Homer protein homolog 3	-0.0940021	0.000858712	0.0126175	-0.070712	0.013566	0.12627	N
seq.12895.28	DGKB	Diacylglycerol kinase beta	-0.129737	0.00488483	0.0434684	-0.11694	0.0137624	0.127447	N
seq.5082.51	IL1RAPL2	X-linked interleukin-1 receptor accessory protein-like 2	0.0885019	0.00476055	0.0425182	0.0811175	0.0137435	0.127447	N
seq.20195.13	IFIH1	Interferon-induced helicase C domain-containing protein 1	0.1055	0.000756829	0.0117292	0.0783856	0.0138931	0.127845	N
seq.18399.1	AKAP7	A-kinase anchor protein 7 isoforms alpha and beta	-0.0977878	0.000788652	0.0119744	-0.0723739	0.0141259	0.128776	N
seq.25048.30	PACSIN2	Protein kinase C and casein kinase substrate in neurons protein 2	-0.195786	0.00339149	0.0333279	-0.171549	0.0141386	0.128776	N
seq.2632.5	IL12RB1_seq.2632.5	Interleukin-12 receptor subunit beta-1	0.132013	0.00299409	0.0306473	0.114306	0.0141681	0.128776	N
seq.3038.9	CXCL11_seq.3038.9	C-X-C motif chemokine 11	0.407615	0.00113844	0.015186	0.318865	0.0141351	0.128776	N
seq.3152.57	TNFRSF1B_seq.3152.57	Tumor necrosis factor receptor superfamily member 1B	0.300448	0.000356157	0.00749175	0.192074	0.0140745	0.128776	N
seq.7100.31	CD2	T-cell surface antigen CD2	0.63767	0.00323666	0.0322691	0.548041	0.0142009	0.128887	N
seq.7854.38	NCR3LG1	Natural cytotoxicity triggering receptor 3 ligand 1	0.213323	0.00426628	0.0390357	0.192919	0.0142195	0.128895	N
seq.9348.1	C1RL	Complement C1r subcomponent-like protein	0.120997	0.000716756	0.0115684	0.0899649	0.0142446	0.128962	N
seq.13485.20	TMEM87B	Transmembrane protein 87B	-0.0933394	0.00190483	0.0220356	-0.0770632	0.014403	0.12963	N
seq.23406.3	RASSF5	Ras association domain-containing protein 5	0.144178	0.000826728	0.0123851	0.107893	0.0144152	0.12963	N
seq.25497.35	SEC14L4	SEC14-like protein 4	-0.0895125	0.00177766	0.0209977	-0.0733368	0.0144167	0.12963	N
seq.5689.1	DEFB112	Beta-defensin 112	0.834508	0.000649521	0.0109323	0.61132	0.0144429	0.12963	N
seq.12936.38	RLBP1	Retinaldehyde-binding protein 1	-0.0700244	0.00187333	0.0218097	-0.0571695	0.0145584	0.129949	N
seq.23000.22	NLGN1_seq.23000.22	Neuroligin-1	0.154432	0.000405764	0.00802991	0.107682	0.0145282	0.129949	N
seq.13101.60	SOST_seq.13101.60	Sclerostin	-0.119028	0.00137479	0.0174252	-0.0945839	0.0146975	0.130712	N
seq.17347.80	AIDA	Axin interactor, dorsalization-associated protein	-0.195612	0.000952843	0.0135897	-0.148458	0.0147572	0.130712	N
seq.4254.6	NUDCD3	NudC domain-containing protein 3	0.108672	0.000161407	0.00454183	0.0700416	0.014748	0.130712	N
seq.21853.3	CLEC1A	CLEC-1	-0.10431	0.000583359	0.0101955	-0.0760213	0.0148198	0.131076	N
seq.2948.58	GHR	Growth hormone receptor	-0.248129	0.000876152	0.0127964	-0.185236	0.0149731	0.131839	N
seq.19222.124	RAB5B	Ras-related protein Rab-5B	-0.195256	0.00258703	0.0274045	-0.164569	0.0151563	0.132604	N
seq.3293.2	CD5L	CD5 antigen-like	0.327476	0.003219	0.0322691	0.283553	0.0152153	0.132802	N
seq.20205.55	DYRK2	Dual specificity tyrosine-phosphorylation-regulated kinase 2	0.143602	0.000537998	0.00970203	0.102591	0.0155196	0.134972	N
seq.9380.2	PLA2G12B	Group XIIB secretory phospholipase A2-like protein	-0.182191	0.00130211	0.0167687	-0.142718	0.0155433	0.135017	N
seq.5626.20	CTRC	Chymotrypsin-C	-0.0902171	0.00262418	0.0277576	-0.0758635	0.0156322	0.135556	N
seq.7146.16	PDIA4_seq.7146.16	Protein disulfide-isomerase A4	-0.0505812	0.00361587	0.0347658	-0.0439973	0.0156723	0.135653	N
seq.5475.10	PRKCB	Protein kinase C beta type (splice variant beta-II)	-0.18528	0.00382346	0.035909	-0.162979	0.015701	0.13574	N
seq.15383.200	EDN3_seq.15383.200	Endothelin-3	-0.0642882	0.00436658	0.0396804	-0.0570062	0.0158525	0.135813	N
seq.22367.17	CSTPP1_seq.22367.17	UPF0705 protein C11orf49	0.182259	0.00118031	0.0156401	0.138996	0.0159166	0.135813	N
seq.24475.45	SNX12	Sorting nexin-12	-0.213207	0.00238946	0.0259916	-0.175748	0.015933	0.135813	N
seq.4393.3	FGF16_seq.4393.3	Fibroblast growth factor 16	0.138932	0.00237535	0.0258768	0.114832	0.0158929	0.135813	N
seq.14203.3	ANXA7_seq.14203.3	Annexin A7	-0.188036	0.0032244	0.0322691	-0.159867	0.0161057	0.136564	N
seq.9531.24	LST1	Leukocyte-specific transcript 1 protein	-0.205763	0.000973793	0.0137806	-0.154654	0.0160437	0.136564	N
seq.23164.8	MPC1	Mitochondrial pyruvate carrier 1	0.116139	0.00557074	0.0474104	0.105983	0.0161802	0.136799	N
seq.13097.11	BCL2L2_seq.13097.11	Bcl-2-like protein 2	-0.0839926	0.00106716	0.0144832	-0.0617343	0.0162973	0.137341	N
seq.24694.158	SLC9A3R1	Ezrin-radixin-moesin-binding phosphoprotein 50	-0.207163	0.00189882	0.0220356	-0.166431	0.0163116	0.137341	N
seq.19282.3	RAB13	Ras-related protein Rab-13	-0.251753	0.00339315	0.0333279	-0.210449	0.0164042	0.137821	N
seq.23694.3	ASNS	Asparagine synthetase	-0.147414	0.00401383	0.0372989	-0.129077	0.0164484	0.137821	N
seq.3516.60	CXCL12_seq.3516.60	Stromal cell-derived factor 1	-0.207012	0.00111354	0.0149456	-0.15817	0.0164448	0.137821	N
seq.4429.51	CHST6	Carbohydrate sulfotransferase 6	0.100581	0.00295505	0.030333	0.0843437	0.0164523	0.137821	N
seq.18878.15	GREM1	Gremlin-1	-0.131871	0.00383993	0.0360173	-0.114906	0.0165282	0.138298	N
seq.10370.21	STAT1_seq.10370.21	Signal transducer and activator of transcription 1-alpha/beta	0.427704	0.000905217	0.0130511	0.319243	0.0167086	0.138915	N
seq.19631.13	KNG1_seq.19631.13	Kininostatin	-0.19928	0.00446954	0.0404646	-0.175961	0.0166589	0.138915	N
seq.22984.10	EIF4A2_seq.22984.10	Eukaryotic initiation factor 4A-II	-0.170055	0.00461608	0.0413801	-0.1509	0.0166908	0.138915	N
seq.24915.123	CAPN13	Calpain-13	-0.0856543	0.00242699	0.0263213	-0.0707043	0.0167163	0.138915	N
seq.9836.20	DCK	Deoxycytidine kinase	-0.182033	0.00235307	0.0257882	-0.149186	0.0167677	0.139025	N
seq.13642.90	IFIT3	Interferon-induced protein with tetratricopeptide repeats 3	0.369681	0.000971037	0.0137683	0.275711	0.0170074	0.139989	N
seq.15542.19	CKMT1A	Creatine kinase U-type, mitochondrial	-0.404894	0.00224049	0.0249674	-0.326905	0.0170386	0.139995	N
seq.19323.1	EBAG9_seq.19323.1	Receptor-binding cancer antigen expressed on SiSo cells	-0.237276	0.00072804	0.0115927	-0.172204	0.0173268	0.141726	N
seq.6462.12	TIMP4	Metalloproteinase inhibitor 4	-0.273511	0.000691397	0.0112704	-0.196886	0.0175062	0.142713	N
seq.22377.27	IER2	Immediate early response gene 2 protein	0.145774	0.0030802	0.0313192	0.121062	0.017568	0.143057	N
seq.2573.20	IL6_seq.2573.20	Interleukin-6	0.202764	0.000467956	0.00879314	0.138468	0.0176541	0.143551	N
seq.6547.83	TMPRSS11D	Transmembrane protease serine 11D	-0.0856465	0.00365334	0.0348502	-0.0729004	0.0176997	0.143648	N
seq.7950.142	BTNL9	Butyrophilin-like protein 9	-0.0601758	0.00534366	0.0461272	-0.053685	0.0177543	0.14393	N
seq.12527.50	THRA	Thyroid hormone receptor alpha	-0.0937756	0.00362876	0.0348362	-0.0779512	0.0179174	0.144789	N
seq.12795.2	ZNF566	Zinc finger protein 566	0.133797	0.0014181	0.0177885	0.102528	0.0179199	0.144789	N
seq.3485.28	B2M_seq.3485.28	Beta-2-microglobulin	0.338314	0.000335444	0.00728278	0.213691	0.0178821	0.144789	N
seq.4763.31	AFM_seq.4763.31	Afamin	-0.161769	0.00102066	0.0141678	-0.118833	0.0181417	0.145964	N
seq.7131.8	CETP	Cholesteryl ester transfer protein	0.214707	0.00593284	0.0495855	0.193818	0.0181543	0.145964	N
seq.7910.41	LRFN1	Leucine-rich repeat and fibronectin type III domain-containing protein 1	-0.0686104	0.00318989	0.0320219	-0.0556613	0.0182959	0.146528	N
seq.5097.14	KIR3DS1	Killer cell immunoglobulin-like receptor 3DS1	0.0939506	0.00286828	0.0296908	0.0776505	0.0187059	0.148993	N
seq.21599.6	CTH	Cystathionine gamma-lyase	0.368577	0.000199178	0.00511131	0.232032	0.0188076	0.149639	N
seq.24926.9	KHSRP	Far upstream element-binding protein 2	0.159627	0.00279675	0.0290766	0.123894	0.0188861	0.149937	N
seq.7145.1	ITIH3	Inter-alpha-trypsin inhibitor heavy chain H3	0.207425	0.000260373	0.0061058	0.13337	0.0188846	0.149937	N
seq.8956.96	SCARF2_seq.8956.96	Scavenger receptor class F member 2:Extracellular domain	-0.33815	0.000852518	0.0125771	-0.243956	0.0189851	0.150395	N
seq.5726.49	SPAG11A	Sperm-associated antigen 11A	-0.0857988	0.00323264	0.0322691	-0.0709109	0.0190764	0.150954	N
seq.2806.49	ACVR1B	Activin receptor type-1B	0.10866	0.00177095	0.0209524	0.0841599	0.0191291	0.151207	N
seq.4673.13	IL6_seq.4673.13	Interleukin-6	0.266835	0.00146514	0.0181621	0.202257	0.0194393	0.152841	N
seq.7020.13	CHST5	Carbohydrate sulfotransferase 5	0.2196	0.00163552	0.0197673	0.168326	0.0195138	0.152921	N
seq.12599.10	FERMT3	Fermitin family homolog 3	-0.187234	0.00363275	0.0348362	-0.155967	0.019978	0.155555	N
seq.8462.18	GH1	Somatotropin	0.327929	0.00120333	0.01583	0.23696	0.0199693	0.155555	N
seq.22417.10	CBLC	E3 ubiquitin-protein ligase CBL-C	0.345691	0.000589865	0.01026	0.23782	0.0200672	0.155917	N
seq.12617.2	STK24	Serine/threonine-protein kinase 24	-0.182507	0.00444939	0.0403323	-0.156205	0.0201512	0.155959	N
seq.20107.11	MYL4	Myosin light polypeptide 4	-0.109428	0.00458019	0.0411089	-0.0942518	0.0201305	0.155959	N
seq.8068.43	MYORG_seq.8068.43	Uncharacterized family 31 glucosidase KIAA1161:Extracellular domain	-0.118908	0.0022136	0.0247434	-0.0942881	0.0201408	0.155959	N
seq.10830.5	EFCAB14_seq.10830.5	EF-hand calcium-binding domain-containing protein 14:N-term	0.126499	0.00159631	0.0195199	0.0961953	0.0204926	0.157758	N
seq.21848.18	UBE2R2_seq.21848.18	Ubiquitin-conjugating enzyme E2 R2	-0.148428	0.000692802	0.0112704	-0.102623	0.0205207	0.157758	N
seq.7790.21	LIF	Leukemia inhibitory factor	0.12687	0.00185535	0.0217043	0.0980569	0.020551	0.157825	N
seq.3888.8	ING1	Inhibitor of growth protein 1	0.0888228	0.00548709	0.0468266	0.0769536	0.020877	0.159154	N
seq.17450.51	HARS1	Histidine--tRNA ligase, cytoplasmic	-0.185277	0.0046934	0.0419699	-0.158359	0.0209559	0.159589	N
seq.22826.2	VHLL	Von Hippel-Lindau-like protein	-0.125237	0.00456347	0.0410534	-0.10688	0.0211923	0.161221	N
seq.7130.4	LAIR2	Leukocyte-associated immunoglobulin-like receptor 2	0.152715	0.00109711	0.0148069	0.110902	0.0212279	0.161267	N
seq.11825.27	PPARGC1A	Peroxisome proliferator-activated receptor gamma coactivator 1-alpha	-0.0866873	0.00227317	0.0252283	-0.0680382	0.0214623	0.16229	N
seq.2443.10	FGF8_seq.2443.10	Fibroblast growth factor 8 isoform B	0.104078	0.0029152	0.0300158	0.0826718	0.0216101	0.163207	N
seq.11530.37	HMBS	Porphobilinogen deaminase	-0.284347	0.00334002	0.0330734	-0.232653	0.0218704	0.164152	N
seq.8002.27	TMPRSS5	Transmembrane protease serine 5	-0.123391	0.00317282	0.0318945	-0.0961336	0.0218339	0.164152	N
seq.21931.27	UBE2L3|UBB_seq.21931.27	UB2L3/PolyUbiquitin K48	0.12319	0.00151981	0.0186786	0.091618	0.0224341	0.166138	N
seq.6504.65	LOXL2	Lysyl oxidase homolog 2	0.137974	0.00257353	0.0273808	0.108055	0.0224096	0.166138	N
seq.25218.10	SPCS1	Signal peptidase complex subunit 1	-0.0657535	0.00308121	0.0313192	-0.0525847	0.02252	0.16615	N
seq.9269.7	BTD_seq.9269.7	Biotinidase	-0.0902693	0.00584299	0.0490595	-0.0769266	0.0225554	0.166212	N
seq.6304.8	C1QTNF1	Complement C1q tumor necrosis factor-related protein 1	0.170757	0.000626179	0.0107193	0.112921	0.022622	0.166384	N
seq.12785.49	ZBTB33	Transcriptional regulator Kaiso	0.149133	0.000579338	0.010174	0.100091	0.0227464	0.166944	N
seq.10917.40	GNGT2	Guanine nucleotide-binding protein G(I)/G(S)/G(O) subunit gamma-T2	0.137505	0.00255548	0.0272684	0.10816	0.0228589	0.167601	N
seq.12916.3	MTCP1_seq.12916.3	Protein p13 MTCP-1	-0.0886129	0.00510698	0.044843	-0.0753421	0.0229039	0.167763	N
seq.21162.30	TBCEL	Tubulin-specific chaperone cofactor E-like protein	-0.198877	0.00119682	0.0158015	-0.141929	0.0232788	0.169696	N
seq.15449.33	TIMD4	T-cell immunoglobulin and mucin domain-containing protein 4	0.242012	0.00173189	0.020557	0.180314	0.0236858	0.169858	N
seq.17155.1	VPS28	Vacuolar protein sorting-associated protein 28 homolog	-0.12285	0.00329041	0.0327211	-0.0985238	0.0236106	0.169858	N
seq.17818.22	SUGT1	Protein SGT1 homolog	-0.177952	0.00372862	0.0352911	-0.144819	0.0237269	0.169858	N
seq.23387.18	TIPRL	TIP41-like protein	-0.169192	0.0037738	0.0356262	-0.13852	0.0235055	0.169858	N
seq.3449.58	SERPINA4_seq.3449.58	Kallistatin	-0.113924	0.00456837	0.0410534	-0.0951732	0.0236968	0.169858	N
seq.7174.15	CD38_seq.7174.15	ADP-ribosyl cyclase/cyclic ADP-ribose hydrolase 1	0.0881118	0.00101949	0.0141678	0.0623975	0.0237487	0.169858	N
seq.9022.49	DEFB132	Beta-defensin 132	-0.142033	0.00346537	0.0338547	-0.112415	0.0235725	0.169858	N
seq.9582.93	SUSD1	Sushi domain-containing protein 1	0.158265	0.00329096	0.0327211	0.126975	0.0236146	0.169858	N
seq.22394.8	TCF21	Transcription factor 21	0.380044	0.000802073	0.0121025	0.259018	0.0240056	0.170852	N
seq.21562.3	SCGB1D1	Secretoglobin family 1D member 1	-0.120873	0.00227775	0.0252283	-0.0929187	0.0242794	0.172464	N
seq.4553.65	HDGFL2	Hepatoma-derived growth factor-related protein 2	0.0727596	0.00358261	0.0344915	0.0587589	0.0243908	0.172918	N
seq.22833.74	ZCCHC18	Zinc finger CCHC domain-containing protein 18	-0.113541	0.00335004	0.0331277	-0.0908342	0.0245574	0.17393	N
seq.12703.6	NEK7	Serine/threonine-protein kinase Nek7	-0.213252	0.00401751	0.0372989	-0.172521	0.0246986	0.174386	N
seq.3613.62	FCN1_seq.3613.62	Ficolin-1	-0.232051	0.00143933	0.017962	-0.165618	0.0247792	0.174484	N
seq.8287.17	CD300E_seq.8287.17	CMRF35-like molecule 2	0.325757	0.00353394	0.0342497	0.260767	0.0252751	0.176611	N
seq.11573.3	SRSF6	Serine/arginine-rich splicing factor 6	0.178047	0.00356693	0.0344185	0.137403	0.0253708	0.177058	N
seq.6507.16	NCAM2	Neural cell adhesion molecule 2	-0.181794	0.00456664	0.0410534	-0.150339	0.0254092	0.177058	N
seq.9926.4	S100P	Protein S100-P	-0.128442	0.0037861	0.0356961	-0.103284	0.025962	0.179517	N
seq.18883.4	DSTN_seq.18883.4	Destrin	-0.15112	0.00412258	0.0381286	-0.121921	0.0262836	0.180763	N
seq.3466.8	PRKACA	cAMP-dependent protein kinase catalytic subunit alpha	-0.196505	0.00385886	0.0361483	-0.15675	0.0264332	0.181331	N
seq.25479.8	LRRFIP2	Leucine-rich repeat flightless-interacting protein 2	-0.199251	0.00544418	0.0466628	-0.166381	0.0266659	0.182309	N
seq.22518.54	NSL1	Kinetochore-associated protein NSL1 homolog	-0.11598	0.0033119	0.0328843	-0.0902144	0.0269236	0.183726	N
seq.13625.19	SSB_seq.13625.19	Lupus La protein:HTH La-type RNA-binding domain	0.130163	0.00503657	0.0443506	0.107113	0.027226	0.184416	N
seq.5103.30	CD200R1_seq.5103.30	Cell surface glycoprotein CD200 receptor 1:Isoform 4, Extracellular Domain	0.0877914	0.00271082	0.0286325	0.0668959	0.0275906	0.18554	N
seq.12530.14	CKS1B	Cyclin-dependent kinases regulatory subunit 1	-0.125291	0.00258485	0.0274045	-0.0945781	0.0278475	0.186709	N
seq.2891.1	CD22	B-cell receptor CD22	0.0781962	0.0040085	0.0372989	0.0612404	0.0282342	0.188435	N
seq.12425.104	ARF6	ADP-ribosylation factor 6	-0.141984	0.00431621	0.0392715	-0.110083	0.0286008	0.189838	N
seq.13457.33	ELF5	ETS-related transcription factor Elf-5	0.186775	0.000524908	0.00958779	0.117532	0.0290491	0.191613	N
seq.4282.3	RAN	GTP-binding nuclear protein Ran	-0.181605	0.00410289	0.0379948	-0.14234	0.0291625	0.191993	N
seq.11458.30	PCBP1	Poly(rC)-binding protein 1	-0.167895	0.0048606	0.0433057	-0.135391	0.0297107	0.193851	N
seq.8645.257	PEX14_seq.8645.257	Peroxisomal membrane protein PEX14:C-term	-0.0665321	0.0036858	0.035068	-0.0511125	0.0299101	0.194803	N
seq.6603.18	ANOS1	Anosmin-1	-0.152474	0.00499134	0.0441925	-0.122951	0.0299843	0.195112	N
seq.24948.79	PSPC1	Paraspeckle component 1	0.119368	0.00356696	0.0344185	0.0905381	0.0302795	0.196682	N
seq.25412.53	FXYD6	FXYD domain-containing ion transport regulator 6	-0.111082	0.00561599	0.0476476	-0.090242	0.0304636	0.197175	N
seq.15322.35	CRADD	Death domain-containing protein CRADD	-0.201531	0.00295024	0.0303263	-0.150862	0.0307191	0.198125	N
seq.17460.51	MX1	Interferon-induced GTP-binding protein Mx1	0.915489	0.000447144	0.00857575	0.562954	0.0308253	0.198589	N
seq.19173.5	ZFAND1	AN1-type zinc finger protein 1	-0.202259	0.00534817	0.0461272	-0.162349	0.0309001	0.198589	N
seq.4540.11	CBX5	Chromobox protein homolog 5	0.0707447	0.00239819	0.0260477	0.0515381	0.0308735	0.198589	N
seq.13236.25	WNT3A	Protein Wnt-3a	0.152434	0.00400694	0.0372989	0.117109	0.0312196	0.19976	N
seq.12650.43	GNAI3	Guanine nucleotide-binding protein G(k) subunit alpha	-0.148264	0.00276908	0.0289542	-0.109245	0.0313695	0.200194	N
seq.5099.14	LAG3_seq.5099.14	Lymphocyte activation gene 3 protein	0.423731	0.0010095	0.0141485	0.280802	0.0316986	0.201764	N
seq.17743.14	UBE2A	Ubiquitin-conjugating enzyme E2 A	-0.062813	0.00399267	0.0372581	-0.0486274	0.03187	0.202501	N
seq.13720.95	PRTN3_seq.13720.95	Myeloblastin	0.229923	0.003149	0.0317426	0.169204	0.0319215	0.202514	N
seq.2950.57	IGFBP4	Insulin-like growth factor-binding protein 4	0.166019	0.00316105	0.0318201	0.1179	0.0320034	0.202514	N
seq.25444.29	INPP5A	Type I inositol 1,4,5-trisphosphate 5-phosphatase	-0.228644	0.00468465	0.0419431	-0.179359	0.0321422	0.202816	N
seq.19767.20	CCNE1	G1/S-specific cyclin-E1	-0.0918047	0.00113073	0.0151206	-0.0603707	0.033202	0.206003	N
seq.5070.76	TNFRSF6B	Tumor necrosis factor receptor superfamily member 6B	0.092675	0.00216994	0.0244429	0.0656663	0.033441	0.206891	N
seq.6382.17	MANBA	Beta-mannosidase	-0.191438	0.00166406	0.0199797	-0.131816	0.0338698	0.208404	N
seq.9168.31	CCL26	C-C motif chemokine 26	-0.105389	0.00427422	0.0390357	-0.0809253	0.0339714	0.208404	N
seq.24293.39	SCP2_seq.24293.39	Nonspecific lipid-transfer protein:isoform 6	-0.205645	0.00544695	0.0466628	-0.163071	0.0348171	0.210404	N
seq.12352.70	ARRDC3	Arrestin domain-containing protein 3	0.283691	0.00363999	0.0348376	0.211203	0.0348983	0.21072	N
seq.7841.84	ESAM_seq.7841.84	Endothelial cell-selective adhesion molecule	-0.164659	0.00500338	0.0441925	-0.128711	0.0354921	0.213245	N
seq.24643.21	CRYL1	Lambda-crystallin homolog	-0.252955	0.0033686	0.0331897	-0.186123	0.0360422	0.214322	N
seq.23373.77	DPH5	Diphthine methyl ester synthase	-0.16462	0.00517747	0.0452439	-0.127297	0.036306	0.215007	N
seq.23671.11	SPDL1	Protein Spindly	0.116495	0.00220306	0.0247014	0.0812261	0.0364507	0.215007	N
seq.5846.24	NOG_seq.5846.24	Noggin	-0.224116	0.00376415	0.0355812	-0.167627	0.0363539	0.215007	N
seq.3815.14	IL12RB2	Interleukin-12 receptor subunit beta-2	0.143833	0.00531276	0.046051	0.112646	0.0367977	0.216145	N
seq.8368.102	TNFRSF1B_seq.8368.102	Tumor necrosis factor receptor superfamily member 1B	0.326828	0.00106078	0.0144563	0.192387	0.0367461	0.216145	N
seq.24474.12	TTC9	Tetratricopeptide repeat protein 9A	-0.373007	0.00454581	0.0410023	-0.279485	0.0375593	0.218095	N
seq.25480.21	UBAC1	Ubiquitin-associated domain-containing protein 1	-0.159693	0.00394335	0.036845	-0.118904	0.0382338	0.219235	N
seq.9573.108	TXNDC11_seq.9573.108	Thioredoxin domain-containing protein 11:N-term	0.153839	0.00186972	0.0218024	0.104327	0.0382832	0.219346	N
seq.16887.29	PTRH2	Peptidyl-tRNA hydrolase 2, mitochondrial	-0.0884615	0.00503873	0.0443506	-0.0678452	0.0384389	0.219624	N
seq.5852.6	S100A12	Protein S100-A12	0.282466	0.00544412	0.0466628	0.216946	0.0386709	0.220095	N
seq.12700.9	ACLY	ATP-citrate synthase	-0.0549248	0.00449895	0.0406804	-0.0415239	0.0388916	0.220234	N
seq.16810.3	GDI1_seq.16810.3	Rab GDP dissociation inhibitor alpha	-0.166527	0.00540358	0.046495	-0.128884	0.0388276	0.220234	N
seq.24911.57	MVP	LRP	-0.416	0.00500001	0.0441925	-0.314364	0.0389964	0.220486	N
seq.15499.11	ATRN	Attractin	-0.116304	0.00162871	0.0197673	-0.0777253	0.0394879	0.221893	N
seq.23351.59	PRMT1	Protein arginine N-methyltransferase 1	-0.15241	0.0030495	0.0310835	-0.109103	0.039489	0.221893	N
seq.2877.3	UBE2I	SUMO-conjugating enzyme UBC9	-0.158252	0.00595006	0.0496725	-0.122465	0.0400471	0.224338	N
seq.18926.7	PSMA3	Proteasome subunit alpha type-3	0.118032	0.00415513	0.0383471	0.0869749	0.0402389	0.224721	N
seq.3445.53	IL15RA_seq.3445.53	Interleukin-15 receptor subunit alpha	0.126421	0.00506175	0.0444994	0.0955966	0.0417155	0.229798	N
seq.9495.10	CXCL17	C-X-C motif chemokine 17	0.0873825	0.00252183	0.0270678	0.05986	0.0428587	0.2345	N
seq.11118.107	RAB17	Ras-related protein Rab-17	-0.112971	0.0035703	0.0344185	-0.0803418	0.0431686	0.235139	N
seq.4566.24	RSPO2_seq.4566.24	R-spondin-2	0.0802653	0.00209891	0.023794	0.0531394	0.0439303	0.237759	N
seq.14708.59	C8G	Complement component C8 gamma chain	-0.132568	0.00568691	0.0480691	-0.100224	0.0449157	0.241662	N
seq.8242.9	CLEC2L	C-type lectin domain family 2 member L	0.0943975	0.00310688	0.0314485	0.0659498	0.0451463	0.241996	N
seq.12560.9	NT5C	5'(3')-deoxyribonucleotidase, cytosolic type	-0.222282	0.00370168	0.0351732	-0.156765	0.04574	0.243397	N
seq.4194.26	ANP32B	Acidic leucine-rich nuclear phosphoprotein 32 family member B	0.0879744	0.00417001	0.0384211	0.0625927	0.0458689	0.243739	N
seq.3893.64	MSLN	Mesothelin	0.189955	0.00520388	0.0454202	0.140695	0.0461702	0.244541	N
seq.6036.78	EPHA10_seq.6036.78	Ephrin type-A receptor 10	0.250488	0.00571211	0.0481827	0.176402	0.0463276	0.245196	N
seq.9590.10	COX7A2L	Cytochrome c oxidase subunit 7A-related protein, mitochondrial	0.516135	0.00382094	0.035909	0.367421	0.0463664	0.245224	N
seq.10073.22	TDP1	Tyrosyl-DNA phosphodiesterase 1	0.0943245	0.00422478	0.0387971	0.0678085	0.0466311	0.245749	N
seq.2857.70	NR3C1	Glucocorticoid receptor	0.196243	0.000568426	0.0100551	0.106055	0.0493063	0.254133	N
seq.12580.7	PSMB5	Proteasome subunit beta type-5	-0.107906	0.00557502	0.0474104	-0.0793727	0.0501332	0.256451	N
seq.25216.8	S100A8_seq.25216.8	Calgranulin A	-0.135018	0.00590716	0.0494276	-0.0999444	0.0503411	0.256576	N
seq.7106.37	OOSP2	Oocyte-secreted protein 2	0.0846203	0.00332603	0.0329798	0.0572371	0.0539204	0.265881	N
seq.13516.46	EMC4	ER membrane protein complex subunit 4	0.119356	0.00282254	0.0293029	0.0777841	0.056138	0.271305	N
seq.14100.63	C1QC	Complement C1q subcomponent subunit C	0.552003	0.000355769	0.00749175	0.283317	0.0588295	0.279134	N
seq.19356.20	TOM1L2	TOM1-like protein 2	-0.0859608	0.00352684	0.0342497	-0.0562448	0.0631031	0.290705	N
seq.18210.12	SPIN1	Spindlin-1	-0.0690848	0.0058307	0.0490128	-0.0473776	0.0650016	0.294426	N
seq.5792.8	AFP	alpha-Fetoprotein	0.37308	0.000695408	0.0112876	0.198946	0.0656377	0.295653	N
seq.21210.33	POLB	DNA polymerase beta	0.189314	0.00142858	0.0178892	0.108997	0.0673995	0.300947	N
seq.25459.3	MACROD2	O-acetyl-ADP-ribose deacetylase MACROD2	-0.183222	0.00364725	0.0348376	-0.115633	0.0675974	0.300947	N
seq.2704.74	TNFRSF13B	Tumor necrosis factor receptor superfamily member 13B	0.196099	0.003534	0.0342497	0.124168	0.0683485	0.302627	N
seq.7122.31	LGR5_seq.7122.31	Leucine-rich repeat-containing G-protein coupled receptor 5	0.149673	0.00163274	0.0197673	0.0867215	0.0688323	0.303846	N
seq.13734.22	IFNL1_seq.13734.22	Interferon lambda-1	0.177322	0.00219526	0.02469	0.102233	0.0760363	0.320876	N
seq.25033.194	VCP	Transitional endoplasmic reticulum ATPase	-0.255088	0.00423212	0.0387971	-0.160864	0.0763681	0.321658	N
seq.7219.152	HSPA1A_seq.7219.152	Heat shock 70 kDa protein 1A	0.209125	0.00546437	0.0466874	0.133339	0.0804014	0.330121	N
seq.18208.3	CCNB2	G2/mitotic-specific cyclin-B2	-0.0808353	0.00562994	0.0477104	-0.0501404	0.09114	0.351415	N
seq.23413.38	ANKRD45	Ankyrin repeat domain-containing protein 45	0.445612	0.00568951	0.0480691	0.277819	0.092855	0.355611	N
seq.7870.8	CNDP1_seq.7870.8	Beta-Ala-His dipeptidase	-0.275234	0.00556451	0.0474104	-0.168446	0.0958874	0.360475	N
seq.2968.61	TNFSF15_seq.2968.61	Tumor necrosis factor ligand superfamily member 15	0.169148	0.00526713	0.0457531	0.0991376	0.0989941	0.364417	N
seq.22969.12	CCL7_seq.22969.12	C-C motif chemokine 7	0.169759	0.00532621	0.0461015	0.101195	0.10358	0.372584	N
seq.22073.47	ATP5PB_seq.22073.47	ATP synthase B chain, mitochondrial	0.205517	0.00569205	0.0480691	0.120735	0.105607	0.375997	N

### Sheet: Supplementary Data 15
Supplementary Data 15. All proteins measured by SomaScan in this study
SeqId	Target	TargetFullName	UniProt	EntrezGeneID	Gene Symbol
seq.10000.28	CRBB2	Beta-crystallin B2	P43320	1415	CRYBB2
seq.10001.7	c-Raf	RAF proto-oncogene serine/threonine-protein kinase	P04049	5894	RAF1
seq.10003.15	ZNF41	Zinc finger protein 41	P51814	7592	ZNF41
seq.10006.25	ELK1	ETS domain-containing protein Elk-1	P19419	2002	ELK1
seq.10008.43	GUC1A	Guanylyl cyclase-activating protein 1	P43080	2978	GUCA1A
seq.10010.10	BECN1	Beclin-1	Q14457	8678	BECN1_seq.10010.10
seq.10011.65	OCRL	Inositol polyphosphate 5-phosphatase OCRL-1	Q01968	4952	OCRL
seq.10012.5	SPDEF	SAM pointed domain-containing Ets transcription factor	O95238	25803	SPDEF
seq.10014.31	SLUG	Zinc finger protein SNAI2	O43623	6591	SNAI2
seq.10015.119	KCAB2	Voltage-gated potassium channel subunit beta-2	Q13303	8514	KCNAB2
seq.10022.207	POLH	DNA polymerase eta	Q9Y253	5429	POLH
seq.10023.32	VDR	Vitamin D3 receptor	P11473	7421	VDR
seq.10024.44	HOGA1	4-hydroxy-2-oxoglutarate aldolase, mitochondrial	Q86XE5	112817	HOGA1
seq.10025.1	DLDH	Dihydrolipoyl dehydrogenase, mitochondrial	P09622	1738	DLD_seq.10025.1
seq.10030.8	MutY homolog	Adenine DNA glycosylase	Q9UIF7	4595	MUTYH
seq.10035.6	DUS4	Dual specificity protein phosphatase 4	Q13115	1846	DUSP4
seq.10036.201	ZHX3	Zinc fingers and homeoboxes protein 3	Q9H4I2	23051	ZHX3
seq.10037.98	SIG12:Ig-like V-type 2	Sialic acid-binding Ig-like lectin 12:Ig-like V-type 2 domain, Isoform long	Q96PQ1	89858	SIGLEC12_seq.10037.98
seq.10039.32	PNP	Purine nucleoside phosphorylase	P00491	4860	PNP_seq.10039.32
seq.10040.63	P73L	Tumor protein 63	Q9H3D4	8626	TP63
seq.10041.3	HNF4A	Hepatocyte nuclear factor 4-alpha	P41235	3172	HNF4A
seq.10042.8	SGK3	Serine/threonine-protein kinase Sgk3	Q96BR1	100533105	SGK3
seq.10043.31	BRD4	Bromodomain-containing protein 4	O60885	23476	BRD4
seq.10044.12	WN10A	Protein Wnt-10a	Q9GZT5	80326	WNT10A
seq.10045.47	CUL3	Cullin-3	Q13618	8452	CUL3
seq.10046.55	cIAP-1	Baculoviral IAP repeat-containing protein 2	Q13490	329	BIRC2_seq.10046.55
seq.10047.12	NCF-2	Neutrophil cytosol factor 2	P19878	4688	NCF2
seq.10048.7	PEBB	Core-binding factor subunit beta	Q13951	865	CBFB
seq.10049.112	TERF1	Telomeric repeat-binding factor 1	P54274	7013	TERF1
seq.10053.5	ILK1	Integrin-linked protein kinase	Q13418	3611	ILK
seq.10054.3	GAN	Gigaxonin	Q9H2C0	8139	GAN
seq.10056.5	FOXM1	Forkhead box protein M1	Q08050	2305	FOXM1
seq.10058.1	RD23A	UV excision repair protein RAD23 homolog A	P54725	5886	RAD23A
seq.10063.10	FANCL	E3 ubiquitin-protein ligase FANCL	Q9NW38	55120	FANCL
seq.10064.12	RBBP9	Putative hydrolase RBBP9	O75884	10741	RBBP9
seq.10069.2	PIN1	Peptidyl-prolyl cis-trans isomerase NIMA-interacting 1	Q13526	5300	PIN1_seq.10069.2
seq.10070.22	PLCG2	1-phosphatidylinositol 4,5-bisphosphate phosphodiesterase gamma-2	P16885	5336	PLCG2
seq.10073.22	TYDP1	Tyrosyl-DNA phosphodiesterase 1	Q9NUW8	55775	TDP1
seq.10074.128	BRD2	Bromodomain-containing protein 2	P25440	6046	BRD2_seq.10074.128
seq.10075.75	ACBD6	Acyl-CoA-binding domain-containing protein 6	Q9BR61	84320	ACBD6_seq.10075.75
seq.10076.1	AP4M1	AP-4 complex subunit mu-1	O00189	9179	AP4M1
seq.10078.5	BAG3	BAG family molecular chaperone regulator 3	O95817	9531	BAG3
seq.10080.9	EI2BA	Translation initiation factor eIF-2B subunit alpha	Q14232	1967	EIF2B1
seq.10081.17	SATB2	DNA-binding protein SATB2	Q9UPW6	23314	SATB2
seq.10082.251	NFL	Neurofilament light polypeptide	P07196	4747	NEFL
seq.10085.25	STAR	Steroidogenic acute regulatory protein, mitochondrial	P49675	6770	STAR
seq.10086.39	CBS	Cystathionine beta-synthase	P35520	102724560	CBS
seq.10087.10	Alpha crystallin A chain	Alpha-crystallin A chain	P02489	102724652	CRYAA
seq.10088.37	APT	Adenine phosphoribosyltransferase	P07741	353	APRT
seq.10089.7	ASML	N-acetylserotonin O-methyltransferase-like protein	O95671	8623	ASMTL
seq.10336.3	CHIP	E3 ubiquitin-protein ligase CHIP	Q9UNE7	10273	STUB1_seq.10336.3
seq.10339.48	NSE	Gamma-enolase	P09104	2026	ENO2_seq.10339.48
seq.10342.55	PIAS4	E3 SUMO-protein ligase PIAS4	Q8N2W9	51588	PIAS4
seq.10344.334	IL-10 Ra	Interleukin-10 receptor subunit alpha	Q13651	3587	IL10RA_seq.10344.334
seq.10346.5	STAT3	Signal transducer and activator of transcription 3	P40763	6774	STAT3_seq.10346.5
seq.10351.51	IRF1	Interferon regulatory factor 1	P10914	3659	IRF1_seq.10351.51
seq.10354.57	STAT3	Signal transducer and activator of transcription 3	P40763	6774	STAT3_seq.10354.57
seq.10356.21	c-Jun	Transcription factor AP-1	P05412	3725	JUN
seq.10361.25	OAS1	2'-5'-oligoadenylate synthase 1	P00973	4938	OAS1
seq.10362.35	c-Myc	Myc proto-oncogene protein	P01106	4609	MYC
seq.10363.13	SMAD3	Mothers against decapentaplegic homolog 3	P84022	4088	SMAD3
seq.10364.6	SMAD2	Mothers against decapentaplegic homolog 2	Q15796	4087	SMAD2_seq.10364.6
seq.10365.132	IL-23	Interleukin-23	P29460|Q9NPF7	3593|51561	IL12B|IL23A
seq.10366.11	PDGFRA	Platelet-derived growth factor receptor alpha	P16234	5156	PDGFRA
seq.10367.62	IL-12	Interleukin-12	P29459|P29460	3592|3593	IL12A|IL12B
seq.10370.21	STAT1	Signal transducer and activator of transcription 1-alpha/beta	P42224	6772	STAT1_seq.10370.21
seq.10372.18	STAT6	Signal transducer and activator of transcription 6	P42226	6778	STAT6
seq.10382.1	ANGL3	Angiopoietin-related protein 3	Q9Y5C1	27329	ANGPTL3_seq.10382.1
seq.10390.21	ZNRF3	E3 ubiquitin-protein ligase ZNRF3	Q9ULT6	84133	ZNRF3_seq.10390.21
seq.10391.1	ANGL3	Angiopoietin-related protein 3	Q9Y5C1	27329	ANGPTL3_seq.10391.1
seq.10396.6	Mcl-1	Induced myeloid leukemia cell differentiation protein Mcl-1	Q07820	4170	MCL1_seq.10396.6
seq.10398.110	ANKR1	Ankyrin repeat domain-containing protein 1	Q15327	27063	ANKRD1_seq.10398.110
seq.10418.36	STX12	Syntaxin-12	Q86Y82	23673	STX12
seq.10419.1	SCAR5	Scavenger receptor class A member 5	Q6ZMJ2	286133	SCARA5
seq.10420.30	FAIM1	Fas apoptotic inhibitory molecule 1	Q9NVQ4	55179	FAIM_seq.10420.30
seq.10424.31	NPDC1	Neural proliferation differentiation and control protein 1	Q9NQX5	56654	NPDC1
seq.10425.3	B4GT5	Beta-1,4-galactosyltransferase 5	O43286	9334	B4GALT5
seq.10426.21	GOSR2	Golgi SNAP receptor complex member 2	O14653	9570	GOSR2
seq.10428.1	KI2S2	Killer cell immunoglobulin-like receptor 2DS2	P43631	100132285	KIR2DS2
seq.10430.31	4F2:CD	4F2 cell-surface antigen heavy chain:Cytoplasmic domain	P08195	6520	SLC3A2_seq.10430.31
seq.10432.3	K1644	Uncharacterized protein KIAA1644	Q3SXP7	85352	SHISAL1
seq.10435.2	ASPG	N(4)-(beta-N-acetylglucosaminyl)-L-asparaginase	P20933	175	AGA
seq.10438.19	CSF2R	Granulocyte-macrophage colony-stimulating factor receptor subunit alpha	P15509	1438	CSF2RA
seq.10439.57	Alpha-amylase 2B	Alpha-amylase 2B	P19961	280	AMY2B_seq.10439.57
seq.10440.26	ACAM:ECD	CXADR-like membrane protein:Extracellular domain	Q9H6B4	79827	CLMP_seq.10440.26
seq.10442.1	TM190	Transmembrane protein 190	Q8WZ59	147744	TMEM190
seq.10445.20	ApoM	Apolipoprotein M	O95445	55937	APOM_seq.10445.20
seq.10447.18	PABP3	Polyadenylate-binding protein 3	Q9H361	5042	PABPC3
seq.10449.31	TMM46	Protein shisa-2 homolog	Q6UWI4	387914	SHISA2
seq.10451.11	NUCB1	Nucleobindin-1	Q02818	4924	NUCB1
seq.10453.7	CEA20	Carcinoembryonic antigen-related cell adhesion molecule 20	Q6UY09	125931	CEACAM20
seq.10454.99	DJC16	DnaJ homolog subfamily C member 16	Q9Y2G8	23341	DNAJC16
seq.10455.196	IL-31	Interleukin-31	Q6EBC2	386653	IL31
seq.10457.3	IL-18 Rb	Interleukin-18 receptor accessory protein	O95256	8807	IL18RAP_seq.10457.3
seq.10460.1	Chitotriosidase-1	Chitotriosidase-1	Q13231	1118	CHIT1_seq.10460.1
seq.10462.14	INSL5	Insulin-like peptide INSL5	Q9Y5Q6	10022	INSL5
seq.10463.23	Alkaline phosphatase, intestine	Intestinal-type alkaline phosphatase	P09923	248	ALPI_seq.10463.23
seq.10464.6	ANTR1	Anthrax toxin receptor 1	Q9H6X2	84168	ANTXR1
seq.10470.34	TXD11:N-term	Thioredoxin domain-containing protein 11:C-term	Q6PKC3	51061	TXNDC11_seq.10470.34
seq.10472.53	HVEM	Tumor necrosis factor receptor superfamily member 14	Q92956	8764	TNFRSF14_seq.10472.53
seq.10473.2	Trefoil factor 2	Trefoil factor 2	Q03403	7032	TFF2_seq.10473.2
seq.10479.18	MMP-10	Stromelysin-2	P09238	4319	MMP10_seq.10479.18
seq.10480.33	CD59	CD59 glycoprotein	P13987	966	CD59_seq.10480.33
seq.10485.56	MAGE-4	Melanoma-associated antigen 4	P43358	4103	MAGEA4_seq.10485.56
seq.10490.3	RPN1:CD	Dolichyl-diphosphooligosaccharide--protein glycosyltransferase subunit 1:Cytoplasmic domain	P04843	6184	RPN1_seq.10490.3
seq.10496.11	CaCC	Calcium-activated chloride channel regulator 1	A8K7I4	1179	CLCA1
seq.10499.1	T106A	Transmembrane protein 106A	Q96A25	113277	TMEM106A
seq.10505.12	RNF43	E3 ubiquitin-protein ligase RNF43	Q68DV7	54894	RNF43_seq.10505.12
seq.10506.53	PGRC2	Membrane-associated progesterone receptor component 2	O15173	10424	PGRMC2_seq.10506.53
seq.10507.166	sperm protein 10	Acrosomal protein SP-10	P26436	56	ACRV1_seq.10507.166
seq.10510.62	SCIMP	SLP adapter and CSK-interacting membrane protein	Q6UWF3	388325	SCIMP
seq.10511.10	Collagen alpha-3(VI):isoform 3	Collagen alpha-3(VI) chain:isoform 3	P12111	1293	COL6A3_seq.10511.10
seq.10512.13	IL3RB:ECD	Cytokine receptor common subunit beta:Extracellular domain	P32927	1439	CSF2RB_seq.10512.13
seq.10513.13	CSEN	Calsenilin	Q9Y2W7	30818	KCNIP3
seq.10514.5	PGD2 synthase	Prostaglandin-H2 D-isomerase	P41222	5730	PTGDS
seq.10521.10	MXRA8:ECD	Matrix-remodeling-associated protein 8:Extracellular domain	Q9BRK3	54587	MXRA8_seq.10521.10
seq.10527.22	DHX9	ATP-dependent RNA helicase A	Q08211	1660	DHX9
seq.10528.2	DPEP1	Dipeptidase 1	P16444	1800	DPEP1_seq.10528.2
seq.10530.8	PSB6	Proteasome subunit beta type-6	P28072	5694	PSMB6
seq.10531.18	RASN	GTPase NRas	P01111	4893	NRAS
seq.10534.40	PARP:BRCT domain	Poly [ADP-ribose] polymerase 1:BRCA1 C-terminal:BRCA1 C-terminus domian	P09874	142	PARP1_seq.10534.40
seq.10535.25	CX6A2	Cytochrome c oxidase subunit 6A2, mitochondrial	Q02221	1339	COX6A2
seq.10539.30	C99L2	CD99 antigen-like protein 2	Q8TCZ2	83692	CD99L2
seq.10546.2	TSEAR	Thrombospondin-type laminin G domain and EAR repeat-containing protein	Q8WU66	54084	TSPEAR
seq.10550.37	BMP RIB	Bone morphogenetic protein receptor type-1B	O00238	658	BMPR1B
seq.10551.7	LAT	Linker for activation of T-cells family member 1	O43561	27040	LAT
seq.10552.88	NKG2F	NKG2-F type II integral membrane protein	O43908	8302	KLRC4
seq.10553.8	TOIP2	Torsin-1A-interacting protein 2	Q8NFQ8	163590	TOR1AIP2
seq.10554.23	BGAL	Beta-galactosidase	P16278	2720	GLB1
seq.10557.6	TEX29	Testis-expressed sequence 29 protein	Q8N6K0	121793	TEX29
seq.10558.26	PCDH9	Protocadherin-9	Q9HC56	5101	PCDH9
seq.10560.1	ITM2C:N-term	Integral membrane protein 2C:N-term	Q9NQX7	81618	ITM2C_seq.10560.1
seq.10561.5	PGRP-I-alpha	Peptidoglycan recognition protein 3	Q96LB9	114771	PGLYRP3
seq.10562.42	NETO2	Neuropilin and tolloid-like protein 2	Q8NC67	81831	NETO2
seq.10563.13	LYSM3	LysM and putative peptidoglycan-binding domain-containing protein 3	Q7Z3D4	116068	LYSMD3
seq.10565.19	SLIK3	SLIT and NTRK-like protein 3	O94933	22865	SLITRK3
seq.10569.28	MFAP2	Microfibrillar-associated protein 2	P55001	4237	MFAP2_seq.10569.28
seq.10571.14	MGAT1	Alpha-1,3-mannosyl-glycoprotein 2-beta-N-acetylglucosaminyltransferase	P26572	4245	MGAT1
seq.10572.65	CST8	Cystatin-8	O60676	10047	CST8
seq.10574.10	b2-Microglobulin	Beta-2-microglobulin	P61769	567	B2M_seq.10574.10
seq.10575.31	PUF60	Poly(U)-binding-splicing factor PUF60	Q9UHX1	22827	PUF60
seq.10576.7	PXDC2:ECD	Plexin domain-containing protein 2:Extracellular domain	Q6UX71	84898	PLXDC2_seq.10576.7
seq.10580.14	SFTA2	Surfactant-associated protein 2	Q6UW10	389376	SFTA2
seq.10582.36	SG196	Protein O-mannose kinase	Q9H5K3	84197	POMK
seq.10583.1	TM108	Transmembrane protein 108	Q6UXF1	66000	TMEM108
seq.10584.7	NDUS4	NADH dehydrogenase [ubiquinone] iron-sulfur protein 4, mitochondrial	O43181	4724	NDUFS4
seq.10588.39	SIAT9	Lactosylceramide alpha-2,3-sialyltransferase	Q9UNP4	8869	ST3GAL5
seq.10589.7	RET1L	Retinoic acid early transcript 1L protein	Q5VY80	154064	RAET1L_seq.10589.7
seq.10600.24	CLGN	Calmegin	O14967	1047	CLGN
seq.10603.1	HIS3	Histatin-3	P15516	3347	HTN3
seq.10605.22	APMAP	Adipocyte plasma membrane-associated protein	Q9HDC9	57136	APMAP
seq.10606.34	TOIP1:Perinuclear	Torsin-1A-interacting protein 1:Perinuclear domain	Q5JTV8	26092	TOR1AIP1_seq.10606.34
seq.10608.9	HIS1	Histatin-1	P15515	3346	HTN1
seq.10612.18	PLOD3	Procollagen-lysine,2-oxoglutarate 5-dioxygenase 3	O60568	8985	PLOD3
seq.10613.33	CASC4	Protein CASC4	Q6P4E1	113201	GOLM2_seq.10613.33
seq.10615.18	MYP0	Myelin protein P0	P25189	4359	MPZ
seq.10616.67	PDXL2	Podocalyxin-like protein 2	Q9NZ53	50512	PODXL2
seq.10618.190	megalin	Low-density lipoprotein receptor-related protein 2	P98164	4036	LRP2
seq.10620.21	PSP-94	Beta-microseminoprotein	P08118	4477	MSMB
seq.10621.26	PRR16	Protein Largen	Q569H4	51334	PRR16
seq.10623.19	MUC1:region 1	Mucin-1:region 1	P15941	4582	MUC1_seq.10623.19
seq.10624.45	ISK13	Serine protease inhibitor Kazal-type 13	Q1W4C9	153218	SPINK13
seq.10626.116	SIA7C	Alpha-N-acetylgalactosaminide alpha-2,6-sialyltransferase 3	Q8NDV1	256435	ST6GALNAC3_seq.10626.116
seq.10627.87	APLP2	Amyloid-like protein 2	Q06481	334	APLP2_seq.10627.87
seq.10630.5	HTAI2	Oxidoreductase HTATIP2	Q9BUP3	10553	HTATIP2_seq.10630.5
seq.10631.9	PGRC2	Membrane-associated progesterone receptor component 2	O15173	10424	PGRMC2_seq.10631.9
seq.10636.1	MO2R1:CD	Cell surface glycoprotein CD200 receptor 1:Isoform 4, Cytoplasmic Domain	Q8TD46	131450	CD200R1_seq.10636.1
seq.10637.50	K1324:ECD	UPF0577 protein KIAA1324:Extracellular domain	Q6UXG2	57535	ELAPOR1_seq.10637.50
seq.10638.1	TINF2	TERF1-interacting nuclear factor 2	Q9BSI4	26277	TINF2
seq.10643.16	NOE3:C-term	Noelin-3:Isoform 2, C-term	Q96PB7	118427	OLFM3_seq.10643.16
seq.10647.18	ASCC1	Activating signal cointegrator 1 complex subunit 1	Q8N9N2	51008	ASCC1
seq.10663.42	INSI1	Insulin-induced gene 1 protein	O15503	3638	INSIG1
seq.10666.7	GNPTG	N-acetylglucosamine-1-phosphotransferase subunit gamma	Q9UJJ9	84572	GNPTG
seq.10667.78	CA185	Uncharacterized protein C1orf185	Q5T7R7	284546	C1orf185
seq.10668.5	STX4	Syntaxin-4	Q12846	6810	STX4
seq.10670.26	Semaphorin 3E	Semaphorin-3E	O15041	9723	SEMA3E_seq.10670.26
seq.10672.75	SP-B	Pulmonary surfactant-associated protein B	P07988	6439	SFTPB
seq.10675.223	TMX2	Thioredoxin-related transmembrane protein 2	Q9Y320	51075	TMX2
seq.10677.9	NDUB4	NADH dehydrogenase [ubiquinone] 1 beta subcomplex subunit 4	O95168	4710	NDUFB4
seq.10693.43	KLRG2:C-term	Killer cell lectin-like receptor subfamily G member 2:C-term	A4D1S0	346689	KLRG2_seq.10693.43
seq.10695.12	WF10B	Protein WFDC10B	Q8IUB3	280664	WFDC10B
seq.10699.52	LRP1	Prolow-density lipoprotein receptor-related protein 1	Q07954	4035	LRP1_seq.10699.52
seq.10700.10	IGS11:CD	Immunoglobulin superfamily member 11:Cytoplasmic domain	Q5DX21	152404	IGSF11_seq.10700.10
seq.10702.1	COSA1	Collagen alpha-1(XXVIII) chain	Q2UY09	340267	COL28A1
seq.10703.203	SDS3	Sin3 histone deacetylase corepressor complex component SDS3	Q9H7L9	64426	SUDS3
seq.10704.91	LRMP	Lymphoid-restricted membrane protein	Q12912	4033	IRAG2_seq.10704.91
seq.10705.14	SIA7C	Alpha-N-acetylgalactosaminide alpha-2,6-sialyltransferase 3	Q8NDV1	256435	ST6GALNAC3_seq.10705.14
seq.10708.3	GON2	Progonadoliberin-2	O43555	2797	GNRH2
seq.10710.23	ZPBP2	Zona pellucida-binding protein 2	Q6X784	124626	ZPBP2
seq.10713.151	CLM7	CMRF35-like molecule 7	A8K4G0	124599	CD300LB
seq.10714.7	ACE	Angiotensin-converting enzyme	P12821	1636	ACE
seq.10716.35	PSMD5	26S proteasome non-ATPase regulatory subunit 5	Q16401	5711	PSMD5
seq.10721.76	HSP 70	Heat shock 70 kDa protein 1A	P0DMV8	3303	HSPA1A_seq.10721.76
seq.10722.13	KSYK:Protein Kinase	Tyrosine-protein kinase SYK:Protein kinase domain	P43405	6850	SYK_seq.10722.13
seq.10731.10	HS3S5	Heparan sulfate glucosamine 3-O-sulfotransferase 5	Q8IZT8	222537	HS3ST5
seq.10734.339	G3ST2	Galactose-3-O-sulfotransferase 2	Q9H3Q3	64090	GAL3ST2
seq.10737.96	Serpin B1	Leukocyte elastase inhibitor	P30740	1992	SERPINB1
seq.10738.11	fibulin 5	Fibulin-5	Q9UBX5	10516	FBLN5_seq.10738.11
seq.10741.22	CSF-1	Macrophage colony-stimulating factor 1	P09603	1435	CSF1_seq.10741.22
seq.10743.13	SLIK1	SLIT and NTRK-like protein 1	Q96PX8	114798	SLITRK1_seq.10743.13
seq.10746.24	DKK3	Dickkopf-related protein 3	Q9UBP4	27122	DKK3_seq.10746.24
seq.10748.216	PCDB2	Protocadherin beta-2	Q9Y5E7	56133	PCDHB2
seq.10749.18	HSP 70	Heat shock 70 kDa protein 1A	P0DMV8	3303	HSPA1A_seq.10749.18
seq.10752.8	CDYL2	Chromodomain Y-like protein 2	Q8N8U2	124359	CDYL2
seq.10753.31	ADAM7	Disintegrin and metalloproteinase domain-containing protein 7	Q9H2U9	8756	ADAM7
seq.10754.113	Prokineticin-2	Prokineticin-2	Q9HC23	60675	PROK2
seq.10756.34	UCN3	Urocortin-3	Q969E3	114131	UCN3
seq.10758.2	KERA	Keratocan	O60938	11081	KERA
seq.10760.107	GRIA4	Glutamate receptor 4	P48058	2893	GRIA4
seq.10761.5	TMED2	Transmembrane emp24 domain-containing protein 2	Q15363	10959	TMED2
seq.10762.2	KLRG2:N-term	Killer cell lectin-like receptor subfamily G member 2:N-term	A4D1S0	346689	KLRG2_seq.10762.2
seq.10767.52	GPR64	G-protein coupled receptor 64	Q8IZP9	10149	ADGRG2
seq.10772.21	CGAT2	Chondroitin sulfate N-acetylgalactosaminyltransferase 2	Q8N6G5	55454	CSGALNACT2
seq.10780.10	RAB3D	Ras-related protein Rab-3D	O95716	9545	RAB3D_seq.10780.10
seq.10781.19	CLC4G	C-type lectin domain family 4 member G	Q6UXB4	339390	CLEC4G_seq.10781.19
seq.10785.8	LRC52	Leucine-rich repeat-containing protein 52	Q8N7C0	440699	LRRC52
seq.10798.4	CLM2	CMRF35-like molecule 2	Q496F6	342510	CD300E_seq.10798.4
seq.10800.15	Collagen-binding protein	Serpin H1	P50454	871	SERPINH1
seq.10801.11	Ephrin-A2	Ephrin-A2	O43921	1943	EFNA2_seq.10801.11
seq.10803.22	HSP 70	Heat shock 70 kDa protein 1A	P0DMV8	3303	HSPA1A_seq.10803.22
seq.10809.14	KLRB1	Killer cell lectin-like receptor subfamily B member 1	Q12918	3820	KLRB1_seq.10809.14
seq.10814.7	CD1A	T-cell surface glycoprotein CD1a	P06126	909	CD1A
seq.10815.2	HABP4	Intracellular hyaluronan-binding protein 4	Q5JVS0	22927	HABP4
seq.10816.150	PILRA isoform FDF03-M14	Paired immunoglobulin-like type 2 receptor alpha isoform FDF03-M14	Q9UKJ1	29992	PILRA_seq.10816.150
seq.10817.26	TO20L	TOMM20-like protein 1	Q6UXN7	387990	TOMM20L
seq.10818.36	ASM	Sphingomyelin phosphodiesterase	P17405	6609	SMPD1
seq.10819.108	fibulin 1	Fibulin-1	P23142	2192	FBLN1_seq.10819.108
seq.10825.12	VSI10	V-set and immunoglobulin domain-containing protein 10	Q8N0Z9	54621	VSIG10
seq.10827.67	LIGO3	Leucine-rich repeat and immunoglobulin-like domain-containing nogo receptor-interacting protein 3	P0C6S8	645191	LINGO3
seq.10830.5	K0494:N-term	EF-hand calcium-binding domain-containing protein 14:N-term	O75071	9813	EFCAB14_seq.10830.5
seq.10832.24	B4GT6	Beta-1,4-galactosyltransferase 6	Q9UBX8	9331	B4GALT6
seq.10833.64	HHIP	Hedgehog-interacting protein	Q96QV1	64399	HHIP
seq.10835.25	A4GCT	Alpha-1,4-N-acetylglucosaminyltransferase	Q9UNA3	51146	A4GNT
seq.10842.7	GCNT4	Beta-1,3-galactosyl-O-glycosyl-glycoprotein beta-1,6-N-acetylglucosaminyltransferase 4	Q9P109	51301	GCNT4_seq.10842.7
seq.10847.1	SIG15	Sialic acid-binding Ig-like lectin 15	Q6ZMC9	284266	SIGLEC15
seq.10848.137	BTNL3	Butyrophilin-like protein 3	Q6UXE8	10917	BTNL3
seq.10851.77	IL27B	Interleukin-27 subunit beta	Q14213	10148	EBI3
seq.10852.114	HNRDL	Heterogeneous nuclear ribonucleoprotein D-like	O14979	9987	HNRNPDL
seq.10854.15	GCNT4	Beta-1,3-galactosyl-O-glycosyl-glycoprotein beta-1,6-N-acetylglucosaminyltransferase 4	Q9P109	51301	GCNT4_seq.10854.15
seq.10855.55	PLXB2	Plexin-B2	O15031	23654	PLXNB2_seq.10855.55
seq.10866.60	P4R3A	Serine/threonine-protein phosphatase 4 regulatory subunit 3A	Q6IN85	55671	PPP4R3A
seq.10870.32	Spastin:MIT	Spastin:Microtubule interacting and trafficking domain	Q9UBP0	6683	SPAST_seq.10870.32
seq.10876.300	BRAT1	BRCA1-associated ATM activator 1	Q6PJG6	221927	BRAT1
seq.10880.38	F163B	Protein FAM163B	P0C2L3	642968	FAM163B
seq.10882.12	Desmocollin-1	Desmocollin-1	Q08554	1823	DSC1
seq.10885.36	CF089	Bombesin receptor-activated protein C6orf89	Q6UWU4	221477	C6orf89
seq.10889.2	MRAP2	Melanocortin-2 receptor accessory protein 2	Q96G30	112609	MRAP2
seq.10890.135	LCTL	Lactase-like protein	Q6UWM7	197021	LCTL
seq.10892.8	OSMR	Oncostatin-M-specific receptor subunit beta	Q99650	9180	OSMR
seq.10894.25	Secretagogin	Secretagogin	O76038	10590	SCGN_seq.10894.25
seq.10895.28	TM11B	Transmembrane protease serine 11B	Q86T26	132724	TMPRSS11B
seq.10900.272	STMN2	Stathmin-2	Q93045	11075	STMN2
seq.10902.53	APRV1	Retroviral-like aspartic protease 1	Q53RT3	151516	ASPRV1
seq.10903.50	STX8	Syntaxin-8	Q9UNK0	9482	STX8
seq.10907.116	NTRI	Neurotrimin	Q9P121	50863	NTM_seq.10907.116
seq.10908.2	GLT13	Polypeptide N-acetylgalactosaminyltransferase 13	Q8IUC8	114805	GALNT13
seq.10910.6	CEAM4	Carcinoembryonic antigen-related cell adhesion molecule 4	O75871	1089	CEACAM4
seq.10916.44	PLA2R	Secretory phospholipase A2 receptor	Q13018	22925	PLA2R1
seq.10917.40	GBGT2	Guanine nucleotide-binding protein G(I)/G(S)/G(O) subunit gamma-T2	O14610	2793	GNGT2
seq.10924.258	NEUFC	Neuferricin	Q8WUJ1	124936	CYB5D2
seq.10933.107	CABP8	Calcium-binding protein 8	Q9BXU9	83698	CALN1
seq.10938.13	sLFA-3	Lymphocyte function-associated antigen 3	P19256	965	CD58
seq.10939.16	PKHA4	Pleckstrin homology domain-containing family A member 4	Q9H4M7	57664	PLEKHA4
seq.10940.25	SRCA	Sarcalumenin	Q86TD4	6345	SRL
seq.10945.11	Syntaxin-6	Syntaxin-6	O43752	10228	STX6
seq.10948.14	PLD3	Phospholipase D3	Q8IV08	23646	PLD3
seq.10949.59	RLA2	60S acidic ribosomal protein P2	P05387	6181	RPLP2
seq.10953.14	CLC2A	C-type lectin domain family 2 member A	Q6UVW9	387836	CLEC2A
seq.10955.4	CLC10	C-type lectin domain family 10 member A	Q8IUN9	10462	CLEC10A
seq.10956.82	GCSH	Glycine cleavage system H protein, mitochondrial	P23434	2653	GCSH
seq.10959.125	BET1L	BET1-like protein	Q9NYM9	51272	BET1L
seq.10961.15	TIG3	Retinoic acid receptor responder protein 3	Q9UL19	5920	PLAAT4
seq.10966.1	a2-HS-Glycoprotein	Alpha-2-HS-glycoprotein	P02765	197	AHSG_seq.10966.1
seq.10967.12	PRL	Prolactin	P01236	5617	PRL_seq.10967.12
seq.10970.3	NAR3	Ecto-ADP-ribosyltransferase 3	Q13508	419	ART3_seq.10970.3
seq.10974.20	ISK7	Serine protease inhibitor Kazal-type 7	P58062	84651	SPINK7
seq.10975.59	MUCL1	Mucin-like protein 1	Q96DR8	118430	MUCL1
seq.10976.44	MUC1:region 3	Mucin-1:region 3	P15941	4582	MUC1_seq.10976.44
seq.10977.55	UCMA	Unique cartilage matrix-associated protein	Q8WVF2	221044	UCMA
seq.10978.39	SOM2	Growth hormone variant	P01242	2689	GH2
seq.10980.11	ACES	Acetylcholinesterase	P22303	43	ACHE_seq.10980.11
seq.10981.56	NRG3	Pro-neuregulin-3, membrane-bound isoform	P56975	10718	NRG3_seq.10981.56
seq.10990.21	LRRK2	Leucine-rich repeat serine/threonine-protein kinase 2	Q5S007	120892	LRRK2
seq.11067.13	Osteocalcin	Osteocalcin	P02818	632	BGLAP_seq.11067.13
seq.11071.1	IL-5	Interleukin-5	P05113	3567	IL5_seq.11071.1
seq.11081.1	GPDA	Glycerol-3-phosphate dehydrogenase [NAD(+)], cytoplasmic	P21695	2819	GPD1_seq.11081.1
seq.11083.23	NSE	Gamma-enolase	P09104	2026	ENO2_seq.11083.23
seq.11089.7	IgA	Immunoglobulin A	P01876|P01877	3493|3494	IGHA1|IGHA2
seq.11094.104	LPPL	Galectin-10	Q05315	1178	CLC
seq.11096.57	HEMK2	HemK methyltransferase family member 2	Q9Y5N5	29104	N6AMT1
seq.11098.1	PDXK	Pyridoxal kinase	O00764	8566	PDXK
seq.11101.18	TLR4	Toll-like receptor 4	O00206	7099	TLR4
seq.11102.22	REG4	Regenerating islet-derived protein 4	Q9BYZ8	83998	REG4
seq.11103.24	HSP 27	Heat shock protein beta-1	P04792	3315	HSPB1
seq.11104.13	YKL-40	Chitinase-3-like protein 1	P36222	1116	CHI3L1
seq.11105.171	Alpha enolase	Alpha-enolase	P06733	2023	ENO1
seq.11107.25	TEN3	Teneurin-3	Q9P273	55714	TENM3
seq.11109.56	SVEP1:Sushi 15-18	Sushi, von Willebrand factor type A, EGF and pentraxin domain-containing protein 1:Sushi 15-18	Q4LDE5	79987	SVEP1_seq.11109.56
seq.11110.4	TM119	Transmembrane protein 119	Q4V9L6	338773	TMEM119
seq.11112.18	KISHA	Protein kish-A	Q8TBQ9	153339	TMEM167A
seq.11116.16	CK087	Uncharacterized protein C11orf87	Q6NUJ2	399947	C11orf87
seq.11117.2	SPT20	Spermatogenesis-associated protein 20	Q8TB22	64847	SPATA20
seq.11118.107	RAB17	Ras-related protein Rab-17	Q9H0T7	64284	RAB17
seq.11120.49	NAT14	N-acetyltransferase 14	Q8WUY8	57106	NAT14
seq.11121.56	VWC2	Brorin	Q2TAL6	375567	VWC2_seq.11121.56
seq.11122.97	SPG21	Maspardin	Q9NZD8	51324	SPG21
seq.11126.102	TRIO	Triple functional domain protein	O75962	7204	TRIO
seq.11128.29	T132C:CD	Transmembrane protein 132C:Cytoplasmic domain	Q8N3T6	92293	TMEM132C_seq.11128.29
seq.11129.66	BMP15	Bone morphogenetic protein 15	O95972	9210	BMP15
seq.11130.158	CACB4	Voltage-dependent L-type calcium channel subunit beta-4	O00305	785	CACNB4
seq.11134.30	RF1ML	Peptide chain release factor 1-like, mitochondrial	Q9UGC7	54516	MTRF1L
seq.11135.5	RM55	39S ribosomal protein L55, mitochondrial	Q7Z7F7	128308	MRPL55
seq.11137.43	IL3RB:CD	Cytokine receptor common subunit beta:Cytoplasmic domain	P32927	1439	CSF2RB_seq.11137.43
seq.11138.16	RUNX3	Runt-related transcription factor 3	Q13761	864	RUNX3
seq.11140.56	CO1A1:C-term propeptide	Collagen alpha-1(I) chain:C-term propeptide	P02452	1277	COL1A1_seq.11140.56
seq.11142.11	ANGL1:C-term	Angiopoietin-related protein 1:C-Term, Fibrinogen domian	O95841	9068	ANGPTL1_seq.11142.11
seq.11143.32	NOE3:N-term	Noelin-3:Isoform 2, N-term	Q96PB7	118427	OLFM3_seq.11143.32
seq.11144.10	DB116	Beta-defensin 116	Q30KQ4	245930	DEFB116
seq.11145.72	K154L	UPF0606 protein KIAA1549L	Q6ZVL6	25758	KIAA1549L
seq.11146.4	TBX22	T-box transcription factor TBX22	Q9Y458	50945	TBX22
seq.11147.17	TRML1:ITIM	Trem-like transcript 1 protein:immunoreceptor tyrosine-based inhibition motif	Q86YW5	340205	TREML1_seq.11147.17
seq.11149.3	TLR1:CD	Toll-like receptor 1:Cytoplasmic domain	Q15399	7096	TLR1_seq.11149.3
seq.11150.3	Collagen a1(VI)	Collagen alpha-1(VI) chain	P12109	1291	COL6A1_seq.11150.3
seq.11152.46	kallikrein 13	Kallikrein-13	Q9UKR3	26085	KLK13_seq.11152.46
seq.11154.3	NF2L1	Nuclear factor erythroid 2-related factor 1	Q14494	4779	NFE2L1
seq.11155.16	CO6A5	Collagen alpha-5(VI) chain	A8TX70	256076	COL6A5
seq.11157.35	HSP 70	Heat shock 70 kDa protein 1A	P0DMV8	3303	HSPA1A_seq.11157.35
seq.11158.40	BICR1	Bicaudal D-related protein 1	Q6ZP65	92558	BICDL1
seq.11159.14	MUL1:CD	Mitochondrial ubiquitin ligase activator of NFKB 1:Cytoplasmic domain	Q969V5	79594	MUL1_seq.11159.14
seq.11160.56	RN122	RING finger protein 122	Q9H9V4	79845	RNF122
seq.11161.5	SPG20	Spartin	Q8N0X7	23111	SPART
seq.11162.37	EQTN	Equatorin	Q9NQ60	54586	EQTN
seq.11163.7	F162B	Protein FAM162B	Q5T6X4	221303	FAM162B
seq.11164.7	TEN2	Teneurin-2	Q9NT68	57451	TENM2
seq.11167.6	MTMR1	Myotubularin-related protein 1	Q13613	8776	MTMR1
seq.11168.3	MEG10	Multiple epidermal growth factor-like domains protein 10	Q96KG7	84466	MEGF10
seq.11171.25	filamin A:CH2	Filamin-A:Calponin Homology 2	P21333	2316	FLNA_seq.11171.25
seq.11173.29	MILR1	Allergin-1	Q7Z6M3	284021	MILR1
seq.11174.8	THS7A:TSP type-1 domain 6	Thrombospondin type-1 domain-containing protein 7A:Thrombospondin type-1 domain 6	Q9UPZ6	221981	THSD7A_seq.11174.8
seq.11175.45	PCAT2	Lysophosphatidylcholine acyltransferase 2	Q7L5N7	54947	LPCAT2
seq.11177.16	K2C5	Keratin, type II cytoskeletal 5	P13647	3852	KRT5
seq.11178.21	SVEP1:EGF-like domains 4-6	Sushi, von Willebrand factor type A, EGF and pentraxin domain-containing protein 1:EGF-like domains 4-6	Q4LDE5	79987	SVEP1_seq.11178.21
seq.11179.7	TSSK1	Testis-specific serine/threonine-protein kinase 1	Q9BXA7	83942	TSSK1B
seq.11180.17	SMRC1	SWI/SNF complex subunit SMARCC1	Q92922	6599	SMARCC1
seq.11184.51	CgA	Chromogranin-A	P10645	1113	CHGA_seq.11184.51
seq.11185.145	GCH1	GTP cyclohydrolase 1	P30793	2643	GCH1
seq.11186.12	TMM52	Transmembrane protein 52	Q8NDY8	339456	TMEM52
seq.11187.11	CL12A	C-type lectin domain family 12 member A	Q5QGZ9	160364	CLEC12A
seq.11190.129	YMEL1	ATP-dependent zinc metalloprotease YME1L1	Q96TA2	10730	YME1L1
seq.11192.168	TINAL	Tubulointerstitial nephritis antigen-like	Q9GZM7	64129	TINAGL1
seq.11193.27	HNF1A	Hepatocyte nuclear factor 1-alpha	P20823	6927	HNF1A
seq.11194.6	SIT1	Signaling threshold-regulating transmembrane adapter 1	Q9Y3P8	27240	SIT1
seq.11196.31	Collagen alpha-3(VI):BPTI/Kunitz inhibitor	Collagen alpha-3(VI) chain:Bovine pancreatic trypsin inhibitor/Kunitz inhibitor domain, isoform 1	P12111	1293	COL6A3_seq.11196.31
seq.11198.37	CR3L1	Cyclic AMP-responsive element-binding protein 3-like protein 1	Q96BA8	90993	CREB3L1
seq.11200.52	C1QR1	Complement component C1q receptor	Q9NPY3	22918	CD93_seq.11200.52
seq.11201.19	TRUA	tRNA pseudouridine synthase A, mitochondrial	Q9Y606	80324	PUS1
seq.11202.70	TBX5	T-box transcription factor TBX5	Q99593	6910	TBX5
seq.11203.97	KPYR	Pyruvate kinase PKLR	P30613	5313	PKLR_seq.11203.97
seq.11204.80	CXAR	Coxsackievirus and adenovirus receptor	P78310	1525	CXADR
seq.11205.10	Integrin beta-7	Integrin beta-7	P26010	3695	ITGB7
seq.11207.3	Macrophage scavenger receptor:CD	Macrophage scavenger receptor types I and II:Cytoplasmic domain	P21757	4481	MSR1_seq.11207.3
seq.11208.15	NAGPA	N-acetylglucosamine-1-phosphodiester alpha-N-acetylglucosaminidase	Q9UK23	51172	NAGPA
seq.11211.7	TBCE	Tubulin-specific chaperone E	Q15813	6905	TBCE
seq.11212.7	TXND5	Thioredoxin domain-containing protein 5	Q8NBS9	81567	TXNDC5
seq.11214.40	DNJB9	DnaJ homolog subfamily B member 9	Q9UBS3	4189	DNAJB9
seq.11215.6	CAD15:CD	Cadherin-15:Cytoplasmic domain	P55291	1013	CDH15_seq.11215.6
seq.11217.16	CTBP1	C-terminal-binding protein 1	Q13363	1487	CTBP1
seq.11218.84	TPMT	Thiopurine S-methyltransferase	P51580	7172	TPMT
seq.11219.95	FGFP3	Fibroblast growth factor-binding protein 3	Q8TAT2	143282	FGFBP3
seq.11220.53	CJ105	Uncharacterized protein C10orf105	Q8TEF2	414152	C10orf105
seq.11223.1	TM154	Transmembrane protein 154	Q6P9G4	201799	TMEM154
seq.11226.16	UBE3A	Ubiquitin-protein ligase E3A	Q05086	7337	UBE3A
seq.11227.31	TBL2	Transducin beta-like protein 2	Q9Y4P3	26608	TBL2
seq.11228.37	RIC3	Protein RIC-3	Q7Z5B4	79608	RIC3
seq.11229.16	ERN1	Serine/threonine-protein kinase/endoribonuclease IRE1	O75460	2081	ERN1
seq.11231.12	ADXL	Adrenodoxin-like protein, mitochondrial	Q6P4F2	112812	FDX2
seq.11232.46	Holo-TC I	Transcobalamin-1	P20061	6947	TCN1_seq.11232.46
seq.11237.49	PCOC1	Procollagen C-endopeptidase enhancer 1	Q15113	5118	PCOLCE
seq.11239.49	TMPS6	Transmembrane protease serine 6	Q8IU80	164656	TMPRSS6
seq.11241.8	ARLY	Argininosuccinate lyase	P04424	435	ASL
seq.11242.33	TGM1	Protein-glutamine gamma-glutamyltransferase K	P22735	7051	TGM1
seq.11243.90	GPR110	Adhesion G-protein coupled receptor F1	Q5T601	266977	ADGRF1
seq.11245.43	filamin A:CH1	Filamin-A:Calponin Homology 1	P21333	2316	FLNA_seq.11245.43
seq.11246.3	LPLC1	BPI fold-containing family B member 1	Q8TDL5	92747	BPIFB1_seq.11246.3
seq.11247.20	NAGS	N-acetylglutamate synthase, mitochondrial	Q8N159	162417	NAGS
seq.11248.43	HEM4	Uroporphyrinogen-III synthase	P10746	7390	UROS
seq.11252.30	LRCH4:CH	Leucine-rich repeat and calponin homology domain-containing protein 4:Calponin Homology	O75427	4034	LRCH4_seq.11252.30
seq.11254.13	PPN	Papilin	O95428	89932	PAPLN
seq.11257.1	DHPR	Dihydropteridine reductase	P09417	5860	QDPR
seq.11258.41	MAdCAM-1	Mucosal addressin cell adhesion molecule 1	Q13477	8174	MADCAM1
seq.11260.47	SPA4L	SUN domain-containing protein 5	Q8TC36	140732	SUN5
seq.11262.39	TRABD	TraB domain-containing protein	Q9H4I3	80305	TRABD
seq.11263.57	CASQ1	Calsequestrin-1	P31415	844	CASQ1
seq.11264.33	XDH	Xanthine dehydrogenase/oxidase	P47989	7498	XDH
seq.11265.8	Retinal dehydrogenase 1	Retinal dehydrogenase 1	P00352	216	ALDH1A1
seq.11266.8	SELPL:ECD	P-selectin glycoprotein ligand 1:Extracellular domain	Q14242	6404	SELPLG_seq.11266.8
seq.11270.17	CHC10	Coiled-coil-helix-coiled-coil-helix domain-containing protein 10, mitochondrial	Q8WYQ3	400916	CHCHD10
seq.11273.176	GSTT2	Glutathione S-transferase theta-2B	P0CG30	653689	GSTT2B
seq.11275.94	LRP1B	Low-density lipoprotein receptor-related protein 1B	Q9NZR2	53353	LRP1B
seq.11277.23	ATF6A	Cyclic AMP-dependent transcription factor ATF-6 alpha	P18850	22926	ATF6
seq.11278.4	COL11A2	Collagen alpha-2(XI) chain	P13942	1302	COL11A2
seq.11279.42	GABR1	Gamma-aminobutyric acid type B receptor subunit 1	Q9UBS5	2550	GABBR1
seq.11280.6	DCE1	Glutamate decarboxylase 1	Q99259	2571	GAD1
seq.11281.6	GRB7	Growth factor receptor-bound protein 7	Q14451	2886	GRB7
seq.11282.16	Macrophage scavenger receptor:ECD	Macrophage scavenger receptor types I and II:Extracellular domain	P21757	4481	MSR1_seq.11282.16
seq.11283.13	DCAF5	DDB1- and CUL4-associated factor 5	Q96JK2	8816	DCAF5
seq.11284.24	LAIR1	Leukocyte-associated immunoglobulin-like receptor 1	Q6GTX8	3903	LAIR1
seq.11285.8	CD34	Hematopoietic progenitor cell antigen CD34	P28906	947	CD34
seq.11286.78	SELS	Selenoprotein S	Q9BQE4	55829	SELENOS
seq.11287.14	Cytochrome b5	Cytochrome b5	P00167	1528	CYB5A
seq.11288.26	5NTC	Cytosolic purine 5'-nucleotidase	P49902	22978	NT5C2
seq.11289.31	KC1D	Casein kinase I isoform delta	P48730	1453	CSNK1D
seq.11292.13	SCAR3:region 2	Scavenger receptor class A member 3:region 2	Q6AZY7	51435	SCARA3_seq.11292.13
seq.11293.14	LRRN1:CD	Leucine-rich repeat neuronal protein 1:Cytoplasmic domain	Q6UXK5	57633	LRRN1_seq.11293.14
seq.11294.7	TMCC3:region 2	Transmembrane and coiled-coil domains protein 3:region 2	Q9ULS5	57458	TMCC3_seq.11294.7
seq.11297.54	NOTC2	Neurogenic locus notch homolog protein 2	Q04721	4853	NOTCH2_seq.11297.54
seq.11300.32	SORT	Sortilin	Q99523	6272	SORT1
seq.11302.237	TENR	Tenascin-R	Q92752	7143	TNR
seq.11303.7	SAMH1	Deoxynucleoside triphosphate triphosphohydrolase SAMHD1	Q9Y3Z3	25939	SAMHD1
seq.11307.33	WWP1	NEDD4-like E3 ubiquitin-protein ligase WWP1	Q9H0M0	11059	WWP1
seq.11308.8	CR3L4	Cyclic AMP-responsive element-binding protein 3-like protein 4	Q8TEY5	148327	CREB3L4
seq.11310.8	Desmoglein-3	Desmoglein-3	P32926	1830	DSG3_seq.11310.8
seq.11311.79	RAG-1	V(D)J recombination-activating protein 1	P15918	5896	RAG1
seq.11312.40	PMS2	Mismatch repair endonuclease PMS2	P54278	5395	PMS2
seq.11313.100	PHS	Pterin-4-alpha-carbinolamine dehydratase	P61457	5092	PCBD1
seq.11315.148	PPM1D	Protein phosphatase 1D	O15297	8493	PPM1D
seq.11318.20	Apo A-V	Apolipoprotein A-V	Q6Q788	116519	APOA5_seq.11318.20
seq.11319.106	MRE11	Double-strand break repair protein MRE11	P49959	4361	MRE11
seq.11320.29	CHFR	E3 ubiquitin-protein ligase CHFR	Q96EP1	55743	CHFR
seq.11324.3	PXDNL	Peroxidasin-like protein	A1KZ92	137902	PXDNL
seq.11325.8	BTG2	Protein BTG2	P78543	7832	BTG2
seq.11327.56	CLK2	Dual specificity protein kinase CLK2	P49760	1196	CLK2
seq.11328.9	USB1	U6 snRNA phosphodiesterase	Q9BQ65	79650	USB1
seq.11330.15	CSK2B	Casein kinase II subunit beta	P67870	1460	CSNK2B
seq.11333.82	RHG25	Rho GTPase-activating protein 25	P42331	9938	ARHGAP25
seq.11334.7	LIRB3	Leukocyte immunoglobulin-like receptor subfamily B member 3	O75022	102725035	LILRB3_seq.11334.7
seq.11336.9	FANCF	Fanconi anemia group F protein	Q9NPI8	2188	FANCF
seq.11338.49	BLK	Tyrosine-protein kinase BLK	P51451	640	BLK
seq.11342.59	PXDC2:CD	Plexin domain-containing protein 2:Cytoplasmic domain	Q6UX71	84898	PLXDC2_seq.11342.59
seq.11347.9	Transaldolase	Transaldolase	P37837	6888	TALDO1
seq.11348.132	P4HA2	Prolyl 4-hydroxylase subunit alpha-2	O15460	8974	P4HA2
seq.11350.30	CHIP	E3 ubiquitin-protein ligase CHIP	Q9UNE7	10273	STUB1_seq.11350.30
seq.11351.233	NHEJ1	Non-homologous end-joining factor 1	Q9H9Q4	79840	NHEJ1
seq.11352.42	TITIN	Titin	Q8WZ42	7273	TTN
seq.11353.143	SMAD2	Mothers against decapentaplegic homolog 2	Q15796	4087	SMAD2_seq.11353.143
seq.11354.21	Phospholipase C-beta-1	1-phosphatidylinositol 4,5-bisphosphate phosphodiesterase beta-1	Q9NQ66	23236	PLCB1
seq.11355.10	IF5A2	Eukaryotic translation initiation factor 5A-2	Q9GZV4	56648	EIF5A2
seq.11356.19	DGC14	Protein DGCR14	Q96DF8	8220	ESS2
seq.11358.15	GRB10	Growth factor receptor-bound protein 10	Q13322	2887	GRB10
seq.11360.39	RRM1	Ribonucleoside-diphosphate reductase large subunit	P23921	6240	RRM1
seq.11361.73	TP	Thymidine phosphorylase	P19971	1890	TYMP
seq.11363.58	AQP4	Aquaporin-4	P55087	361	AQP4
seq.11364.18	MFN1	Mitofusin-1	Q8IWA4	55669	MFN1
seq.11365.17	TEN4	Teneurin-4	Q6N022	26011	TENM4
seq.11368.32	KAD2	Adenylate kinase 2, mitochondrial	P54819	204	AK2
seq.11369.23	ADHX	Alcohol dehydrogenase class-3	P11766	128	ADH5
seq.11370.20	INP5E	72 kDa inositol polyphosphate 5-phosphatase	Q9NRR6	56623	INPP5E
seq.11371.1	GP101	Probable G-protein coupled receptor 101	Q96P66	83550	GPR101_seq.11371.1
seq.11372.2	ZNF18	Zinc finger protein 18	P17022	7566	ZNF18
seq.11375.49	FOXL2	Forkhead box protein L2	P58012	668	FOXL2
seq.11377.19	ADH7	Alcohol dehydrogenase class 4 mu/sigma chain	P40394	131	ADH7
seq.11378.37	KSYK:SH2, 1 and 2	Tyrosine-protein kinase SYK:Src Homology domain	P43405	6850	SYK_seq.11378.37
seq.11380.84	RBM24	RNA-binding protein 24	Q9BX46	221662	RBM24
seq.11381.56	PRPS1	Ribose-phosphate pyrophosphokinase 1	P60891	5631	PRPS1
seq.11382.5	BIEA	Biliverdin reductase A	P53004	644	BLVRA
seq.11383.41	Keratin 7	Keratin, type II cytoskeletal 7	P08729	3855	KRT7
seq.11387.3	ATF6B	Cyclic AMP-dependent transcription factor ATF-6 beta	Q99941	1388	ATF6B
seq.11388.75	HE4	WAP four-disulfide core domain protein 2	Q14508	10406	WFDC2
seq.11390.24	Carbonic Anhydrase VIII	Carbonic anhydrase-related protein	P35219	767	CA8
seq.11391.69	MVK	Mevalonate kinase	Q03426	4598	MVK
seq.11395.5	FAK2:FERM	Protein-tyrosine kinase 2-beta:4.1 protein, ezrin, radixin, moesin domain	Q14289	2185	PTK2B_seq.11395.5
seq.11396.39	DNAI1	Dynein intermediate chain 1, axonemal	Q9UI46	27019	DNAI1
seq.11401.181	RN146	E3 ubiquitin-protein ligase RNF146	Q9NTX7	81847	RNF146
seq.11402.17	KMT2C	Histone-lysine N-methyltransferase 2C	Q8NEZ4	58508	KMT2C
seq.11405.150	CARD9	Caspase recruitment domain-containing protein 9	Q9H257	64170	CARD9
seq.11406.82	ACAD8	Isobutyryl-CoA dehydrogenase, mitochondrial	Q9UKU7	27034	ACAD8
seq.11407.57	PLS3	Phospholipid scramblase 3	Q9NRY6	57048	PLSCR3
seq.11416.23	FBXL4:LRR4 and LRR5	F-box/LRR-repeat protein 4:Leucine-rich repeats 4 and 5	Q9UKA2	26235	FBXL4_seq.11416.23
seq.11421.10	EHD4	EH domain-containing protein 4	Q9H223	30844	EHD4
seq.11422.2	DLX3	Homeobox protein DLX-3	O60479	1747	DLX3
seq.11424.4	FAAA	Fumarylacetoacetase	P16930	2184	FAH
seq.11425.31	RUFY1	RUN and FYVE domain-containing protein 1	Q96T51	80230	RUFY1
seq.11428.31	PDLI1	PDZ and LIM domain protein 1	O00151	9124	PDLIM1
seq.11429.80	hnRNP C1/C2	Heterogeneous nuclear ribonucleoproteins C1/C2	P07910	3183	HNRNPC
seq.11430.49	DTX1	E3 ubiquitin-protein ligase DTX1	Q86Y01	1840	DTX1
seq.11431.235	RECQ1	ATP-dependent DNA helicase Q1	P46063	5965	RECQL
seq.11432.11	PQBP1	Polyglutamine-binding protein 1	O60828	10084	PQBP1
seq.11433.11	TECT2	Tectonic-2	Q96GX1	79867	TCTN2
seq.11436.6	AINX	Alpha-internexin	Q16352	9118	INA
seq.11438.6	DNJB2	DnaJ homolog subfamily B member 2	P25686	3300	DNAJB2
seq.11439.88	RHPN2	Rhophilin-2	Q8IUC4	85415	RHPN2
seq.11440.58	SOCS-3	Suppressor of cytokine signaling 3	O14543	9021	SOCS3
seq.11441.11	PYGL	Glycogen phosphorylase, liver form	P06737	5836	PYGL
seq.11442.1	DNER:CD	Delta and Notch-like epidermal growth factor-related receptor:Cytoplasmic domain	Q8NFT8	92737	DNER_seq.11442.1
seq.11444.49	RPC6	DNA-directed RNA polymerase III subunit RPC6	Q9H1D9	10621	POLR3F
seq.11448.34	GALK1	Galactokinase	P51570	2584	GALK1
seq.11449.22	CAZA1	F-actin-capping protein subunit alpha-1	P52907	829	CAPZA1
seq.11450.110	Protein disulfide-isomerase	Protein disulfide-isomerase	P07237	5034	P4HB_seq.11450.110
seq.11454.87	EIF3G	Eukaryotic translation initiation factor 3 subunit G	O75821	8666	EIF3G
seq.11456.2	MAGBA	Melanoma-associated antigen B10	Q96LZ2	139422	MAGEB10
seq.11457.53	GALE	UDP-glucose 4-epimerase	Q14376	2582	GALE
seq.11458.30	PCBP1	Poly(rC)-binding protein 1	Q15365	5093	PCBP1
seq.11459.81	ELL	RNA polymerase II elongation factor ELL	P55199	8178	ELL
seq.11462.8	RBM9	RNA binding protein fox-1 homolog 2	O43251	23543	RBFOX2
seq.11464.9	RELB	Transcription factor RelB	Q01201	5971	RELB
seq.11465.4	GP135	Probable G-protein coupled receptor 135	Q8IZ08	64582	GPR135
seq.11468.15	RBM19	Probable RNA-binding protein 19	Q9Y4C8	9904	RBM19
seq.11476.43	VPS4A	Vacuolar protein sorting-associated protein 4A	Q9UN37	27183	VPS4A
seq.11480.1	Aldehyde dehydrogenase, class 3	Aldehyde dehydrogenase, dimeric NADP-preferring	P30838	218	ALDH3A1
seq.11481.25	TIMD3	Hepatitis A virus cellular receptor 2	Q8TDQ0	84868	HAVCR2_seq.11481.25
seq.11486.26	ZN174	Zinc finger protein 174	Q15697	7727	ZNF174
seq.11487.4	Testican-1	Testican-1	Q08629	6695	SPOCK1_seq.11487.4
seq.11490.42	UBL4A	Ubiquitin-like protein 4A	P11441	8266	UBL4A
seq.11493.169	DYL2	Dynein light chain 2, cytoplasmic	Q96FJ2	140735	DYNLL2
seq.11494.4	ELL2	RNA polymerase II elongation factor ELL2	O00472	22936	ELL2
seq.11510.31	Apo L1	Apolipoprotein L1	O14791	8542	APOL1_seq.11510.31
seq.11510.51	Apo L1	Apolipoprotein L1	O14791	8542	APOL1_seq.11510.51
seq.11513.92	CD38	ADP-ribosyl cyclase/cyclic ADP-ribose hydrolase 1	P28907	952	CD38_seq.11513.92
seq.11514.196	CD59	CD59 glycoprotein	P13987	966	CD59_seq.11514.196
seq.11516.7	FABPL	Fatty acid-binding protein, liver	P07148	2168	FABP1
seq.11530.37	HEM3	Porphobilinogen deaminase	P08397	3145	HMBS
seq.11531.24	GI24:CD	V-type immunoglobulin domain-containing suppressor of T-cell activation:Cytoplasmic domain	Q9H7M9	64115	VSIR_seq.11531.24
seq.11534.6	LRIT3	Leucine-rich repeat, immunoglobulin-like domain and transmembrane domain-containing protein 3	Q3SXY7	345193	LRIT3
seq.11536.9	MYSM1	Histone H2A deubiquitinase MYSM1	Q5VVJ2	114803	MYSM1
seq.11537.12	TFR2	Transferrin receptor protein 2	Q9UP52	7036	TFR2
seq.11538.216	DCMC	Malonyl-CoA decarboxylase, mitochondrial	O95822	23417	MLYCD
seq.11539.4	ATPK	ATP synthase subunit f, mitochondrial	P56134	9551	ATP5MF
seq.11540.37	FOXO3A	Forkhead box protein O3	O43524	2309	FOXO3
seq.11542.11	TM230	Transmembrane protein 230	Q96A57	29058	TMEM230
seq.11543.84	LIMA1	LIM domain and actin-binding protein 1	Q9UHB6	51474	LIMA1
seq.11544.39	PHF3	PHD finger protein 3	Q92576	23469	PHF3
seq.11545.9	HVEM	Tumor necrosis factor receptor superfamily member 14	Q92956	8764	TNFRSF14_seq.11545.9
seq.11546.7	CYGB	Cytoglobin	Q8WWM9	114757	CYGB
seq.11547.84	MUSK	Muscle, skeletal receptor tyrosine-protein kinase	O15146	4593	MUSK
seq.11548.84	MPIP1	M-phase inducer phosphatase 1	P30304	993	CDC25A
seq.11549.6	ISL1	Insulin gene enhancer protein ISL-1	P61371	3670	ISL1
seq.11551.16	HM20B	SWI/SNF-related matrix-associated actin-dependent regulator of chromatin subfamily E member 1-related	Q9P0W2	10362	HMG20B
seq.11556.19	ARFG1	ADP-ribosylation factor GTPase-activating protein 1	Q8N6T3	55738	ARFGAP1
seq.11557.3	SMUF1	E3 ubiquitin-protein ligase SMURF1	Q9HCE7	57154	SMURF1
seq.11560.76	NFAC4	Nuclear factor of activated T-cells, cytoplasmic 4	Q14934	4776	NFATC4
seq.11562.9	DPOE2	DNA polymerase epsilon subunit 2	P56282	5427	POLE2
seq.11563.51	SYTL4:C2 2	Synaptotagmin-like protein 4:Ca2+-dependent membrane-targeting module 2	Q96C24	94121	SYTL4_seq.11563.51
seq.11565.58	ZNF23	Zinc finger protein 23	P17027	7571	ZNF23
seq.11566.48	Keratin 72	Keratin, type II cytoskeletal 72	Q14CN4	140807	KRT72
seq.11567.23	ZNF10	Zinc finger protein 10	P21506	7556	ZNF10
seq.11568.2	FKB1B	Peptidyl-prolyl cis-trans isomerase FKBP1B	P68106	2281	FKBP1B
seq.11570.94	BAP29	B-cell receptor-associated protein 29	Q9UHQ4	55973	BCAP29
seq.11571.75	NKG2E:ECD	NKG2-E type II integral membrane protein:Isoform E, Extracellular domain	Q07444	3823	KLRC3_seq.11571.75
seq.11572.4	DYN2	Dynamin-2	P50570	1785	DNM2
seq.11573.3	SRSF6	Serine/arginine-rich splicing factor 6	Q13247	6431	SRSF6
seq.11582.63	DNJA2	DnaJ homolog subfamily A member 2	O60884	10294	DNAJA2
seq.11586.2	LRRN1:ECD	Leucine-rich repeat neuronal protein 1:Extracellular domain	Q6UXK5	57633	LRRN1_seq.11586.2
seq.11587.5	MGAP	MAX gene-associated protein	Q8IWI9	23269	MGA
seq.11590.5	RBM23	Probable RNA-binding protein 23	Q86U06	55147	RBM23
seq.11591.43	PRC1	Protein regulator of cytokinesis 1	O43663	9055	PRC1_seq.11591.43
seq.11592.1	ELAV1	ELAV-like protein 1	Q15717	1994	ELAVL1
seq.11593.21	MIG	C-X-C motif chemokine 9	Q07325	4283	CXCL9_seq.11593.21
seq.11596.47	ZN75D	Zinc finger protein 75D	P51815	7626	ZNF75D
seq.11601.26	DHX8	ATP-dependent RNA helicase DHX8	Q14562	1659	DHX8
seq.11602.12	CPNE1:VWFA	Copine-1:Von Willebrand factor type A domain	Q99829	8904	CPNE1_seq.11602.12
seq.11606.22	DNJB6	DnaJ homolog subfamily B member 6	O75190	10049	DNAJB6
seq.11607.15	BRD1	Bromodomain-containing protein 1	O95696	23774	BRD1
seq.11608.5	MLP3B	Microtubule-associated proteins 1A/1B light chain 3B	Q9GZQ8	81631	MAP1LC3B
seq.11614.29	ERH	Enhancer of rudimentary homolog	P84090	2079	ERH
seq.11615.16	DAPP1	Dual adapter for phosphotyrosine and 3-phosphotyrosine and 3-phosphoinositide	Q9UN19	27071	DAPP1
seq.11616.9	HSF1	Heat shock factor protein 1	Q00613	3297	HSF1
seq.11617.1	LFA-1 alpha-L chain	Integrin alpha-L	P20701	3683	ITGAL
seq.11618.83	MYB	Transcriptional activator Myb	P10242	4602	MYB
seq.11626.7	UB2V1	Ubiquitin-conjugating enzyme E2 variant 1	Q13404	387522	UBE2V1
seq.11629.36	TRAF4	TNF receptor-associated factor 4	Q9BUZ4	9618	TRAF4_seq.11629.36
seq.11633.89	AHSA1	Activator of 90 kDa heat shock protein ATPase homolog 1	O95433	10598	AHSA1
seq.11634.32	RGS10	Regulator of G-protein signaling 10	O43665	6001	RGS10
seq.11636.33	Transgelin-2	Transgelin-2	P37802	8407	TAGLN2_seq.11636.33
seq.11638.42	B3GT2	Beta-1,3-galactosyltransferase 2	O43825	8707	B3GALT2
seq.11643.73	DTX3L	E3 ubiquitin-protein ligase DTX3L	Q8TDB6	151636	DTX3L
seq.11645.9	P4HA1	Prolyl 4-hydroxylase subunit alpha-1	P13674	5033	P4HA1
seq.11646.4	Carbohydrate sulfotransferase 9	Carbohydrate sulfotransferase 9	Q7L1S5	83539	CHST9
seq.11647.6	Frizzled-10:CD	Frizzled-10:Cytoplasmic domain	Q9ULW2	11211	FZD10_seq.11647.6
seq.11649.3	SMAP1	Stromal membrane-associated protein 1	Q8IYB5	60682	SMAP1
seq.11651.24	AGO1	Protein argonaute-1	Q9UL18	26523	AGO1_seq.11651.24
seq.11653.69	SC6A9	Sodium- and chloride-dependent glycine transporter 1	P48067	6536	SLC6A9
seq.11654.77	NRSN1	Neurensin-1	Q8IZ57	140767	NRSN1
seq.11656.110	EVL	Ena/VASP-like protein	Q9UI08	51466	EVL
seq.11657.86	SOCS7	Suppressor of cytokine signaling 7	O14512	30837	SOCS7
seq.11659.31	EPN4	Clathrin interactor 1	Q14677	9685	CLINT1
seq.11661.11	NALP1	NACHT, LRR and PYD domains-containing protein 1	Q9C000	22861	NLRP1
seq.11664.32	ARFG2	ADP-ribosylation factor GTPase-activating protein 2	Q8N6H7	84364	ARFGAP2
seq.11666.72	RGS8	Regulator of G-protein signaling 8	P57771	85397	RGS8
seq.11667.29	TENC1	Tensin-2	Q63HR2	23371	TNS2
seq.11669.39	SO5A1	Solute carrier organic anion transporter family member 5A1	Q9H2Y9	81796	SLCO5A1
seq.11670.18	GP101	Probable G-protein coupled receptor 101	Q96P66	83550	GPR101_seq.11670.18
seq.11671.19	BRPF1	Peregrin	P55201	7862	BRPF1
seq.11672.17	KI16B	Kinesin-like protein KIF16B	Q96L93	55614	KIF16B
seq.11677.17	ZDH14	Probable palmitoyltransferase ZDHHC14	Q8IZN3	79683	ZDHHC14
seq.11678.105	CXD2	Gap junction delta-2 protein	Q9UKL4	57369	GJD2
seq.11681.8	NUPL	Arf-GAP domain and FG repeat-containing protein 1	P52594	3267	AGFG1
seq.11682.7	TXNIP	Thioredoxin-interacting protein	Q9H3M7	10628	TXNIP
seq.11683.19	GGA3	ADP-ribosylation factor-binding protein GGA3	Q9NZ52	23163	GGA3
seq.11690.47	APC7	Anaphase-promoting complex subunit 7	Q9UJX3	51434	ANAPC7
seq.11692.21	SHC4	SHC-transforming protein 4	Q6S5L8	399694	SHC4
seq.11696.7	RABP2	Cellular retinoic acid-binding protein 2	P29373	1382	CRABP2
seq.11699.16	TP4A2	Protein tyrosine phosphatase type IVA 2	Q12974	8073	PTP4A2
seq.11708.2	LCN1	Lipocalin-1	P31025	3933	LCN1
seq.11709.29	CPT1B	Carnitine O-palmitoyltransferase 1, muscle isoform	Q92523	1375	CPT1B
seq.11712.207	UN45A	Protein unc-45 homolog A	Q9H3U1	55898	UNC45A_seq.11712.207
seq.11715.1	PO2F1	POU domain, class 2, transcription factor 1	P14859	5451	POU2F1
seq.11716.28	LRIT2	Leucine-rich repeat, immunoglobulin-like domain and transmembrane domain-containing protein 2	A6NDA9	340745	LRIT2
seq.11814.29	Met	Hepatocyte growth factor receptor	P08581	4233	MET_seq.11814.29
seq.11816.84	JAK2	Tyrosine-protein kinase JAK2	O60674	3717	JAK2
seq.11817.1	KS6B1	Ribosomal protein S6 kinase beta-1	P23443	6198	RPS6KB1_seq.11817.1
seq.11825.27	PRGC1	Peroxisome proliferator-activated receptor gamma coactivator 1-alpha	Q9UBK2	10891	PPARGC1A
seq.11827.7	RORG	Nuclear receptor ROR-gamma	P51449	6097	RORC
seq.11830.48	SHP-2	Tyrosine-protein phosphatase non-receptor type 11	Q06124	5781	PTPN11_seq.11830.48
seq.11833.83	FRDA	Frataxin, mitochondrial	Q16595	2395	FXN_seq.11833.83
seq.11836.144	discoidin domain receptor 1	Epithelial discoidin domain-containing receptor 1	Q08345	780	DDR1_seq.11836.144
seq.11837.7	GITR	Tumor necrosis factor receptor superfamily member 18	Q9Y5U5	8784	TNFRSF18_seq.11837.7
seq.11838.130	FA38A	Piezo-type mechanosensitive ion channel component 1	Q92508	9780	PIEZO1
seq.11851.21	TREM2	Triggering receptor expressed on myeloid cells 2	Q9NZC2	54209	TREM2_seq.11851.21
seq.11872.9	PCDGD	Protocadherin gamma-B1	Q9Y5G3	56104	PCDHGB1
seq.11910.27	DLX4	Homeobox protein DLX-4	Q92988	1748	DLX4
seq.11911.13	LRC4B:CD	Leucine-rich repeat-containing protein 4B:Cytoplasmic domain	Q9NT99	94030	LRRC4B_seq.11911.13
seq.11926.23	P34	Alpha- and gamma-adaptin-binding protein p34	Q6PD74	79719	AAGAB
seq.11934.9	INT3	Integrator complex subunit 3	Q68E01	65123	INTS3
seq.11949.25	EGF:CD	Epidermal growth factor:Cytoplasmic domain	P01133	1950	EGF_seq.11949.25
seq.11952.1	IGDC3:CD	Immunoglobulin superfamily DCC subclass member 3:Cytoplasmic domain	Q8IVU1	9543	IGDCC3_seq.11952.1
seq.11955.1	RHG01:Rho-GAP	Rho GTPase-activating protein 1:Rho-GTPase activating protein domain	Q07960	392	ARHGAP1_seq.11955.1
seq.11967.23	RABP1	Cellular retinoic acid-binding protein 1	P29762	1381	CRABP1
seq.11969.5	S100A2	Protein S100-A2	P29034	6273	S100A2
seq.11988.24	PTPRH	Receptor-type tyrosine-protein phosphatase H	Q9HD43	5794	PTPRH
seq.11989.35	EMC1	ER membrane protein complex subunit 1	Q8N766	23065	EMC1
seq.12001.7	ZO1	Tight junction protein ZO-1	Q07157	7082	TJP1
seq.12008.3	CD7	T-cell antigen CD7	P09564	924	CD7
seq.12014.19	PTPS	6-pyruvoyl tetrahydrobiopterin synthase	Q03393	5805	PTS
seq.12016.60	CBL	E3 ubiquitin-protein ligase CBL	P22681	867	CBL
seq.12018.84	TPK1	Thiamin pyrophosphokinase 1	Q9H3S4	27010	TPK1
seq.12020.39	PMGE	Bisphosphoglycerate mutase	P07738	669	BPGM
seq.12022.12	SMAD4	Mothers against decapentaplegic homolog 4	Q13485	4089	SMAD4
seq.12030.82	Desmin	Desmin	P17661	1674	DES
seq.12033.3	BUB1	Mitotic checkpoint serine/threonine-protein kinase BUB1	O43683	699	BUB1
seq.12034.28	CAP 1	Adenylyl cyclase-associated protein 1	Q01518	10487	CAP1
seq.12041.33	HS71L	Heat shock 70 kDa protein 1-like	P34931	3305	HSPA1L
seq.12046.51	TADBP	TAR DNA-binding protein 43	Q13148	23435	TARDBP
seq.12077.32	Myostatin	Growth/differentiation factor 8	O14793	2660	MSTN_seq.12077.32
seq.12329.21	KS6A1	Ribosomal protein S6 kinase alpha-1	Q15418	6195	RPS6KA1
seq.12332.7	EF2K	Eukaryotic elongation factor 2 kinase	O00418	29904	EEF2K
seq.12333.87	RPIA	Ribose-5-phosphate isomerase	P49247	22934	RPIA
seq.12334.25	cSHMT	Serine hydroxymethyltransferase, cytosolic	P34896	6470	SHMT1
seq.12338.27	EGFLA	Pikachurin	Q63HQ2	133584	EGFLAM
seq.12340.17	SYAC	Alanine--tRNA ligase, cytoplasmic	P49588	16	AARS1
seq.12341.8	DUS6	Dual specificity protein phosphatase 6	Q16828	1848	DUSP6
seq.12343.14	CENB2	Arf-GAP with coiled-coil, ANK repeat and PH domain-containing protein 2	Q15057	23527	ACAP2
seq.12345.4	APC10	Anaphase-promoting complex subunit 10	Q9UM13	10393	ANAPC10
seq.12347.29	CCM2	Cerebral cavernous malformations 2 protein	Q9BSQ5	83605	CCM2
seq.12348.46	SYSM	Serine--tRNA ligase, mitochondrial	Q9NP81	54938	SARS2
seq.12350.86	ETS2	Protein C-ets-2	P15036	2114	ETS2
seq.12351.25	STAT1	Signal transducer and activator of transcription 1-alpha/beta	P42224	6772	STAT1_seq.12351.25
seq.12352.70	ARRD3	Arrestin domain-containing protein 3	Q96B67	57561	ARRDC3
seq.12355.223	RRFM	Ribosome-recycling factor, mitochondrial	Q96E11	92399	MRRF
seq.12356.65	Sorcin	Sorcin	P30626	6717	SRI
seq.12357.41	SNP29	Synaptosomal-associated protein 29	O95721	9342	SNAP29
seq.12358.6	IGBP1	Immunoglobulin-binding protein 1	P78318	3476	IGBP1
seq.12361.102	RRAS2	Ras-related protein R-Ras2	P62070	22800	RRAS2
seq.12363.70	TRIB2	Tribbles homolog 2	Q92519	28951	TRIB2
seq.12365.108	RUVB1	RuvB-like 1	Q9Y265	8607	RUVBL1
seq.12366.16	CRGD	Gamma-crystallin D	P07320	1421	CRYGD
seq.12367.52	MACOI	Macoilin	Q8N5G2	55219	MACO1
seq.12368.18	PCAF	Histone acetyltransferase KAT2B	Q92831	8850	KAT2B
seq.12370.30	Apo F	Apolipoprotein F	Q13790	319	APOF
seq.12372.50	Tropomyosin alpha-3 chain	Tropomyosin alpha-3 chain	P06753	7170	TPM3_seq.12372.50
seq.12373.73	TRA2B	Transformer-2 protein homolog beta	P62995	6434	TRA2B
seq.12374.8	PA1B3	Platelet-activating factor acetylhydrolase IB subunit gamma	Q15102	5050	PAFAH1B3
seq.12376.85	p19-INK4d	Cyclin-dependent kinase 4 inhibitor D	P55273	1032	CDKN2D
seq.12378.71	TPSN	Tapasin	O15533	6892	TAPBP
seq.12381.26	CBR1	Carbonyl reductase [NADPH] 1	P16152	873	CBR1
seq.12382.2	DDX58	Probable ATP-dependent RNA helicase DDX58	O95786	23586	DDX58
seq.12384.92	CSN7B	COP9 signalosome complex subunit 7b	Q9H9Q2	64708	COPS7B
seq.12385.4	CAN3	Calpain-3	P20807	825	CAPN3
seq.12386.11	AMPB	Aminopeptidase B	Q9H4A4	6051	RNPEP
seq.12387.7	PDLI4	PDZ and LIM domain protein 4	P50479	8572	PDLIM4
seq.12389.4	ORC6	Origin recognition complex subunit 6	Q9Y5N6	23594	ORC6
seq.12391.27	PDZD7	PDZ domain-containing protein 7	Q9H5P4	79955	PDZD7
seq.12392.30	ARL1	ADP-ribosylation factor-like protein 1	P40616	400	ARL1
seq.12394.53	CP054	Transmembrane protein C16orf54	Q6UWD8	283897	C16orf54
seq.12395.86	SYDM	Aspartate--tRNA ligase, mitochondrial	Q6PI48	55157	DARS2
seq.12396.19	HIBCH	3-hydroxyisobutyryl-CoA hydrolase, mitochondrial	Q6NVY1	26275	HIBCH
seq.12398.15	PAX4	Paired box protein Pax-4	O43316		PAX4
seq.12399.194	CCD50	Coiled-coil domain-containing protein 50	Q8IVM0	152137	CCDC50
seq.12400.25	UBE2T	Ubiquitin-conjugating enzyme E2 T	Q9NPD8	29089	UBE2T
seq.12401.3	STALP	AMSH-like protease	Q96FJ0	57559	STAMBPL1
seq.12403.30	RB39B	Ras-related protein Rab-39B	Q96DA2	116442	RAB39B
seq.12406.119	ARHI	GTP-binding protein Di-Ras3	O95661	9077	DIRAS3
seq.12408.333	RB22A	Ras-related protein Rab-22A	Q9UL26	57403	RAB22A
seq.12409.90	RAB7B	Ras-related protein Rab-7b	Q96AH8	338382	RAB7B
seq.12411.60	MAX	Protein max	P61244	4149	MAX
seq.12414.31	14-3-3 protein beta/alpha	14-3-3 protein beta/alpha	P31946	7529	YWHAB_seq.12414.31
seq.12415.122	EDF1	Endothelial differentiation-related factor 1	O60869	8721	EDF1
seq.12417.46	TPRKB	EKC/KEOPS complex subunit TPRKB	Q9Y3C4	51002	TPRKB
seq.12420.10	GPD1L	Glycerol-3-phosphate dehydrogenase 1-like protein	Q8N335	23171	GPD1L
seq.12422.143	LX15B	Arachidonate 15-lipoxygenase B	O15296	247	ALOX15B
seq.12423.38	A1CF	APOBEC1 complementation factor	Q9NQ94	29974	A1CF
seq.12424.107	THYN1	Thymocyte nuclear protein 1	Q9P016	29087	THYN1
seq.12425.104	ARF6	ADP-ribosylation factor 6	P62330	382	ARF6
seq.12426.19	MOL1B	MOB kinase activator 1A	Q9H8S9	55233	MOB1A
seq.12427.8	MPIP2	M-phase inducer phosphatase 2	P30305	994	CDC25B
seq.12428.2	LYPL1	Lysophospholipase-like protein 1	Q5VWZ2	127018	LYPLAL1
seq.12430.78	PAIP1	Polyadenylate-binding protein-interacting protein 1	Q9H074	10605	PAIP1
seq.12431.13	PELO	Protein pelota homolog	Q9BRX2	53918	PELO
seq.12432.23	CYBP	Calcyclin-binding protein	Q9HB71	27101	CACYBP
seq.12433.8	ARL11	ADP-ribosylation factor-like protein 11	Q969Q4	115761	ARL11
seq.12434.25	K0174	IST1 homolog	P53990	9798	IST1
seq.12436.84	GST omega-1	Glutathione S-transferase omega-1	P78417	9446	GSTO1
seq.12437.18	ULK3	Serine/threonine-protein kinase ULK3	Q6PHR2	25989	ULK3
seq.12438.127	3MG	DNA-3-methyladenine glycosylase	P29372	4350	MPG
seq.12439.67	ISGF3	Interferon regulatory factor 9	Q00978	10379	IRF9
seq.12442.4	RHOD	Rho-related GTP-binding protein RhoD	O00212	29984	RHOD
seq.12444.39	NR5A2	Nuclear receptor subfamily 5 group A member 2	O00482	2494	NR5A2
seq.12445.50	ANR27	Ankyrin repeat domain-containing protein 27	Q96NW4	84079	ANKRD27
seq.12446.49	GST A1-1	Glutathione S-transferase A1	P08263	2938	GSTA1_seq.12446.49
seq.12448.246	NMT1	Glycylpeptide N-tetradecanoyltransferase 1	P30419	4836	NMT1_seq.12448.246
seq.12449.16	PPIH	Peptidyl-prolyl cis-trans isomerase H	O43447	10465	PPIH
seq.12450.42	PMVK	Phosphomevalonate kinase	Q15126	10654	PMVK
seq.12451.62	BACH1	Transcription regulator protein BACH1	O14867	571	BACH1
seq.12452.32	SV422	Histone-lysine N-methyltransferase SUV420H2	Q86Y97	84787	KMT5C
seq.12453.161	NXF1	Nuclear RNA export factor 1	Q9UBU9	10482	NXF1
seq.12454.105	NTM1A	N-terminal Xaa-Pro-Lys N-methyltransferase 1	Q9BV86	28989	NTMT1
seq.12455.48	MYNN	Myoneurin	Q9NPC7	55892	MYNN
seq.12456.5	F263	6-phosphofructo-2-kinase/fructose-2,6-bisphosphatase 3	Q16875	5209	PFKFB3
seq.12457.10	MTND	1,2-dihydroxy-3-keto-5-methylthiopentene dioxygenase	Q9BV57	55256	ADI1
seq.12458.79	CHP1	Calcineurin B homologous protein 1	Q99653	11261	CHP1
seq.12459.13	PKHA1	Pleckstrin homology domain-containing family A member 1	Q9HB21	59338	PLEKHA1
seq.12460.18	PSA7	Proteasome subunit alpha type-7	O14818	5688	PSMA7
seq.12461.8	SIRT5	NAD-dependent protein deacylase sirtuin-5, mitochondrial	Q9NXA8	23408	SIRT5
seq.12462.20	SETMR	Histone-lysine N-methyltransferase SETMAR	Q53H47	6419	SETMAR
seq.12463.7	KLH13	Kelch-like protein 13	Q9P2N7	90293	KLHL13
seq.12466.7	ROA1	Heterogeneous nuclear ribonucleoprotein A1	P09651	3178	HNRNPA1_seq.12466.7
seq.12469.19	MARE1	Microtubule-associated protein RP/EB family member 1	Q15691	22919	MAPRE1_seq.12469.19
seq.12471.47	STAU1	Double-stranded RNA-binding protein Staufen homolog 1	O95793	6780	STAU1
seq.12473.48	KCTD5	BTB/POZ domain-containing protein KCTD5	Q9NXV2	54442	KCTD5
seq.12475.48	CLIC5	Chloride intracellular channel protein 5	Q9NZA1	53405	CLIC5
seq.12476.50	TIGAR	Fructose-2,6-bisphosphatase TIGAR	Q9NQ88	57103	TIGAR
seq.12477.42	TSN	Translin	Q15631	7247	TSN
seq.12478.15	RL30	60S ribosomal protein L30	P62888	6156	RPL30
seq.12479.50	KAP1	cAMP-dependent protein kinase type I-beta regulatory subunit	P31321	5575	PRKAR1B
seq.12480.9	OTUD5	OTU domain-containing protein 5	Q96G74	55593	OTUD5
seq.12482.5	BPTF	Nucleosome-remodeling factor subunit BPTF	Q12830	2186	BPTF
seq.12483.62	RORB	Nuclear receptor ROR-beta	Q92753	6096	RORB
seq.12484.67	PIPNB	Phosphatidylinositol transfer protein beta isoform	P48739	23760	PITPNB
seq.12486.8	GLRX2	Glutaredoxin-2, mitochondrial	Q9NS18	51022	GLRX2
seq.12488.9	MCTS1	Malignant T-cell-amplified sequence 1	Q9ULC4	28985	MCTS1
seq.12490.92	LTOR3	Ragulator complex protein LAMTOR3	Q9UHA4	8649	LAMTOR3
seq.12491.23	CLIC4	Chloride intracellular channel protein 4	Q9Y696	25932	CLIC4_seq.12491.23
seq.12493.42	OTUB2	Ubiquitin thioesterase OTUB2	Q96DC9	78990	OTUB2
seq.12494.99	GBRL2	Gamma-aminobutyric acid receptor-associated protein-like 2	P60520	11345	GABARAPL2
seq.12497.29	SDOS	Tudor-interacting repair regulator protein	Q9BRJ7	84309	NUDT16L1
seq.12498.12	TX1B3	Tax1-binding protein 3	O14907	30851	TAX1BP3
seq.12499.108	SH3G2	Endophilin-A1	Q99962	6456	SH3GL2_seq.12499.108
seq.12500.88	SAE2	SUMO-activating enzyme subunit 2	Q9UBT2	10054	UBA2
seq.12501.10	TBCA	Tubulin-specific chaperone A	O75347	6902	TBCA
seq.12503.5	SPR1	Ovarian cancer G-protein coupled receptor 1	Q15743	8111	GPR68
seq.12504.26	LMOD1	Leiomodin-1	P29536	25802	LMOD1
seq.12507.16	IP3KC	Inositol-trisphosphate 3-kinase C	Q96DU7	80271	ITPKC
seq.12508.9	CHMP3	Charged multivesicular body protein 3	Q9Y3E7	100526767	CHMP3
seq.12509.115	COMD1	COMM domain-containing protein 1	Q8N668	150684	COMMD1
seq.12510.3	STAP1	Signal-transducing adaptor protein 1	Q9ULZ2	26228	STAP1
seq.12511.83	S41A2	Solute carrier family 41 member 2	Q96JW4	84102	SLC41A2
seq.12513.8	GLTP	Glycolipid transfer protein	Q9NZD2	51228	GLTP
seq.12514.16	METTL1	tRNA (guanine-N(7)-)-methyltransferase	Q9UBP6	4234	METTL1
seq.12515.45	UCK2	Uridine-cytidine kinase 2	Q9BZX2	7371	UCK2
seq.12516.13	TEAD4	Transcriptional enhancer factor TEF-3	Q15561	7004	TEAD4
seq.12517.52	TFAR19	Programmed cell death protein 5	O14737	9141	PDCD5
seq.12518.289	PB1	Protein polybromo-1	Q86U86	55193	PBRM1
seq.12521.3	CDN2C	Cyclin-dependent kinase 4 inhibitor C	P42773	1031	CDKN2C
seq.12522.6	RD23B	UV excision repair protein RAD23 homolog B	P54727	5887	RAD23B
seq.12524.18	SAT2	Diamine acetyltransferase 2	Q96F10	112483	SAT2
seq.12527.50	THA	Thyroid hormone receptor alpha	P10827	7067	THRA
seq.12528.40	WRIP1	ATPase WRNIP1	Q96S55	56897	WRNIP1
seq.12529.32	FKBP6	Inactive peptidyl-prolyl cis-trans isomerase FKBP6	O75344	8468	FKBP6
seq.12530.14	CKS-1	Cyclin-dependent kinases regulatory subunit 1	P61024	1163	CKS1B
seq.12531.5	ERVV1	Endogenous retrovirus group V member 1 Env polyprotein	B6SEH8	147664	ERVV-1
seq.12532.28	UB2R1	Ubiquitin-conjugating enzyme E2 R1	P49427	997	CDC34
seq.12533.135	CYH2	Cytohesin-2	Q99418	9266	CYTH2
seq.12534.10	CACO2	Calcium-binding and coiled-coil domain-containing protein 2	Q13137	10241	CALCOCO2
seq.12535.2	XRCC1	DNA repair protein XRCC1	P18887	7515	XRCC1
seq.12536.46	MTMR6	Myotubularin-related protein 6	Q9Y217	9107	MTMR6
seq.12537.88	PURA	Transcriptional activator protein Pur-alpha	Q00577	5813	PURA
seq.12538.19	RGS7	Regulator of G-protein signaling 7	P49802	6000	RGS7
seq.12540.25	RHOG	Rho-related GTP-binding protein RhoG	P84095	391	RHOG
seq.12543.76	ZN560	Zinc finger protein 560	Q96MR9	147741	ZNF560
seq.12546.1	SMTN	Smoothelin	P53814	6525	SMTN
seq.12548.75	RRAGC	Ras-related GTP-binding protein C	Q9HB90	64121	RRAGC
seq.12549.33	PTGD2	Hematopoietic prostaglandin D synthase	O60760	27306	HPGDS
seq.12551.3	ITCH	E3 ubiquitin-protein ligase Itchy homolog	Q96J02	83737	ITCH
seq.12553.5	VRK1	Serine/threonine-protein kinase VRK1	Q99986	7443	VRK1
seq.12554.10	RA51D	DNA repair protein RAD51 homolog 4	O75771	5892	RAD51D
seq.12556.7	UBE2C	Ubiquitin-conjugating enzyme E2 C	O00762	11065	UBE2C_seq.12556.7
seq.12557.18	NOVA1	RNA-binding protein Nova-1	P51513	4857	NOVA1
seq.12558.3	UBS3B	Ubiquitin-associated and SH3 domain-containing protein B	Q8TF42	84959	UBASH3B
seq.12560.9	NT5C	5'(3')-deoxyribonucleotidase, cytosolic type	Q8TCD5	30833	NT5C
seq.12562.1	PKN1	Serine/threonine-protein kinase N1	Q16512	5585	PKN1
seq.12563.2	TFIP8	Tumor necrosis factor alpha-induced protein 8	O95379	25816	TNFAIP8
seq.12564.9	NIP7	60S ribosome subunit biogenesis protein NIP7 homolog	Q9Y221	51388	NIP7
seq.12568.14	KEAP1	Kelch-like ECH-associated protein 1	Q14145	9817	KEAP1_seq.12568.14
seq.12569.25	TCP-1-epsilon	T-complex protein 1 subunit epsilon	P48643	22948	CCT5
seq.12571.14	ARL3	ADP-ribosylation factor-like protein 3	P36405	403	ARL3
seq.12572.236	EFS	Embryonal Fyn-associated substrate	O43281	10278	EFS
seq.12573.80	TRIM3	Tripartite motif-containing protein 3	O75382	10612	TRIM3
seq.12574.36	Endothelin 2	Endothelin-2	P20800	1907	EDN2
seq.12575.30	C1TC	C-1-tetrahydrofolate synthase, cytoplasmic	P11586	4522	MTHFD1
seq.12576.21	MAGE-3	Melanoma-associated antigen 3	P43357	4102	MAGEA3_seq.12576.21
seq.12577.100	FLAP endonuclease-1	Flap endonuclease 1	P39748	2237	FEN1
seq.12578.13	ARF3	ADP-ribosylation factor 3	P61204	377	ARF3
seq.12580.7	PSB5	Proteasome subunit beta type-5	P28074	5693	PSMB5
seq.12581.39	IMPA2	Inositol monophosphatase 2	O14732	3613	IMPA2
seq.12583.77	ARAF	Serine/threonine-protein kinase A-Raf	P10398	369	ARAF
seq.12585.39	ERCC1	DNA excision repair protein ERCC-1	P07992	2067	ERCC1
seq.12587.65	ARL2	ADP-ribosylation factor-like protein 2	P36404	402	ARL2
seq.12591.27	Oligophrenin-1	Oligophrenin-1	O60890	4983	OPHN1
seq.12593.33	PDRG1	p53 and DNA damage-regulated protein 1	Q9NUG6	81572	PDRG1
seq.12594.5	GRAN	Grancalcin	P28676	25801	GCA
seq.12595.11	TMOD1	Tropomodulin-1	P28289	7111	TMOD1
seq.12597.68	Autophagy protein 5	Autophagy protein 5	Q9H1Y0	9474	ATG5
seq.12599.10	URP2	Fermitin family homolog 3	Q86UX7	83706	FERMT3
seq.12603.87	PABP4	Polyadenylate-binding protein 4	Q13310	8761	PABPC4
seq.12604.16	SCMH1	Polycomb protein SCMH1	Q96GD3	22955	SCMH1
seq.12605.1	Exosome component 3	Exosome complex component RRP40	Q9NQT5	51010	EXOSC3
seq.12612.37	PSB1	Proteasome subunit beta type-1	P20618	5689	PSMB1
seq.12616.45	NRBP	Nuclear receptor-binding protein	Q9UHY1	29959	NRBP1
seq.12617.2	STK24	Serine/threonine-protein kinase 24	Q9Y6E0	8428	STK24
seq.12618.50	Aldo-keto reductase 1C1	Aldo-keto reductase family 1 member C1	Q04828	1645	AKR1C1
seq.12619.14	Protein phophatase 2Ca	Protein phosphatase 1A	P35813	5494	PPM1A
seq.12620.3	Septin-11	Septin-11	Q9NVA2	55752	SEPTIN11
seq.12621.55	PP2AAA	Serine/threonine-protein phosphatase 2A 65 kDa regulatory subunit A alpha isoform	P30153	5518	PPP2R1A
seq.12622.96	ASH1L	Histone-lysine N-methyltransferase ASH1L	Q9NR48	55870	ASH1L
seq.12623.84	JARD2	Protein Jumonji	Q92833	3720	JARID2
seq.12625.138	KLHL7	Kelch-like protein 7	Q8IXQ5	55975	KLHL7
seq.12626.6	SENP7	Sentrin-specific protease 7	Q9BQF6	57337	SENP7
seq.12627.97	ATG7	Ubiquitin-like modifier-activating enzyme ATG7	O95352	10533	ATG7
seq.12628.31	LANC2	LanC-like protein 2	Q9NS86	55915	LANCL2
seq.12630.8	ARFP2	Arfaptin-2	P53365	23647	ARFIP2
seq.12632.14	ARY1	Arylamine N-acetyltransferase 1	P18440	9	NAT1
seq.12633.3	PTN9	Tyrosine-protein phosphatase non-receptor type 9	P43378	5780	PTPN9
seq.12634.79	BCAR3:Ras-GEF	Breast cancer anti-estrogen resistance protein 3:Guanine Nucleotide Exchange Factor Domain	O75815	8412	BCAR3_seq.12634.79
seq.12635.9	TRDMT	tRNA (cytosine(38)-C(5))-methyltransferase	O14717	1787	TRDMT1
seq.12636.113	SMYD2	N-lysine methyltransferase SMYD2	Q9NRG4	56950	SMYD2
seq.12637.7	CACP	Carnitine O-acetyltransferase	P43155	1384	CRAT
seq.12641.3	I5P2	Type II inositol 1,4,5-trisphosphate 5-phosphatase	P32019	3633	INPP5B
seq.12643.4	ARRB1	Beta-arrestin-1	P49407	408	ARRB1
seq.12644.63	PURA2	Adenylosuccinate synthetase isozyme 2	P30520	159	ADSS2
seq.12646.2	RPE	Ribulose-phosphate 3-epimerase	Q96AT9	6120	RPE
seq.12647.52	SETD2	Histone-lysine N-methyltransferase SETD2	Q9BYW2	29072	SETD2
seq.12649.80	Malate dehydrogenase 2	Malate dehydrogenase, mitochondrial	P40926	4191	MDH2_seq.12649.80
seq.12650.43	GNAI3	Guanine nucleotide-binding protein G(k) subunit alpha	P08754	2773	GNAI3
seq.12651.21	PDK2	[Pyruvate dehydrogenase (acetyl-transferring)] kinase isozyme 2, mitochondrial	Q15119	5164	PDK2
seq.12652.37	SAHH2	Adenosylhomocysteinase 2	O43865	10768	AHCYL1
seq.12653.13	CSNK1G2	Casein kinase I isoform gamma-2	P78368	1455	CSNK1G2_seq.12653.13
seq.12655.30	SNAB	Beta-soluble NSF attachment protein	Q9H115	63908	NAPB
seq.12656.1	KLC1	Kinesin light chain 1	Q07866	3831	KLC1
seq.12657.2	FCL	GDP-L-fucose synthase	Q13630	7264	GFUS
seq.12658.72	PANK3	Pantothenate kinase 3	Q9H999	79646	PANK3
seq.12659.13	GTPB9	Obg-like ATPase 1	Q9NTK5	29789	OLA1
seq.12661.44	GBRL1	Gamma-aminobutyric acid receptor-associated protein-like 1	Q9H0R8	23710	GABARAPL1
seq.12662.82	ECH1	Delta(3,5)-Delta(2,4)-dienoyl-CoA isomerase, mitochondrial	Q13011	1891	ECH1
seq.12663.1	THTR	Thiosulfate sulfurtransferase	Q16762	7263	TST
seq.12664.19	PTN13	Tyrosine-protein phosphatase non-receptor type 13	Q12923	5783	PTPN13
seq.12665.16	ILF2	Interleukin enhancer-binding factor 2	Q12905	3608	ILF2
seq.12667.2	GUAD	Guanine deaminase	Q9Y2T3	9615	GDA
seq.12668.7	VPS4B	Vacuolar protein sorting-associated protein 4B	O75351	9525	VPS4B
seq.12669.30	HECW1	E3 ubiquitin-protein ligase HECW1	Q76N89	23072	HECW1
seq.12670.15	RAD1	Cell cycle checkpoint protein RAD1	O60671	5810	RAD1
seq.12671.35	ST1B1	Sulfotransferase family cytosolic 1B member 1	O43704	27284	SULT1B1
seq.12675.14	SYDC	Aspartate--tRNA ligase, cytoplasmic	P14868	1615	DARS1
seq.12676.1	PACN1	Protein kinase C and casein kinase substrate in neurons protein 1	Q9BY11	29993	PACSIN1
seq.12677.164	FLII	Protein flightless-1 homolog	Q13045	2314	FLII
seq.12678.66	SNRPA	U1 small nuclear ribonucleoprotein A	P09012	6626	SNRPA
seq.12681.63	UBP21	Ubiquitin carboxyl-terminal hydrolase 21	Q9UK80	27005	USP21
seq.12682.5	KAT3	Kynurenine--oxoglutarate transaminase 3	Q6YP21	56267	KYAT3
seq.12683.156	DPYL5	Dihydropyrimidinase-related protein 5	Q9BPU6	56896	DPYSL5
seq.12684.5	ADSV	Adseverin	Q9Y6U3	85477	SCIN
seq.12685.57	HOME2	Homer protein homolog 2	Q9NSB8	9455	HOMER2
seq.12686.15	THTM	3-mercaptopyruvate sulfurtransferase	P25325	4357	MPST
seq.12687.2	DECR	2,4-dienoyl-CoA reductase, mitochondrial	Q16698	1666	DECR1
seq.12688.115	KS6A6	Ribosomal protein S6 kinase alpha-6	Q9UK32	27330	RPS6KA6
seq.12689.56	ARC1B	Actin-related protein 2/3 complex subunit 1B	O15143	10095	ARPC1B
seq.12690.33	2025-09-10	Septin-10	Q9P0V9	151011	SEPTIN10
seq.12691.44	GLYM	Serine hydroxymethyltransferase, mitochondrial	P34897	6472	SHMT2
seq.12692.56	DOT1L	Histone-lysine N-methyltransferase, H3 lysine-79 specific	Q8TEK3	84444	DOT1L
seq.12693.2	SH3L1	SH3 domain-binding glutamic acid-rich-like protein	O75368	6451	SH3BGRL
seq.12694.28	DIM1	Probable dimethyladenosine transferase	Q9UNQ2	27292	DIMT1
seq.12695.62	KLH12	Kelch-like protein 12	Q53G59	59349	KLHL12
seq.12696.166	ANM3	Protein arginine N-methyltransferase 3	O60678	10196	PRMT3
seq.12697.30	PI42A	Phosphatidylinositol 5-phosphate 4-kinase type-2 alpha	P48426	5305	PIP4K2A
seq.12698.72	IMA4	Importin subunit alpha-3	O00629	3840	KPNA4
seq.12699.28	TCP-1-theta	T-complex protein 1 subunit theta	P50990	10694	CCT8
seq.12700.9	ACLY	ATP-citrate synthase	P53396	47	ACLY
seq.12701.1	EIF1B	Eukaryotic translation initiation factor 1b	O60739	10289	EIF1B
seq.12702.13	PELI2	E3 ubiquitin-protein ligase pellino homolog 2	Q9HAT8	57161	PELI2
seq.12703.6	NEK7	Serine/threonine-protein kinase Nek7	Q8TDX7	140609	NEK7
seq.12704.26	SH2D3	SH2 domain-containing protein 3C	Q8N5H7	10044	SH2D3C
seq.12705.9	HERC1	Probable E3 ubiquitin-protein ligase HERC1	Q15751	8925	HERC1
seq.12706.2	MRCKA	Serine/threonine-protein kinase MRCK alpha	Q5VT25	8476	CDC42BPA
seq.12707.26	DPYL3	Dihydropyrimidinase-related protein 3	Q14195	1809	DPYSL3
seq.12708.91	LMBL2	Lethal(3)malignant brain tumor-like protein 2	Q969R5	83746	L3MBTL2
seq.12709.63	H1X	Histone H1x	Q92522	8971	H1-10
seq.12711.19	CXA8	Gap junction alpha-8 protein	P48165	2703	GJA8
seq.12712.9	HM20A	High mobility group protein 20A	Q9NP66	10363	HMG20A
seq.12713.365	RGS19	Regulator of G-protein signaling 19	P49795	10287	RGS19
seq.12714.38	AP1G2	AP-1 complex subunit gamma-like 2	O75843	8906	AP1G2
seq.12715.30	DCP1B	mRNA-decapping enzyme 1B	Q8IZD4	196513	DCP1B
seq.12716.3	ZN175	Zinc finger protein 175	Q9Y473	7728	ZNF175
seq.12717.65	TOX3	TOX high mobility group box family member 3	O15405	27324	TOX3
seq.12718.43	PIN4	Peptidyl-prolyl cis-trans isomerase NIMA-interacting 4	Q9Y237	5303	PIN4
seq.12720.71	UBQL4	Ubiquilin-4	Q9NRR5	56893	UBQLN4
seq.12721.4	TAXB1	Tax1-binding protein 1	Q86VP1	8887	TAX1BP1
seq.12724.81	CIRBP	Cold-inducible RNA-binding protein	Q14011	1153	CIRBP
seq.12726.3	RFXAP	Regulatory factor X-associated protein	O00287	5994	RFXAP
seq.12727.7	FPRP	Prostaglandin F2 receptor negative regulator	Q9P2B2	5738	PTGFRN
seq.12729.12	PSMG3	Proteasome assembly chaperone 3	Q9BT73	84262	PSMG3
seq.12730.3	KNTC2	Kinetochore protein NDC80 homolog	O14777	10403	NDC80
seq.12731.12	PKHA7	Pleckstrin homology domain-containing family A member 7	Q6IQ23	144100	PLEKHA7
seq.12732.13	MPP7	MAGUK p55 subfamily member 7	Q5T2T1	143098	MPP7
seq.12734.112	KIF22	Kinesin-like protein KIF22	Q14807	3835	KIF22
seq.12735.39	CSDE1	Cold shock domain-containing protein E1	O75534	7812	CSDE1
seq.12737.12	PLSI	Plastin-1	Q14651	5357	PLS1
seq.12738.43	NISCH	Nischarin	Q9Y2I1	11188	NISCH
seq.12740.55	FEV	Protein FEV	Q99581	54738	FEV
seq.12742.160	TMM8B	Transmembrane protein 8B	A6NDV4	51754	TMEM8B
seq.12743.18	BAG5	BAG family molecular chaperone regulator 5	Q9UL15	9529	BAG5
seq.12746.4	CYH4	Cytohesin-4	Q9UIA0	27128	CYTH4
seq.12747.89	RBM3	RNA-binding protein 3	P98179	5935	RBM3
seq.12748.6	BRDT	Bromodomain testis-specific protein	Q58F21	676	BRDT
seq.12750.9	LFA-1 beta-2	Integrin beta-2	P05107	3689	ITGB2
seq.12751.26	ZHX1	Zinc fingers and homeoboxes protein 1	Q9UKY1	11244	ZHX1
seq.12753.6	APBB2:PID 1	Amyloid beta A4 precursor protein-binding family B member 2:Phosphotyrosine Interaction Domain 1	Q92870	323	APBB2_seq.12753.6
seq.12754.14	CSDC2	Cold shock domain-containing protein C2	Q9Y534	27254	CSDC2
seq.12756.3	BACH2	Transcription regulator protein BACH2	Q9BYV9	60468	BACH2
seq.12758.47	GRID2	Glutamate receptor ionotropic, delta-2	O43424	2895	GRID2
seq.12759.47	DRBP76	Interleukin enhancer-binding factor 3	Q12906	3609	ILF3
seq.12760.34	ZN774	Zinc finger protein 774	Q6NX45	342132	ZNF774
seq.12761.12	APBB2:PID 2	Amyloid beta A4 precursor protein-binding family B member 2:Phosphotyrosine Interaction Domain 2	Q92870	323	APBB2_seq.12761.12
seq.12763.69	ZN334	Zinc finger protein 334	Q9HCZ1	55713	ZNF334
seq.12764.3	ELMO1	Engulfment and cell motility protein 1	Q92556	9844	ELMO1
seq.12766.33	GP142	Probable G-protein coupled receptor 142	Q7Z601	350383	GPR142
seq.12768.3	PPR3B	Protein phosphatase 1 regulatory subunit 3B	Q86XI6	79660	PPP1R3B
seq.12771.19	ZN180	Zinc finger protein 180	Q9UJW8	7733	ZNF180
seq.12772.8	NUP98	Nuclear pore complex protein Nup98-Nup96	P52948	4928	NUP98
seq.12774.12	HCN1	Potassium/sodium hyperpolarization-activated cyclic nucleotide-gated channel 1	O60741	348980	HCN1
seq.12775.6	HMGB3	High mobility group protein B3	O15347	3149	HMGB3
seq.12777.11	SF01	Splicing factor 1	Q15637	7536	SF1
seq.12779.30	PRDM4	PR domain zinc finger protein 4	Q9UKN5	11108	PRDM4
seq.12781.2	TRBP2	RISC-loading complex subunit TARBP2	Q15633	6895	TARBP2
seq.12783.29	HNRPM	Heterogeneous nuclear ribonucleoprotein M	P52272	4670	HNRNPM
seq.12784.10	APBB3:PID 1	Amyloid beta A4 precursor protein-binding family B member 3:Phosphotyrosine Interaction Domain 1,Isoform II	O95704	10307	APBB3_seq.12784.10
seq.12785.49	KAISO	Transcriptional regulator Kaiso	Q86T24	10009	ZBTB33
seq.12786.61	GDE5	Glycerophosphocholine phosphodiesterase GPCPD1	Q9NPB8	56261	GPCPD1
seq.12787.47	ZN134	Zinc finger protein 134	P52741	7693	ZNF134
seq.12788.6	SGF29	SAGA-associated factor 29 homolog	Q96ES7	112869	SGF29
seq.12790.10	CCD51	Coiled-coil domain-containing protein 51	Q96ER9	79714	CCDC51
seq.12793.4	PIWL1	Piwi-like protein 1	Q96J94	9271	PIWIL1
seq.12794.6	NALP4	NACHT, LRR and PYD domains-containing protein 4	Q96MN2	147945	NLRP4
seq.12795.2	ZN566	Zinc finger protein 566	Q969W8	84924	ZNF566
seq.12796.44	NUDT3	Diphosphoinositol polyphosphate phosphohydrolase 1	O95989	11165	NUDT3
seq.12798.46	S4A8	Electroneutral sodium bicarbonate exchanger 1	Q2Y0W8	9498	SLC4A8
seq.12799.65	DJC27	DnaJ homolog subfamily C member 27	Q9NZQ0	51277	DNAJC27
seq.12800.5	TPPP2	Tubulin polymerization-promoting protein family member 2	P59282	122664	TPPP2
seq.12801.33	IRF2	Interferon regulatory factor 2	P14316	3660	IRF2
seq.12803.9	ZN329	Zinc finger protein 329	Q86UD4	79673	ZNF329
seq.12804.5	GMEB2	Glucocorticoid modulatory element-binding protein 2	Q9UKD1	26205	GMEB2
seq.12807.89	RHG30	Rho GTPase-activating protein 30	Q7Z6I6	257106	ARHGAP30
seq.12808.103	CHSP1	Calcium-regulated heat-stable protein 1	Q9Y2V2	23589	CARHSP1
seq.12811.55	ZN415	Zinc finger protein 415	Q09FC8	55786	ZNF415
seq.12812.25	ACYP2	Acylphosphatase-2	P14621	98	ACYP2
seq.12813.18	EHBP1	EH domain-binding protein 1	Q8NDI1	23301	EHBP1
seq.12814.17	RBM40	RNA-binding protein 40	Q96LT9	55599	RNPC3
seq.12815.9	SYIC	Isoleucine--tRNA ligase, cytoplasmic	P41252	3376	IARS1
seq.12817.1	GEM	GTP-binding protein GEM	P55040	2669	GEM
seq.12818.159	UT2	Urea transporter 2	Q15849	8170	SLC14A2
seq.12820.1	GRAP	GRB2-related adapter protein	Q13588	10750	GRAP
seq.12821.6	NAL10	NACHT, LRR and PYD domains-containing protein 10	Q86W26	338322	NLRP10
seq.12822.34	APBB1:PID 1	Amyloid beta A4 precursor protein-binding family B member 1:Phosphotyrosine Interaction Domain 1	O00213	322	APBB1_seq.12822.34
seq.12825.18	DP13A	DCC-interacting protein 13-alpha	Q9UKG1	26060	APPL1
seq.12826.5	SC5A5	Sodium/iodide cotransporter	Q92911	6528	SLC5A5
seq.12827.37	RGS3	Regulator of G-protein signaling 3	P49796	5998	RGS3
seq.12830.4	SAP18	Histone deacetylase complex subunit SAP18	O00422	10284	SAP18
seq.12831.21	TESC	Calcineurin B homologous protein 3	Q96BS2	54997	TESC
seq.12832.10	ASH2L	Set1/Ash2 histone methyltransferase complex subunit ASH2	Q9UBL3	9070	ASH2L
seq.12834.3	KCNF1	Potassium voltage-gated channel subfamily F member 1	Q9H3M0	3754	KCNF1
seq.12835.101	PYDC1	Pyrin domain-containing protein 1	Q8WXC3	260434	PYDC1
seq.12838.28	DUS15	Dual specificity protein phosphatase 15	Q9H1R2	128853	DUSP15
seq.12842.43	STX10	Syntaxin-10	O60499	8677	STX10
seq.12843.6	ZN410	Zinc finger protein 410	Q86VK4	57862	ZNF410
seq.12844.10	BAG4	BAG family molecular chaperone regulator 4	O95429	9530	BAG4
seq.12845.18	SNX17	Sorting nexin-17	Q15036	9784	SNX17
seq.12846.3	FBXL5	F-box/LRR-repeat protein 5	Q9UKA1	26234	FBXL5
seq.12847.27	MCE1	mRNA-capping enzyme	O60942	8732	RNGTT_seq.12847.27
seq.12848.9	ARHG2	Rho guanine nucleotide exchange factor 2	Q92974	9181	ARHGEF2
seq.12849.25	GSKIP	GSK3-beta interaction protein	Q9P0R6	51527	GSKIP
seq.12851.5	DPOLM	DNA-directed DNA/RNA polymerase mu	Q9NP87	27434	POLM
seq.12853.112	TMOD2	Tropomodulin-2	Q9NZR1	29767	TMOD2
seq.12854.3	TEAD3	Transcriptional enhancer factor TEF-5	Q99594	7005	TEAD3
seq.12855.16	CT032	Cas scaffolding protein family member 4	Q9NQ75	57091	CASS4
seq.12856.14	TM237	Transmembrane protein 237	Q96Q45	65062	TMEM237
seq.12859.33	PECI	Enoyl-CoA delta isomerase 2, mitochondrial	O75521	10455	ECI2
seq.12860.7	cAMP-regulated phosphoprotein 21	cAMP-regulated phosphoprotein 21	Q9UBL0	10777	ARPP21
seq.12861.13	TMOD3	Tropomodulin-3	Q9NYL9	29766	TMOD3
seq.12862.14	CASL	Enhancer of filamentation 1	Q14511	4739	NEDD9
seq.12864.9	NIPA4	Magnesium transporter NIPA4	Q0D2K0	348938	NIPAL4
seq.12867.40	DYLT3	Dynein light chain Tctex-type 3	P51808	6990	DYNLT3
seq.12869.68	DDX6	Probable ATP-dependent RNA helicase DDX6	P26196	1656	DDX6
seq.12871.10	TWF1	Twinfilin-1	Q12792	5756	TWF1
seq.12872.35	CNGA2	Cyclic nucleotide-gated olfactory channel	Q16280	1260	CNGA2
seq.12873.11	LEUK	Leukosialin	P16150	6693	SPN
seq.12875.28	UBTD2	Ubiquitin domain-containing protein 2	Q8WUN7	92181	UBTD2
seq.12876.39	SPEF1	Sperm flagellar protein 1	Q9Y4P9	25876	SPEF1
seq.12878.60	OSB11	Oxysterol-binding protein-related protein 11	Q9BXB4	114885	OSBPL11
seq.12879.5	p107	Retinoblastoma-like protein 1	P28749	5933	RBL1
seq.12880.1	SV2A	Synaptic vesicle glycoprotein 2A	Q7L0J3	9900	SV2A
seq.12881.17	RDH16	Retinol dehydrogenase 16	O75452	8608	RDH16
seq.12882.7	PAR11	Poly [ADP-ribose] polymerase 11	Q9NR21	57097	PARP11
seq.12885.42	NR1D2	Nuclear receptor subfamily 1 group D member 2	Q14995	9975	NR1D2
seq.12888.18	SAP30	Histone deacetylase complex subunit SAP30	O75446	8819	SAP30
seq.12891.1	MILK2	MICAL-like protein 2	Q8IY33	79778	MICALL2
seq.12892.10	SYTL1	Synaptotagmin-like protein 1	Q8IYJ3	84958	SYTL1
seq.12893.159	IP16:HIN 2	Gamma-interferon-inducible protein 16:Isoform 2, Hematopoietic expression, interferon-inducible nature, and nuclear localization 2	Q16666	3428	IFI16_seq.12893.159
seq.12894.3	PAXI1	PAX-interacting protein 1	Q6ZW49	22976	PAXIP1
seq.12895.28	DGKB	Diacylglycerol kinase beta	Q9Y6T7	1607	DGKB
seq.12904.180	cubilin	cubilin	O60494	8029	CUBN
seq.12916.3	MTCP1	Protein p13 MTCP-1	P56278	4515	MTCP1_seq.12916.3
seq.12923.51	Keratin 17	Keratin, type I cytoskeletal 17	Q04695	3872	KRT17
seq.12925.105	AXIN2	Axin-2	Q9Y2T1	8313	AXIN2_seq.12925.105
seq.12931.16	MCR	Mineralocorticoid receptor	P08235	4306	NR3C2
seq.12933.17	ENOX1	Ecto-NOX disulfide-thiol exchanger 1	Q8TC92	55068	ENOX1
seq.12934.1	HERC5	E3 ISG15--protein ligase HERC5	Q9UII4	51191	HERC5
seq.12936.38	RLBP1	Retinaldehyde-binding protein 1	P12271	6017	RLBP1
seq.12939.1	RPAC1	DNA-directed RNA polymerases I and III subunit RPAC1	O15160	9533	POLR1C
seq.12940.35	AL3B1	Aldehyde dehydrogenase family 3 member B1	P43353	221	ALDH3B1
seq.12945.33	RAB18	Ras-related protein Rab-18	Q9NP72	22931	RAB18
seq.12954.71	PPARa	Peroxisome proliferator-activated receptor alpha	Q07869	5465	PPARA
seq.12956.40	KBP	KIF1-binding protein	Q96EK5	26128	KIFBP
seq.12957.62	UCR6	Cytochrome b-c1 complex subunit 7	P14927	7381	UQCRB
seq.12960.9	HXK4	Glucokinase	P35557	2645	GCK
seq.12963.1	GP107	Protein GPR107	Q5VW38	57720	GPR107
seq.12968.2	CSRP2	Cysteine and glycine-rich protein 2	Q16527	1466	CSRP2
seq.12970.35	STAU2	Double-stranded RNA-binding protein Staufen homolog 2	Q9NUL3	27067	STAU2
seq.12975.11	Keratin 20	Keratin, type I cytoskeletal 20	P35900	54474	KRT20
seq.12976.49	Vinexin b	Vinexin b	O60504	10174	SORBS3
seq.12980.31	RBM22	Pre-mRNA-splicing factor RBM22	Q9NW64	55696	RBM22
seq.12986.12	LIN7C	Protein lin-7 homolog C	Q9NUP9	55327	LIN7C
seq.12987.12	SRSF7	Serine/arginine-rich splicing factor 7	Q16629	6432	SRSF7
seq.12988.49	EWS	RNA-binding protein EWS	Q01844	2130	EWSR1
seq.12990.39	MAP3K3	Mitogen-activated protein kinase kinase kinase 3	Q99759	4215	MAP3K3_seq.12990.39
seq.12991.49	CUL9	Cullin-9	Q8IWT3	23113	CUL9
seq.12993.21	NPL4	Nuclear protein localization protein 4 homolog	Q8TAT6	55666	NPLOC4
seq.13007.66	LCN10	Epididymal-specific lipocalin-10	Q6JVE6	414332	LCN10
seq.13011.20	RS10	40S ribosomal protein S10	P46783	6204	RPS10
seq.13013.41	PRKN2	E3 ubiquitin-protein ligase parkin	O60260	5071	PRKN
seq.13022.20	P5I11	Tumor protein p53-inducible protein 11	O14683	9537	TP53I11
seq.13025.4	FRS2	Fibroblast growth factor receptor substrate 2	Q8WU20	10818	FRS2
seq.13027.20	CBX7	Chromobox protein homolog 7	O95931	23492	CBX7
seq.13032.1	BECN1	Beclin-1	Q14457	8678	BECN1_seq.13032.1
seq.13039.1	PP1R8	Nuclear inhibitor of protein phosphatase 1	Q12972	5511	PPP1R8
seq.13041.47	TRAF4	TNF receptor-associated factor 4	Q9BUZ4	9618	TRAF4_seq.13041.47
seq.13042.7	KCA10	Potassium voltage-gated channel subfamily A member 10	Q16322	3744	KCNA10
seq.13043.157	ATAD2	ATPase family AAA domain-containing protein 2	Q6PL18	29028	ATAD2
seq.13044.5	TS101	Tumor susceptibility gene 101 protein	Q99816	7251	TSG101
seq.13053.6	S6A14	Sodium- and chloride-dependent neutral and basic amino acid transporter B(0+)	Q9UN76	11254	SLC6A14
seq.13054.87	Profilin II	Profilin-2	P35080	5217	PFN2_seq.13054.87
seq.13055.53	PSD1	PH and SEC7 domain-containing protein 1	A5PKW4	5662	PSD
seq.13056.18	S6A16	Orphan sodium- and chloride-dependent neurotransmitter transporter NTT5	Q9GZN6	28968	SLC6A16
seq.13059.33	RIFK	Riboflavin kinase	Q969G6	55312	RFK
seq.13062.4	GMFG	Glia maturation factor gamma	O60234	9535	GMFG
seq.13066.42	EDC4	Enhancer of mRNA-decapping protein 4	Q6P2E9	23644	EDC4
seq.13067.5	KGP1B	cGMP-dependent protein kinase 1, beta isozyme	Q13976	5592	PRKG1
seq.13068.139	CCS	Copper chaperone for superoxide dismutase	O14618	9973	CCS
seq.13073.14	AN32A	Acidic leucine-rich nuclear phosphoprotein 32 family member A	P39687	8125	ANP32A
seq.13076.4	FXR1	Fragile X mental retardation syndrome-related protein 1	P51114	8087	FXR1
seq.13078.3	CETN2	Centrin-2	P41208	1069	CETN2
seq.13082.9	UN45A	Protein unc-45 homolog A	Q9H3U1	55898	UNC45A_seq.13082.9
seq.13083.18	SYVC	Valine--tRNA ligase	P26640	7407	VARS1
seq.13085.18	GLP1R:CD	Glucagon-like peptide 1 receptor:Cytoplasmic domain	P43220	2740	GLP1R_seq.13085.18
seq.13088.397	BTC	Betacellulin	P35070	685	BTC_seq.13088.397
seq.13089.6	HIF-1a	Hypoxia-inducible factor 1-alpha	Q16665	3091	HIF1A
seq.13090.17	S100A6	Protein S100-A6	P06703	6277	S100A6
seq.13093.6	SECTM1	Secreted and transmembrane protein 1	Q8WVN6	6398	SECTM1
seq.13094.75	RSPO3	R-spondin-3	Q9BXY4	84870	RSPO3_seq.13094.75
seq.13095.51	PSP	Lithostathine-1-alpha	P05451	5967	REG1A
seq.13097.11	Apoptosis regulator Bcl-W	Bcl-2-like protein 2	Q92843	599	BCL2L2_seq.13097.11
seq.13098.93	VEGF-D	Vascular endothelial growth factor D	O43915	2277	VEGFD_seq.13098.93
seq.13101.60	SOST	Sclerostin	Q9BQB4	50964	SOST_seq.13101.60
seq.13102.1	FAM3D	Protein FAM3D	Q96BQ1	131177	FAM3D_seq.13102.1
seq.13103.125	CSH	Chorionic somatomammotropin hormone	P0DML2|P0DML3	1442|1442	CSH1|CSH2_seq.13103.125
seq.13104.32	EFNB1	Ephrin-B1	P98172	1947	EFNB1_seq.13104.32
seq.13105.7	SNP25	Synaptosomal-associated protein 25	P60880	6616	SNAP25
seq.13107.9	LYPD3	Ly6/PLAUR domain-containing protein 3	O95274	27076	LYPD3
seq.13109.82	NEGR1	Neuronal growth regulator 1	Q7Z3B1	257194	NEGR1_seq.13109.82
seq.13111.79	BCL6	B-cell lymphoma 6 protein	P41182	604	BCL6_seq.13111.79
seq.13112.179	FSTL1	Follistatin-related protein 1	Q12841	11167	FSTL1
seq.13113.7	Osteopontin	Osteopontin	P10451	6696	SPP1
seq.13114.50	Lumican	Lumican	P51884	4060	LUM
seq.13116.25	CD177	CD177 antigen	Q8N6Q3	57126	CD177
seq.13117.232	CHKB	Choline/ethanolamine kinase	Q9Y259	1120	CHKB_seq.13117.232
seq.13118.5	SMOC1	SPARC-related modular calcium-binding protein 1	Q9H4F8	64093	SMOC1_seq.13118.5
seq.13119.26	protein Z inhibitor	Protein Z-dependent protease inhibitor	Q9UK55	51156	SERPINA10_seq.13119.26
seq.13122.19	FLRT2	Leucine-rich repeat transmembrane protein FLRT2	O43155	23768	FLRT2
seq.13123.3	FLRT3:ECD	Leucine-rich repeat transmembrane protein FLRT3:Extracellular domain	Q9NZU0	23767	FLRT3_seq.13123.3
seq.13124.20	ISLR2	Immunoglobulin superfamily containing leucine-rich repeat protein 2	Q6UXK2	57611	ISLR2_seq.13124.20
seq.13125.45	Vitronectin	Vitronectin	P04004	7448	VTN_seq.13125.45
seq.13126.52	DSC2	Desmocollin-2	Q02487	1824	DSC2
seq.13129.40	LDLR	Low-density lipoprotein receptor	P01130	3949	LDLR
seq.13130.150	HXK2	Hexokinase-2	P52789	3099	HK2
seq.13131.5	HXK1	Hexokinase-1	P19367	3098	HK1
seq.13132.14	SEM5A	Semaphorin-5A	Q13591	9037	SEMA5A
seq.13133.73	LTBP4	Latent-transforming growth factor beta-binding protein 4	Q8N2S1	8425	LTBP4
seq.13228.75	MDM2	E3 ubiquitin-protein ligase Mdm2	Q00987	4193	MDM2_seq.13228.75
seq.13229.20	MDM4	Protein Mdm4	O15151	4194	MDM4
seq.13230.174	IgG2, Kappa	Ig gamma-2, Kappa	P01859	3501	IGHG2
seq.13231.90	IgG4, Kappa	Ig gamma-4, Kappa	P01861	3503	IGHG4
seq.13236.25	WNT3A	Protein Wnt-3a	P56704	89780	WNT3A
seq.13240.170	SHAN1	SH3 and multiple ankyrin repeat domains protein 1	Q9Y566	50944	SHANK1_seq.13240.170
seq.13242.134	SHAN3	SH3 and multiple ankyrin repeat domains protein 3	Q9BYB0		SHANK3
seq.13256.21	SHAN1	SH3 and multiple ankyrin repeat domains protein 1	Q9Y566	50944	SHANK1_seq.13256.21
seq.13268.45	WNT5A	Protein Wnt-5a	P41221	7474	WNT5A
seq.13374.4	DB113	Beta-defensin 113	Q30KQ7	245927	DEFB113
seq.13375.48	SNG3	Synaptogyrin-3	O43761	9143	SYNGR3
seq.13377.3	C56D1	Cytochrome b561 domain-containing protein 1	Q8N8Q1	284613	CYB561D1
seq.13378.80	YD286	Glutaredoxin-like protein C5orf63	A6NC05	401207	C5orf63
seq.13381.49	B4GT1	Beta-1,4-galactosyltransferase 1	P15291	2683	B4GALT1
seq.13384.110	FUMH	Fumarate hydratase, mitochondrial	P07954	2271	FH
seq.13386.248	RNF34	E3 ubiquitin-protein ligase RNF34	Q969K3	80196	RNF34
seq.13387.55	EHF	ETS homologous factor	Q9NZC4	26298	EHF
seq.13388.57	NEC1	Neuroendocrine convertase 1	P29120	5122	PCSK1
seq.13392.13	AT1B1	Sodium/potassium-transporting ATPase subunit beta-1	P05026	481	ATP1B1
seq.13393.46	DERL1	Derlin-1	Q9BUN8	79139	DERL1
seq.13397.88	HBD-2	Beta-defensin 4A	O15263	100289462	DEFB4A
seq.13399.33	RELL1	RELT-like protein 1	Q8IUW5	768211	RELL1
seq.13403.5	ETV5	ETS translocation variant 5	P41161	2119	ETV5
seq.13405.61	ISK2	Serine protease inhibitor Kazal-type 2	P20155	6691	SPINK2
seq.13406.161	CLM6	CMRF35-like molecule 6	Q08708	10871	CD300C_seq.13406.161
seq.13408.23	WFKN2	WAP, Kazal, immunoglobulin, Kunitz and NTR domain-containing protein 2	Q8TEU8	124857	WFIKKN2_seq.13408.23
seq.13411.21	RNF41	E3 ubiquitin-protein ligase NRDP1	Q9H4P4	10193	RNF41
seq.13412.5	WFDC6	WAP four-disulfide core domain protein 6	Q9BQY6	140870	WFDC6
seq.13416.8	T132D	Transmembrane protein 132D	Q14C87	121256	TMEM132D
seq.13421.17	KISHB	Protein kish-B	Q9NRX6	56900	TMEM167B
seq.13422.66	ENOX2	Ecto-NOX disulfide-thiol exchanger 2	Q16206	10495	ENOX2
seq.13423.94	CJ058	Redox-regulatory protein FAM213A	Q9BRX8	84293	PRXL2A
seq.13427.66	MA1C1	Mannosyl-oligosaccharide 1,2-alpha-mannosidase IC	Q9NR34	57134	MAN1C1
seq.13429.3	WF10A	WAP four-disulfide core domain protein 10A	Q9H1F0	140832	WFDC10A
seq.13430.50	UT1	Urea transporter 1	Q13336	6563	SLC14A1
seq.13431.74	F159A	Membrane protein FAM159A	Q6UWV7	348378	SHISAL2A
seq.13432.9	ZFY27:CD region 1	Protrudin:Cytoplasmic domain, region 1, isoform 6	Q5T4F4	118813	ZFYVE27_seq.13432.9
seq.13434.172	PARVA	Alpha-parvin	Q9NVD7	55742	PARVA
seq.13435.31	IL-20 Rb	Interleukin-20 receptor subunit beta	Q6UXL0	53833	IL20RB
seq.13436.54	MAZ	Myc-associated zinc finger protein	P56270	4150	MAZ
seq.13438.115	CHRD	Chordin	Q9H2X0	8646	CHRD
seq.13439.6	IQCF3	IQ domain-containing protein F3	P0C7M6	401067	IQCF3
seq.13441.30	DIXC1	Dixin	Q155Q3	85458	DIXDC1
seq.13447.42	SPRN	Shadow of prion protein	Q5BIV9	503542	SPRN
seq.13449.25	SF3B4	Splicing factor 3B subunit 4	Q15427	10262	SF3B4
seq.13450.49	UBP8	Ubiquitin carboxyl-terminal hydrolase 8	P40818	9101	USP8
seq.13451.2	FNDC4	Fibronectin type III domain-containing protein 4	Q9H6D8	64838	FNDC4
seq.13452.113	SIM13	Small integral membrane protein 13	P0DJ93	221710	SMIM13
seq.13453.2	RM33	39S ribosomal protein L33, mitochondrial	O75394	9553	MRPL33
seq.13457.33	ELF5	ETS-related transcription factor Elf-5	Q9UKW6	2001	ELF5
seq.13459.30	CI167	Torsin-4A	Q9NXH8	54863	TOR4A
seq.13460.4	CHAD	Chondroadherin	O15335	1101	CHAD
seq.13463.1	PXDN	Peroxidasin homolog	Q92626	7837	PXDN
seq.13464.8	NRAC	Nutritionally-regulated adipose and cardiac enriched protein homolog	Q8N912	400258	NRAC
seq.13465.5	CCP1	Calcipressin-1	P53805	1827	RCAN1
seq.13468.5	NEUL4	Neuralized-like protein 4	Q96JN8	84461	NEURL4
seq.13470.43	PTH1R	Parathyroid hormone/parathyroid hormone-related peptide receptor	Q03431	5745	PTH1R
seq.13472.35	HDHD2	Haloacid dehalogenase-like hydrolase domain-containing protein 2	Q9H0R4	84064	HDHD2
seq.13473.55	IP3KA	Inositol-trisphosphate 3-kinase A	P23677	3706	ITPKA
seq.13474.40	GSTK1	Glutathione S-transferase kappa 1	Q9Y2Q3	373156	GSTK1
seq.13475.10	UB2D4	Ubiquitin-conjugating enzyme E2 D4	Q9Y2X8	51619	UBE2D4
seq.13476.16	KIN17	DNA/RNA-binding protein KIN17	O60870	22944	KIN
seq.13477.65	LT4R1	Leukotriene B4 receptor 1	Q15722	1241	LTB4R
seq.13479.8	F1712	Protein FAM171A2	A8MVW0	284069	FAM171A2
seq.13481.24	TCEA2	Transcription elongation factor A protein 2	Q15560	6919	TCEA2_seq.13481.24
seq.13482.14	CNOT1	CCR4-NOT transcription complex subunit 1	A5YKK6	23019	CNOT1
seq.13484.69	CO1A1:N-term propeptide	Collagen alpha-1(I) chain:N-term propeptide	P02452	1277	COL1A1_seq.13484.69
seq.13485.20	TM87B	Transmembrane protein 87B	Q96K49	84910	TMEM87B
seq.13486.9	PKD2:CD 1	Polycystin-2:Cytoplasmic domain 1	Q13563	5311	PKD2_seq.13486.9
seq.13487.24	UN93B	Protein unc-93 homolog B1	Q9H1C4	81622	UNC93B1
seq.13488.3	ARFP1	Arfaptin-1	P53367	27236	ARFIP1
seq.13490.1	MPP6	MAGUK p55 subfamily member 6	Q9NZW5	51678	PALS2
seq.13491.40	PDE6D	Retinal rod rhodopsin-sensitive cGMP 3',5'-cyclic phosphodiesterase subunit delta	O43924	5147	PDE6D
seq.13492.44	HSPA9B	Stress-70 protein, mitochondrial	P38646	3313	HSPA9
seq.13493.5	GRID1	Glutamate receptor ionotropic, delta-1	Q9ULK0	2894	GRID1
seq.13494.6	CERS5	Ceramide synthase 5	Q8N5B7	91012	CERS5
seq.13495.48	HCAR2	Hydroxycarboxylic acid receptor 2	Q8TDS4	338442	HCAR2
seq.13496.19	HMCS1	Hydroxymethylglutaryl-CoA synthase, cytoplasmic	Q01581	3157	HMGCS1
seq.13497.34	EIF3J	Eukaryotic translation initiation factor 3 subunit J	O75822	8669	EIF3J
seq.13498.1	MIOX	Inositol oxygenase	Q9UGB7	55586	MIOX
seq.13499.30	Coagulation Factor VIII	Coagulation Factor VIII	P00451	2157	F8
seq.13501.10	S35G2	Solute carrier family 35 member G2	Q8TBE7	80723	SLC35G2
seq.13502.2	S2611	Sodium-independent sulfate anion transporter	Q86WA9	284129	SLC26A11
seq.13503.19	PRAF3	PRA1 family protein 3	O75915	10550	ARL6IP5
seq.13504.147	HNRPR	Heterogeneous nuclear ribonucleoprotein R	O43390	10236	HNRNPR_seq.13504.147
seq.13506.10	DUS2L	tRNA-dihydrouridine(20) synthase [NAD(P)+]-like	Q9NX74	54920	DUS2
seq.13507.51	TRADD	Tumor necrosis factor receptor type 1-associated DEATH domain protein	Q15628	8717	TRADD
seq.13509.5	SCAM5	Secretory carrier-associated membrane protein 5	Q8TAC9	192683	SCAMP5
seq.13510.7	AT2A3	Sarcoplasmic/endoplasmic reticulum calcium ATPase 3	Q93084	489	ATP2A3
seq.13511.29	SATB1	DNA-binding protein SATB1	Q01826	6304	SATB1
seq.13512.28	HNRPR	Heterogeneous nuclear ribonucleoprotein R	O43390	10236	HNRNPR_seq.13512.28
seq.13513.174	PIAS3	E3 SUMO-protein ligase PIAS3	Q9Y6X2	10401	PIAS3
seq.13514.121	Rab-1C	Ras-related protein Rab-35	Q15286	11021	RAB35
seq.13515.8	RPR1A	Regulation of nuclear pre-mRNA domain-containing protein 1A	Q96P16	55197	RPRD1A
seq.13516.46	TMM85	ER membrane protein complex subunit 4	Q5J8M3	51234	EMC4
seq.13517.3	PTHD3	Patched domain-containing protein 3	Q3KNS1	374308	PTCHD3
seq.13518.5	ASAP2	Arf-GAP with SH3 domain, ANK repeat and PH domain-containing protein 2	O43150	8853	ASAP2
seq.13519.112	ARHGP	Rho guanine nucleotide exchange factor 25	Q86VW2	115557	ARHGEF25
seq.13522.20	VISL1	Visinin-like protein 1	P62760	7447	VSNL1_seq.13522.20
seq.13524.25	H6ST2	Heparan-sulfate 6-O-sulfotransferase 2	Q96MM7	90161	HS6ST2
seq.13525.17	KCNG4	Potassium voltage-gated channel subfamily G member 4	Q8TDN1	93107	KCNG4
seq.13526.5	LA:RRM	Lupus La protein:RNA recognition motif	P05455	6741	SSB_seq.13526.5
seq.13529.39	NP1L2	Nucleosome assembly protein 1-like 2	Q9ULW6	4674	NAP1L2
seq.13530.5	UR2R	Urotensin-2 receptor	Q9UKP6	2837	UTS2R
seq.13532.25	NEPR1	Nuclear envelope phosphatase-regulatory subunit 1	Q8N9A8	255919	CNEP1R1
seq.13534.20	MYOM2	Myomesin-2	P54296	9172	MYOM2
seq.13535.2	C43BP:PH domain	Collagen type IV alpha-3-binding protein:PH domain	Q9Y5P4	10087	CERT1_seq.13535.2
seq.13536.56	POLI	DNA polymerase iota	Q9UNA4	11201	POLI
seq.13539.131	KCNN1	Small conductance calcium-activated potassium channel protein 1	Q92952	3780	KCNN1
seq.13540.1	GPR26	G-protein coupled receptor 26	Q8NDV2	2849	GPR26
seq.13541.1	MYCT1	Myc target protein 1	Q8N699	80177	MYCT1
seq.13543.7	LTB4DH	Prostaglandin reductase 1	Q14914	22949	PTGR1_seq.13543.7
seq.13544.9	HMHA1	Rho GTPase-activating protein 45	Q92619	23526	ARHGAP45
seq.13545.97	EIF1A	Probable RNA-binding protein EIF1AD	Q8N9N8	84285	EIF1AD
seq.13547.5	5HT7R	5-hydroxytryptamine receptor 7	P34969	3363	HTR7
seq.13548.53	PPC1A	Phosphatidate phosphatase PPAPDC1A	Q5VZY2	196051	PLPP4
seq.13549.15	ADA29	Disintegrin and metalloproteinase domain-containing protein 29	Q9UKF5	11086	ADAM29
seq.13552.7	SWP70	Switch-associated protein 70	Q9UH65	23075	SWAP70
seq.13553.4	DCNL3	DCN1-like protein 3	Q8IWE4	123879	DCUN1D3
seq.13554.78	REPI1	Replication initiator 1	Q9BWE0	29803	REPIN1
seq.13556.28	5HT2A	5-hydroxytryptamine receptor 2A	P28223	3356	HTR2A
seq.13557.3	Nectin 3	Nectin-3	Q9NQS3	25945	NECTIN3
seq.13561.5	5HT6R	5-hydroxytryptamine receptor 6	P50406	3362	HTR6
seq.13563.259	ACBD7	Acyl-CoA-binding domain-containing protein 7	Q8N6N7	414149	ACBD7
seq.13565.2	p130	Retinoblastoma-like protein 2	Q08999	5934	RBL2
seq.13566.2	SSU72	RNA polymerase II subunit A C-terminal domain phosphatase SSU72	Q9NP77	29101	SSU72
seq.13567.1	DPYL2	Dihydropyrimidinase-related protein 2	Q16555	1808	DPYSL2
seq.13568.30	PSMD4	26S proteasome non-ATPase regulatory subunit 4	P55036	5710	PSMD4
seq.13570.43	VIGLN	Vigilin	Q00341	3069	HDLBP
seq.13572.43	PSD11	26S proteasome non-ATPase regulatory subunit 11	O00231	5717	PSMD11
seq.13573.5	p21-ARC	Actin-related protein 2/3 complex subunit 3	O15145	10094	ARPC3
seq.13574.50	RND1	Rho-related GTP-binding protein Rho6	Q92730	27289	RND1
seq.13575.40	DVL2	Segment polarity protein dishevelled homolog DVL-2	O14641	1856	DVL2
seq.13576.15	Glutathione S-transferase Pi	Glutathione S-transferase P	P09211	2950	GSTP1_seq.13576.15
seq.13577.25	U2AF2	Splicing factor U2AF 65 kDa subunit	P26368	11338	U2AF2
seq.13578.98	ABLM3	Actin-binding LIM protein 3	O94929	22885	ABLIM3
seq.13580.2	Sperm-associated antigen 2	UDP-N-acetylhexosamine pyrophosphorylase	Q16222	6675	UAP1
seq.13583.19	Apaf-1	Apoptotic protease-activating factor 1	O14727	317	APAF1
seq.13587.10	RGAP1	Rac GTPase-activating protein 1	Q9H0H5	29127	RACGAP1
seq.13588.11	ANXA9	Annexin A9	O76027	8416	ANXA9
seq.13589.10	APBB3:PID 2	Amyloid beta A4 precursor protein-binding family B member 3:Phosphotyrosine Interaction Domain 2, Isoform IV	O95704	10307	APBB3_seq.13589.10
seq.13590.1	ORN	Oligoribonuclease, mitochondrial	Q9Y3B8	25996	REXO2
seq.13591.31	PRI1	DNA primase small subunit	P49642	5557	PRIM1
seq.13594.158	GGA1	ADP-ribosylation factor-binding protein GGA1	Q9UJY5	26088	GGA1
seq.13595.20	THTPA	Thiamine-triphosphatase	Q9BU02	79178	THTPA
seq.13596.3	RB27B	Ras-related protein Rab-27B	O00194	5874	RAB27B
seq.13597.20	RAB31	Ras-related protein Rab-31	Q13636	11031	RAB31
seq.13599.15	RABEK	Rab9 effector protein with kelch motifs	Q7Z6M1	10244	RABEPK
seq.13602.6	NH2L1	NHP2-like protein 1	P55769	4809	SNU13
seq.13603.7	RFESD	Rieske domain-containing protein	Q8TAC1	317671	RFESD
seq.13604.27	NEUL1	E3 ubiquitin-protein ligase NEURL1	O76050	9148	NEURL1
seq.13605.16	ANX10	Annexin A10	Q9UJ72	11199	ANXA10
seq.13609.11	GTF2I	General transcription factor II-I	P78347	2969	GTF2I
seq.13610.9	MAGE-10	Melanoma-associated antigen 10	P43363	4109	MAGEA10
seq.13612.7	CYTIP	Cytohesin-interacting protein	O60759	9595	CYTIP
seq.13613.23	Adenylate kinase isoenzyme 5	Adenylate kinase isoenzyme 5	Q9Y6K8	26289	AK5
seq.13614.6	CREB-binding protein	CREB-binding protein	Q92793	1387	CREBBP
seq.13615.60	NCK2	Cytoplasmic protein NCK2	O43639	8440	NCK2
seq.13618.15	MD1L1	Mitotic spindle assembly checkpoint protein MAD1	Q9Y6D9	8379	MAD1L1
seq.13620.10	ASNA	ATPase ASNA1	O43681	439	GET3
seq.13621.31	AP2A2	AP-2 complex subunit alpha-2	O94973	161	AP2A2
seq.13622.16	2A5A	Serine/threonine-protein phosphatase 2A 56 kDa regulatory subunit alpha isoform	Q15172	5525	PPP2R5A
seq.13623.4	MLL2	Histone-lysine N-methyltransferase 2D	O14686	8085	KMT2D
seq.13624.17	NADK	NAD kinase	O95544	65220	NADK
seq.13625.19	LA:HTH	Lupus La protein:HTH La-type RNA-binding domain	P05455	6741	SSB_seq.13625.19
seq.13628.58	GRB14	Growth factor receptor-bound protein 14	Q14449	2888	GRB14
seq.13629.25	ATG4B	Cysteine protease ATG4B	Q9Y4P1	23192	ATG4B
seq.13631.1	RB binding protein 5	Retinoblastoma-binding protein 5	Q15291	5929	RBBP5
seq.13632.10	Zyxin	Zyxin	Q15942	7791	ZYX
seq.13634.209	PIR	Pirin	O00625	8544	PIR
seq.13636.20	NP1L1	Nucleosome assembly protein 1-like 1	P55209	4673	NAP1L1
seq.13639.101	USO1	General vesicular transport factor p115	O60763	8615	USO1
seq.13640.5	BCL6	B-cell lymphoma 6 protein	P41182	604	BCL6_seq.13640.5
seq.13642.90	CIG49	Interferon-induced protein with tetratricopeptide repeats 3	O14879	3437	IFIT3
seq.13644.30	HGS	Hepatocyte growth factor-regulated tyrosine kinase substrate	O14964	9146	HGS
seq.13645.14	PRP16	Pre-mRNA-splicing factor ATP-dependent RNA helicase PRP16	Q92620	9785	DHX38
seq.13650.11	KCIP1	Kv channel-interacting protein 1	Q9NZI2	30820	KCNIP1
seq.13651.54	ZFP91	E3 ubiquitin-protein ligase ZFP91	Q96JP5	80829	ZFP91
seq.13652.2	TM1L1	TOM1-like protein 1	O75674	10040	TOM1L1
seq.13653.335	MACD1	O-acetyl-ADP-ribose deacetylase MACROD1	Q9BQ69	28992	MACROD1
seq.13654.1	ROCK2	Rho-associated protein kinase 2	O75116	9475	ROCK2
seq.13655.34	Nucleolin	Nucleolin	P19338	4691	NCL
seq.13657.2	PNKP	Bifunctional polynucleotide phosphatase/kinase	Q96T60	11284	PNKP
seq.13658.31	PDGF-CC	Platelet-derived growth factor C	Q9NRA1	56034	PDGFC_seq.13658.31
seq.13659.36	AT131	Manganese-transporting ATPase 13A1	Q9HD20	57130	ATP13A1
seq.13660.76	Angiopoietin-2	Angiopoietin-2	O15123	285	ANGPT2_seq.13660.76
seq.13661.193	CYTD	Cystatin-D	P28325	1473	CST5_seq.13661.193
seq.13663.2	IL-4	Interleukin-4	P05112	3565	IL4_seq.13663.2
seq.13665.35	PP2A, subunit B	Serine/threonine-protein phosphatase 2A regulatory subunit B'' subunit alpha	Q06190	5523	PPP2R3A
seq.13666.222	Carbonic Anhydrase X	Carbonic anhydrase-related protein 10	Q9NS85	56934	CA10_seq.13666.222
seq.13668.44	Dtk	Tyrosine-protein kinase receptor TYRO3	Q06418	7301	TYRO3_seq.13668.44
seq.13669.6	FGFR-3:ECD	Fibroblast growth factor receptor 3:Extracellular domain	P22607	2261	FGFR3_seq.13669.6
seq.13670.81	GIIE	Group IIE secretory phospholipase A2	Q9NZK7	30814	PLA2G2E_seq.13670.81
seq.13671.40	Elastase	Neutrophil elastase	P08246	1991	ELANE
seq.13672.3	HSP76	Heat shock 70 kDa protein 6	P17066	3310	HSPA6_seq.13672.3
seq.13673.21	TCPH	T-complex protein 1 subunit eta	Q99832	10574	CCT7
seq.13676.46	Inhibin bB chain	Inhibin beta B chain	P09529	3625	INHBB_seq.13676.46
seq.13678.169	Factor D	Complement factor D	P00746	1675	CFD_seq.13678.169
seq.13680.3	NAB2	NGFI-A-binding protein 2	Q15742	4665	NAB2
seq.13681.173	CSK22	Casein kinase II subunit alpha'	P19784	1459	CSNK2A2
seq.13682.47	M-CSF R	Macrophage colony-stimulating factor 1 receptor	P07333	1436	CSF1R_seq.13682.47
seq.13683.18	CLCKB	Chloride channel protein ClC-Kb	P51801	1188	CLCNKB
seq.13686.2	IL-5 Ra	Interleukin-5 receptor subunit alpha	Q01344	3568	IL5RA_seq.13686.2
seq.13687.5	I-309	C-C motif chemokine 1	P22362	6346	CCL1_seq.13687.5
seq.13688.2	CAPSL	Calcyphosin-like protein	Q8WWF8	133690	CAPSL
seq.13689.2	Ornithine decarboxylase	Ornithine decarboxylase	P11926	4953	ODC1
seq.13690.26	BGN	Biglycan	P21810	633	BGN_seq.13690.26
seq.13691.10	SC5A8	Sodium-coupled monocarboxylate transporter 1	Q8N695	160728	SLC5A8
seq.13692.154	WISP-1	WNT1-inducible-signaling pathway protein 1	O95388	8840	CCN4_seq.13692.154
seq.13693.5	ARMEL	Cerebral dopamine neurotrophic factor	Q49AH0	441549	CDNF_seq.13693.5
seq.13694.24	TSLP R	Cytokine receptor-like factor 2	Q9HC73	64109	CRLF2_seq.13694.24
seq.13697.51	GPDA	Glycerol-3-phosphate dehydrogenase [NAD(+)], cytoplasmic	P21695	2819	GPD1_seq.13697.51
seq.13698.28	K319L	Dyslexia-associated protein KIAA0319-like protein	Q8IZA0	79932	KIAA0319L
seq.13699.6	PSA	Prostate-specific antigen	P07288	354	KLK3_seq.13699.6
seq.13700.10	annexin II	Annexin A2	P07355	302	ANXA2_seq.13700.10
seq.13701.2	BLC	C-X-C motif chemokine 13	O43927	10563	CXCL13_seq.13701.2
seq.13704.5	HMCS2	Hydroxymethylglutaryl-CoA synthase, mitochondrial	P54868	3158	HMGCS2
seq.13706.12	IL-12 Rb1	Interleukin-12 receptor subunit beta-1	P42701	3594	IL12RB1_seq.13706.12
seq.13707.27	SPARCL1	SPARC-like protein 1	Q14515	8404	SPARCL1_seq.13707.27
seq.13708.56	kallikrein 8	Kallikrein-8	O60259	11202	KLK8_seq.13708.56
seq.13710.6	C1-Esterase Inhibitor	Plasma protease C1 inhibitor	P05155	710	SERPING1_seq.13710.6
seq.13711.10	CLH1	Clathrin heavy chain 1	Q00610	1213	CLTC
seq.13712.104	granzyme A	Granzyme A	P12544	3001	GZMA_seq.13712.104
seq.13713.164	SC22A	Vesicle-trafficking protein SEC22a	Q96IW7	26984	SEC22A
seq.13717.15	FCN2	Ficolin-2	Q15485	2220	FCN2_seq.13717.15
seq.13719.19	PAK4	Serine/threonine-protein kinase PAK 4	O96013	10298	PAK4
seq.13720.95	Proteinase-3	Myeloblastin	P24158	5657	PRTN3_seq.13720.95
seq.13722.105	C9	Complement component C9	P02748	735	C9_seq.13722.105
seq.13723.6	IL-10	Interleukin-10	P22301	3586	IL10_seq.13723.6
seq.13724.27	FGF-19	Fibroblast growth factor 19	O95750	9965	FGF19_seq.13724.27
seq.13725.3	FGF-16	Fibroblast growth factor 16	O43320	8823	FGF16_seq.13725.3
seq.13726.4	B7	T-lymphocyte activation antigen CD80	P33681	941	CD80_seq.13726.4
seq.13727.44	SPOP	Speckle-type POZ protein	O43791	8405	SPOP
seq.13728.19	ERP29	Endoplasmic reticulum resident protein 29	P30040	10961	ERP29_seq.13728.19
seq.13729.26	SFXN5	Sideroflexin-5	Q8TD22	94097	SFXN5
seq.13730.18	CATC	Dipeptidyl peptidase 1	P53634	1075	CTSC_seq.13730.18
seq.13731.14	C7	Complement component C7	P10643	730	C7_seq.13731.14
seq.13732.79	Cardiotrophin-1	Cardiotrophin-1	Q16619	1489	CTF1_seq.13732.79
seq.13733.5	IL-12 p40	Interleukin-12 subunit beta	P29460	3593	IL12B
seq.13734.22	IFN-lambda 1	Interferon lambda-1	Q8IU54	282618	IFNL1_seq.13734.22
seq.13735.1	RPGP1	Rap1 GTPase-activating protein 1	P47736	5909	RAP1GAP
seq.13738.8	Inhibin bA chain	Inhibin beta A chain	P08476	3624	INHBA_seq.13738.8
seq.13739.3	FLRT1	Leucine-rich repeat transmembrane protein FLRT1	Q9NZU1	23769	FLRT1_seq.13739.3
seq.13740.51	sFRP-3	Secreted frizzled-related protein 3	Q92765	2487	FRZB_seq.13740.51
seq.13741.36	IGFBP-1	Insulin-like growth factor-binding protein 1	P08833	3484	IGFBP1_seq.13741.36
seq.13742.66	IL-22	Interleukin-22	Q9GZX6	50616	IL22_seq.13742.66
seq.13743.56	CUL4B	Cullin-4B	Q13620	8450	CUL4B
seq.13744.37	IL-3 Ra	Interleukin-3 receptor subunit alpha	P26951	3563	IL3RA
seq.13745.10	PKD2:CD 4	Polycystin-2:Cytoplasmic domain 4	Q13563	5311	PKD2_seq.13745.10
seq.13747.9	Carbonic anhydrase 6	Carbonic anhydrase 6	P23280	765	CA6_seq.13747.9
seq.13748.4	MCP-2	C-C motif chemokine 8	P80075	6355	CCL8_seq.13748.4
seq.13924.13	MYZAP	Myocardial zonula adherens protein	P0CAP1	100820829	MYZAP_seq.13924.13
seq.13926.1	RMI1	RecQ-mediated genome instability protein 1	Q9H9A7	80010	RMI1
seq.13929.27	OCTC	Peroxisomal carnitine O-octanoyltransferase	Q9UKG9	54677	CROT
seq.13930.3	ABC3G	DNA dC->dU-editing enzyme APOBEC-3G	Q9HC16	60489	APOBEC3G
seq.13931.22	PSMD9	26S proteasome non-ATPase regulatory subunit 9	O00233	5715	PSMD9
seq.13932.45	COOL-1	Rho guanine nucleotide exchange factor 7	Q14155	8874	ARHGEF7
seq.13933.276	NAB1	NGFI-A-binding protein 1	Q13506	4664	NAB1
seq.13934.3	MCF2L	Guanine nucleotide exchange factor DBS	O15068	23263	MCF2L
seq.13936.24	PGK2	Phosphoglycerate kinase 2	P07205	5232	PGK2
seq.13937.75	CAND1	Cullin-associated NEDD8-dissociated protein 1	Q86VP6	55832	CAND1
seq.13939.14	UGPA1	UTP--glucose-1-phosphate uridylyltransferase	Q16851	7360	UGP2
seq.13940.19	IP16:HIN 1	Gamma-interferon-inducible protein 16:Isoform 2, Hematopoietic expression, interferon-inducible nature, and nuclear localization 1	Q16666	3428	IFI16_seq.13940.19
seq.13941.82	SYFM	Phenylalanine--tRNA ligase, mitochondrial	O95363	10667	FARS2
seq.13942.140	SPSB1	SPRY domain-containing SOCS box protein 1	Q96BD6	80176	SPSB1
seq.13943.38	DPY30	Protein dpy-30 homolog	Q9C005	84661	DPY30
seq.13944.3	SULT 1A3	Sulfotransferase 1A3	P0DMM9	445329	SULT1A3
seq.13946.8	DDX23	Probable ATP-dependent RNA helicase DDX23	Q9BUQ8	9416	DDX23
seq.13947.371	NUD12	Peroxisomal NADH pyrophosphatase NUDT12	Q9BQG2	83594	NUDT12
seq.13948.50	GABR2:ECD	Gamma-aminobutyric acid type B receptor subunit 2:Extracellular domain	O75899	9568	GABBR2_seq.13948.50
seq.13950.9	C43BP:START domain	Collagen type IV alpha-3-binding protein:StAR-related lipid-transfer domain, isoform 2	Q9Y5P4	10087	CERT1_seq.13950.9
seq.13954.9	GNA1	Glucosamine 6-phosphate N-acetyltransferase	Q96EK6	64841	GNPNAT1
seq.13955.33	DAPK1	Death-associated protein kinase 1	P53355	1612	DAPK1
seq.13958.5	RBM46	Probable RNA-binding protein 46	Q8TBY0	166863	RBM46
seq.13959.7	LAP	Cytosol aminopeptidase	P28838	51056	LAP3_seq.13959.7
seq.13960.15	AGAP3	Arf-GAP with GTPase, ANK repeat and PH domain-containing protein 3	Q96P47	116988	AGAP3
seq.13961.18	KIF3A	Kinesin-like protein KIF3A	Q9Y496	11127	KIF3A
seq.13963.7	tollip	Toll-interacting protein	Q9H0E2	54472	TOLLIP
seq.13966.30	MYOM3	Myomesin-3	Q5VTT5	127294	MYOM3
seq.13967.14	Thioredoxin reductase 1	Thioredoxin reductase 1, cytoplasmic	Q16881	7296	TXNRD1
seq.13969.24	IMA7	Importin subunit alpha-7	O60684	23633	KPNA6
seq.13972.4	DHB14	17-beta-hydroxysteroid dehydrogenase 14	Q9BPX1	51171	HSD17B14
seq.13973.62	TTL	Tubulin--tyrosine ligase	Q8NG68	150465	TTL
seq.13975.56	LIPA1	Liprin-alpha-1	Q13136	8500	PPFIA1
seq.13976.9	ARHG1	Rho guanine nucleotide exchange factor 1	Q92888	9138	ARHGEF1
seq.13977.28	BARD1	BRCA1-associated RING domain protein 1	Q99728	580	BARD1
seq.13978.122	Tbx3	T-box transcription factor TBX3	O15119	6926	TBX3
seq.13979.3	S26A7	Anion exchange transporter	Q8TE54	115111	SLC26A7
seq.13982.33	RGS18	Regulator of G-protein signaling 18	Q9NS28	64407	RGS18
seq.13983.27	QOR	Quinone oxidoreductase	Q08257	1429	CRYZ
seq.13984.23	DDX25	ATP-dependent RNA helicase DDX25	Q9UHL0	29118	DDX25
seq.13985.12	SMUF2	E3 ubiquitin-protein ligase SMURF2	Q9HAU4	64750	SMURF2
seq.13986.6	LANC1	LanC-like protein 1	O43813	10314	LANCL1
seq.13988.67	NMRL1	NmrA-like family domain-containing protein 1	Q9HBL8	57407	NMRAL1
seq.13990.1	pyruvate carboxylase	Pyruvate carboxylase, mitochondrial	P11498	5091	PC
seq.13991.47	IF4G3	Eukaryotic translation initiation factor 4 gamma 3	O43432	8672	EIF4G3
seq.13992.12	NSF	Vesicle-fusing ATPase	P46459	4905	NSF
seq.13993.20	E41L1	Band 4.1-like protein 1	Q9H4G0	2036	EPB41L1
seq.13994.1	FBRL	rRNA 2'-O-methyltransferase fibrillarin	P22087	2091	FBL
seq.13996.16	COAC	Phosphopantothenoylcysteine decarboxylase	Q96CD2	60490	PPCDC
seq.13998.26	PURA1	Adenylosuccinate synthetase isozyme 1	Q8N142	122622	ADSS1
seq.14002.18	DOCK9	Dedicator of cytokinesis protein 9	Q9BZ29	23348	DOCK9
seq.14005.2	CHD7	Chromodomain-helicase-DNA-binding protein 7	Q9P2D1	55636	CHD7
seq.14006.36	GNMT	Glycine N-methyltransferase	Q14749	27232	GNMT
seq.14007.22	PAPS1	Bifunctional 3'-phosphoadenosine 5'-phosphosulfate synthase 1	O43252	9061	PAPSS1
seq.14008.22	DCP1A	mRNA-decapping enzyme 1A	Q9NPI6	55802	DCP1A
seq.14009.65	TNFAIP3	Tumor necrosis factor alpha-induced protein 3	P21580	7128	TNFAIP3
seq.14011.17	S100A11	Protein S100-A11	P31949	6282	S100A11
seq.14012.17	LGP2	Probable ATP-dependent RNA helicase DHX58	Q96C10	79132	DHX58
seq.14013.11	TANK	TRAF family member-associated NF-kappa-B activator	Q92844	10010	TANK
seq.14019.73	EVPL	Envoplakin	Q92817	2125	EVPL
seq.14021.81	MED4	Mediator of RNA polymerase II transcription subunit 4	Q9NPJ6	29079	MED4
seq.14022.17	IL-17B	Interleukin-17B	Q9UHF5	27190	IL17B_seq.14022.17
seq.14023.84	BSP	Bone sialoprotein 2	P21815	3381	IBSP_seq.14023.84
seq.14024.196	EDA	Ectodysplasin-A, secreted form	Q92838	1896	EDA_seq.14024.196
seq.14025.18	4-1BB	Tumor necrosis factor receptor superfamily member 9	Q07011	3604	TNFRSF9_seq.14025.18
seq.14026.24	IL-17F	Interleukin-17F	Q96PD4	112744	IL17F_seq.14026.24
seq.14028.22	P3C2A	Phosphatidylinositol 4-phosphate 3-kinase C2 domain-containing subunit alpha	O00443	5286	PIK3C2A
seq.14029.42	CSN2	COP9 signalosome complex subunit 2	P61201	9318	COPS2
seq.14030.21	OX40 Ligand	Tumor necrosis factor ligand superfamily member 4	P23510	7292	TNFSF4_seq.14030.21
seq.14031.18	FGF7	Fibroblast growth factor 7	P21781	2252	FGF7_seq.14031.18
seq.14032.2	VEGF121	Vascular endothelial growth factor A, isoform 121	P15692	7422	VEGFA_seq.14032.2
seq.14034.22	GA733-1 protein	Tumor-associated calcium signal transducer 2	P09758	4070	TACSTD2_seq.14034.22
seq.14035.13	TIAM1	T-lymphoma invasion and metastasis-inducing protein 1	Q13009	7074	TIAM1
seq.14036.116	MPDZ	Multiple PDZ domain protein	O75970	8777	MPDZ
seq.14037.18	RANB3	Ran-binding protein 3	Q9H6Z4	8498	RANBP3
seq.14038.130	CYTF	Cystatin-F	O76096	8530	CST7_seq.14038.130
seq.14039.33	kallikrein 5	Kallikrein-5	Q9Y337	25818	KLK5_seq.14039.33
seq.14041.13	Granzyme B	Granzyme B	P10144	3002	GZMB_seq.14041.13
seq.14042.11	SARP-2	Secreted frizzled-related protein 1	Q8N474	6422	SFRP1_seq.14042.11
seq.14043.12	EEA1	Early endosome antigen 1	Q15075	8411	EEA1
seq.14045.12	NCOA2	Nuclear receptor coactivator 2	Q15596	10499	NCOA2
seq.14047.78	BDNF	Brain-derived neurotrophic factor	P23560	627	BDNF_seq.14047.78
seq.14048.7	IL-1 R AcP	Interleukin-1 Receptor accessory protein	Q9NPH3	3556	IL1RAP_seq.14048.7
seq.14049.17	IL-7	Interleukin-7	P13232	3574	IL7_seq.14049.17
seq.14050.61	Ephrin-A4	Ephrin-A4	P52798	1945	EFNA4_seq.14050.61
seq.14051.54	FOXC2	Forkhead box protein C2	Q99958	2303	FOXC2
seq.14052.26	UN13A	Protein unc-13 homolog A	Q9UPW8	23025	UNC13A
seq.14054.17	IL-15 Ra	Interleukin-15 receptor subunit alpha	Q13261	3601	IL15RA_seq.14054.17
seq.14056.4	Glycoprotein hormones a-chain	Glycoprotein hormones alpha chain	P01215	1081	CGA
seq.14057.68	TNFSF15	Tumor necrosis factor ligand superfamily member 15	O95150	9966	TNFSF15_seq.14057.68
seq.14060.67	NCF4	Neutrophil cytosol factor 4	Q15080	4689	NCF4
seq.14061.48	sRANKL	Tumor necrosis factor ligand superfamily member 11	O14788	8600	TNFSF11_seq.14061.48
seq.14063.17	OSM	Oncostatin-M	P13725	5008	OSM_seq.14063.17
seq.14064.21	PGRP-S	Peptidoglycan recognition protein 1	O75594	8993	PGLYRP1_seq.14064.21
seq.14065.11	CD5:CD	T-cell surface glycoprotein CD5:Cytoplasmic domain	P06127	921	CD5_seq.14065.11
seq.14066.49	MAGI2	Membrane-associated guanylate kinase, WW and PDZ domain-containing protein 2	Q86UL8	9863	MAGI2
seq.14067.6	PKP2	Plakophilin-2	Q99959	5318	PKP2
seq.14068.29	TECK	C-C motif chemokine 25	O15444	6370	CCL25_seq.14068.29
seq.14069.61	Carbonic Anhydrase IV	Carbonic anhydrase 4	P22748	762	CA4_seq.14069.61
seq.14070.56	ITSN1	Intersectin-1	Q15811	6453	ITSN1
seq.14072.9	TCTP	Translationally-controlled tumor protein	P13693	7178	TPT1_seq.14072.9
seq.14073.31	Hemopexin	Hemopexin	P02790	3263	HPX_seq.14073.31
seq.14074.2	SHC2	SHC-transforming protein 2	P98077	25759	SHC2
seq.14076.74	Cystatin-S	Cystatin-S	P01036	1472	CST4
seq.14077.6	Ficolin-3	Ficolin-3	O75636	8547	FCN3_seq.14077.6
seq.14078.69	Lymphotactin	Lymphotactin	P47992	6375	XCL1_seq.14078.69
seq.14079.14	IL-18 Ra	Interleukin-18 receptor 1	Q13478	8809	IL18R1_seq.14079.14
seq.14081.5	ULBP-1	NKG2D ligand 1	Q9BZM6	80329	ULBP1_seq.14081.5
seq.14082.56	TLN2	Talin-2	Q9Y4G6	83660	TLN2
seq.14083.25	SPS1	Selenide, water dikinase 1	P49903	22929	SEPHS1
seq.14085.28	IL-13	Interleukin-13	P35225	3596	IL13_seq.14085.28
seq.14086.11	ASM3A	Acid sphingomyelinase-like phosphodiesterase 3a	Q92484	10924	SMPDL3A_seq.14086.11
seq.14088.38	IGFBP-6	Insulin-like growth factor-binding protein 6	P24592	3489	IGFBP6_seq.14088.38
seq.14090.23	DEFI6	Differentially expressed in FDCP 6 homolog	Q9H4E7	50619	DEF6
seq.14091.42	Carbonyl reductase 3	Carbonyl reductase [NADPH] 3	O75828	874	CBR3
seq.14093.10	Flt3 ligand	Fms-related tyrosine kinase 3 ligand	P49771	2323	FLT3LG_seq.14093.10
seq.14094.29	HB-EGF	Heparin-binding EGF-like growth factor	Q99075	1839	HBEGF
seq.14095.1	NKG2D	NKG2-D type II integral membrane protein	P26718	100528032	KLRK1_seq.14095.1
seq.14097.86	ST4S6	Carbohydrate sulfotransferase 15	Q7LFX5	51363	CHST15_seq.14097.86
seq.14098.28	SYCC	Cysteine--tRNA ligase, cytoplasmic	P49589	833	CARS1
seq.14099.20	PSA4	Proteasome subunit alpha type-4	P25789	5685	PSMA4
seq.14100.63	C1QC	Complement C1q subcomponent subunit C	P02747	714	C1QC
seq.14101.2	CNTFR alpha	Ciliary neurotrophic factor receptor subunit alpha	P26992	1271	CNTFR_seq.14101.2
seq.14102.6	Granulysin	Granulysin	P22749	10578	GNLY_seq.14102.6
seq.14103.12	TPSG1	Tryptase gamma	Q9NRR2	25823	TPSG1_seq.14103.12
seq.14104.1	TRIL:CD	TLR4 interactor with leucine rich repeats:Cytoplasmic domain	Q7L0X0	9865	TRIL_seq.14104.1
seq.14105.5	Kallistatin	Kallistatin	P29622	5267	SERPINA4_seq.14105.5
seq.14106.46	GDP/GTP exchange protein	Rap1 GTPase-GDP dissociation stimulator 1	P52306	5910	RAP1GDS1
seq.14107.1	MTHFS	5-formyltetrahydrofolate cyclo-ligase	P49914	10588	MTHFS
seq.14108.15	TGF-b1	Transforming growth factor beta-1	P01137	7040	TGFB1_seq.14108.15
seq.14109.15	MIP-5	C-C motif chemokine 15	Q16663	6359	CCL15_seq.14109.15
seq.14110.200	ON	SPARC	P09486	6678	SPARC_seq.14110.200
seq.14111.15	TSP2	Thrombospondin-2	P35442	7058	THBS2_seq.14111.15
seq.14112.40	RELT	Tumor necrosis factor receptor superfamily member 19L	Q969Z4	84957	RELT_seq.14112.40
seq.14114.18	PIANP	PILR alpha-associated neural protein	Q8IYJ0	196500	PIANP_seq.14114.18
seq.14115.34	Adrenomedullin	Adrenomedullin	P35318	133	ADM_seq.14115.34
seq.14116.129	S100A4	Protein S100-A4	P26447	6275	S100A4_seq.14116.129
seq.14120.2	RNF43	E3 ubiquitin-protein ligase RNF43	Q68DV7	54894	RNF43_seq.14120.2
seq.14121.24	TRAIL R4	Tumor necrosis factor receptor superfamily member 10D	Q9UBN6	8793	TNFRSF10D
seq.14122.132	ZNRF3	E3 ubiquitin-protein ligase ZNRF3	Q9ULT6	84133	ZNRF3_seq.14122.132
seq.14123.34	GI24:ECD	V-type immunoglobulin domain-containing suppressor of T-cell activation:Extracellular domain	Q9H7M9	64115	VSIR_seq.14123.34
seq.14124.6	Ephrin-A2	Ephrin-A2	O43921	1943	EFNA2_seq.14124.6
seq.14125.5	ApoM	Apolipoprotein M	O95445	55937	APOM_seq.14125.5
seq.14127.240	IFN-b	Interferon beta	P01574	3456	IFNB1_seq.14127.240
seq.14128.121	IFN10	Interferon alpha-10	P01566	3446	IFNA10_seq.14128.121
seq.14129.1	IFNA7	Interferon alpha-7	P01567	3444	IFNA7
seq.14131.37	EFNB2:ECD	Ephrin-B2:Extracellular domain	P52799	1948	EFNB2_seq.14131.37
seq.14132.21	HHLA2	HERV-H LTR-associating protein 2	Q9UM44	11148	HHLA2
seq.14133.93	IL-1 sRII	Interleukin-1 receptor type 2	P27930	7850	IL1R2_seq.14133.93
seq.14134.49	AMGO2	Amphoterin-induced protein 2	Q86SJ2	347902	AMIGO2_seq.14134.49
seq.14135.3	RXFP1	Relaxin receptor 1	Q9HBX9	59350	RXFP1
seq.14136.234	C1QR1	Complement component C1q receptor	Q9NPY3	22918	CD93_seq.14136.234
seq.14139.16	NRG4	Neuregulin-4	Q8WWG1	145957	NRG4
seq.14143.8	H2B2E	Histone H2B type 2-E	Q16778	8349	H2BC21_seq.14143.8
seq.14144.3	H2A3	Histone H2A type 3	Q7L7L0	92815	H2AW
seq.14146.92	H31	Histone H3.1	P68431	8350	H3C1
seq.14148.2	UCRP	Ubiquitin-like protein ISG15	P05161	9636	ISG15_seq.14148.2
seq.14149.9	IL-1F8	Interleukin-36 beta	Q9NZH7	27177	IL36B
seq.14150.7	IL-1F6	Interleukin-36 alpha	Q9UHA7	27179	IL36A
seq.14151.4	UCRP	Ubiquitin-like protein ISG15	P05161	9636	ISG15_seq.14151.4
seq.14153.8	Ephrin-A3	Ephrin-A3	P52797	1944	EFNA3_seq.14153.8
seq.14156.33	14-3-3 protein beta/alpha	14-3-3 protein beta/alpha	P31946	7529	YWHAB_seq.14156.33
seq.14157.21	14-3-3E	14-3-3 protein epsilon	P62258	7531	YWHAE
seq.14158.17	Annexin V	Annexin A5	P08758	308	ANXA5
seq.14175.78	SCP2D	SCP2 sterol-binding domain-containing protein 1	Q9UJQ7	140856	SCP2D1
seq.14178.18	CDKN3	Cyclin-dependent kinase inhibitor 3	Q16667	1033	CDKN3
seq.14186.13	RFFL	E3 ubiquitin-protein ligase rififylin	Q8WZ73	117584	RFFL
seq.14192.31	PDCL2	Phosducin-like protein 2	Q8N4E4	132954	PDCL2
seq.14197.2	PRDM1	PR domain zinc finger protein 1	O75626	639	PRDM1
seq.14203.3	ANXA7	Annexin A7	P20073	310	ANXA7_seq.14203.3
seq.14204.55	FOXJ2	Forkhead box protein J2	Q9P0K8	55810	FOXJ2
seq.14205.6	HEXI2	Protein HEXIM2	Q96MH2	124790	HEXIM2
seq.14206.28	APBB1:PID 2	Amyloid beta A4 precursor protein-binding family B member 1:Phosphotyrosine Interaction Domain 2	O00213	322	APBB1_seq.14206.28
seq.14208.3	RET7	Retinoid-binding protein 7	Q96R05	116362	RBP7
seq.14216.35	DDX46	Probable ATP-dependent RNA helicase DDX46	Q7L014	9879	DDX46
seq.14226.120	BHMT2	S-methylmethionine--homocysteine S-methyltransferase BHMT2	Q9H2M3	23743	BHMT2
seq.14227.21	MYL6B	Myosin light chain 6B	P14649	140465	MYL6B_seq.14227.21
seq.14229.5	MOCS3	Adenylyltransferase and sulfurtransferase MOCS3	O95396	27304	MOCS3
seq.14237.1	HSP 70	Heat shock 70 kDa protein 1A	P0DMV8	3303	HSPA1A_seq.14237.1
seq.14245.195	SNX7	Sorting nexin-7	Q9UNH6	51375	SNX7
seq.14246.50	DOK2	Docking protein 2	O60496	9046	DOK2_seq.14246.50
seq.14249.68	TRIM1	Probable E3 ubiquitin-protein ligase MID2	Q9UJV3	11043	MID2
seq.14250.115	BLMH	Bleomycin hydrolase	Q13867	642	BLMH
seq.14254.27	PTN4	Tyrosine-protein phosphatase non-receptor type 4	P29074	5775	PTPN4
seq.14260.112	ARHG8	Neuroepithelial cell-transforming gene 1 protein	Q7Z628	10276	NET1
seq.14268.4	SRXN1	Sulfiredoxin-1	Q9BYN0	140809	SRXN1
seq.14271.23	RAB6B	Ras-related protein Rab-6B	Q9NRW1	51560	RAB6B
seq.14273.19	PPCE	Prolyl endopeptidase	P48147	5550	PREP
seq.14283.12	RAB14	Ras-related protein Rab-14	P61106	51552	RAB14
seq.14284.23	E2AK4	eIF-2-alpha kinase GCN2	Q9P2K8	440275	EIF2AK4
seq.14286.2	NF-ATc1	Nuclear factor of activated T-cells, cytoplasmic 1	O95644	4772	NFATC1
seq.14287.6	RAB5C	Ras-related protein Rab-5C	P51148	5878	RAB5C
seq.14291.53	AGAP2	Arf-GAP with GTPase, ANK repeat and PH domain-containing protein 2	Q99490	116986	AGAP2
seq.14294.61	MBD1	Methyl-CpG-binding domain protein 1	Q9UIS9	4152	MBD1
seq.14309.8	HNRH1	Heterogeneous nuclear ribonucleoprotein H	P31943	3187	HNRNPH1
seq.14314.6	PPIL2	Peptidyl-prolyl cis-trans isomerase-like 2	Q13356	23759	PPIL2
seq.14318.1	VPS29	Vacuolar protein sorting-associated protein 29	Q9UBQ0	51699	VPS29
seq.14324.52	CSPG6	Structural maintenance of chromosomes protein 3	Q9UQE7	9126	SMC3
seq.14326.4	UB2E1	Ubiquitin-conjugating enzyme E2 E1	P51965	7324	UBE2E1
seq.14329.4	DIDO1	Death-inducer obliterator 1	Q9BTC0	11083	DIDO1
seq.14331.262	DYLT1	Dynein light chain Tctex-type 1	P63172	6993	DYNLT1
seq.14332.3	RALA	Ras-related protein Ral-A	P11233	5898	RALA
seq.14334.3	RECO	Recoverin	P35243	5957	RCVRN
seq.14337.1	TPPC3	Trafficking protein particle complex subunit 3	O43617	27095	TRAPPC3
seq.14341.8	FA69C	Protein FAM69C	Q0P6D2	125704	DIPK1C
seq.14583.49	Myostatin	Growth/differentiation factor 8	O14793	2660	MSTN_seq.14583.49
seq.14587.16	GDF-11	Growth/differentiation factor 11	O95390	10220	GDF11
seq.14593.152	F210A	Protein FAM210A	Q96ND0	125228	FAM210A
seq.14597.5	SEM6C	Semaphorin-6C, cytoplasmic	Q9H3T2	10500	SEMA6C_seq.14597.5
seq.14599.18	STAB1	Stabilin-1	Q9NY15	23166	STAB1
seq.14603.51	KIAA0040	Uncharacterized protein KIAA0040	Q15053	9674	KIAA0040
seq.14614.41	CA130	Noncompact myelin-associated protein	Q5T1S8	400746	NCMAP
seq.14615.46	KRA24	Keratin-associated protein 2-4	Q9BYR9	730755	KRTAP2-4
seq.14616.16	ZN382	Zinc finger protein 382	Q96SR6	84911	ZNF382
seq.14618.26	ECOP	Vesicular, overexpressed in cancer, prosurvival protein 1	Q96AW1	81552	VOPP1
seq.14619.8	ZN526	Zinc finger protein 526	Q8TF50	116115	ZNF526
seq.14623.26	SUMO3	Small ubiquitin-related modifier 3	P55854	6612	SUMO3_seq.14623.26
seq.14624.51	CTCF	Transcriptional repressor CTCF	P49711	10664	CTCF
seq.14628.72	FBX3	F-box only protein 3	Q9UK99	26273	FBXO3
seq.14631.22	DUS16	Dual specificity protein phosphatase 16	Q9BY84	80824	DUSP16
seq.14633.26	T185A	Transmembrane protein 185A	Q8NFB2	84548	TMEM185A
seq.14634.13	LSHR	Lutropin-choriogonadotropic hormone receptor	P22888	3973	LHCGR
seq.14636.25	Ribonuclease UK114	Ribonuclease UK114	P52758	10247	RIDA
seq.14645.253	GSTA4	Glutathione S-transferase A4	O15217	2941	GSTA4
seq.14655.1	DJC17	DnaJ homolog subfamily C member 17	Q9NVM6	55192	DNAJC17
seq.14662.6	MZF1	Myeloid zinc finger 1	P28698	7593	MZF1
seq.14663.44	RNF8	E3 ubiquitin-protein ligase RNF8	O76064	9025	RNF8
seq.14670.1	SKIL	Ski-like protein	P12757	6498	SKIL
seq.14674.63	PACN3	Protein kinase C and casein kinase substrate in neurons protein 3	Q9UKS6	29763	PACSIN3
seq.14675.20	IF4B	Eukaryotic translation initiation factor 4B	P23588	1975	EIF4B
seq.14684.17	CAN2	Calpain-2 catalytic subunit	P17655	824	CAPN2
seq.14685.17	PKB beta	RAC-beta serine/threonine-protein kinase	P31751	208	AKT2_seq.14685.17
seq.14687.6	M6PBP	Perilipin-3	O60664	10226	PLIN3
seq.14688.6	PTN7	Tyrosine-protein phosphatase non-receptor type 7	P35236	5778	PTPN7
seq.14689.3	SEC13	Protein SEC13 homolog	P55735	6396	SEC13
seq.14692.3	ZN276	Zinc finger protein 276	Q8N554	92822	ZNF276
seq.14696.45	TPSB2	Tryptase beta-2	P20231	64499	TPSB2_seq.14696.45
seq.14703.6	EG-VEGF	Prokineticin-1	P58294	84432	PROK1_seq.14703.6
seq.14705.1	VEGF-D	Vascular endothelial growth factor D	O43915	2277	VEGFD_seq.14705.1
seq.14708.59	CO8G	Complement component C8 gamma chain	P07360	733	C8G
seq.14711.27	Cystatin M	Cystatin-M	Q15828	1474	CST6_seq.14711.27
seq.14713.46	Azurocidin	Azurocidin	P20160	566	AZU1_seq.14713.46
seq.14747.9	CRLF1	Cytokine receptor-like factor 1	O75462	9244	CRLF1
seq.14748.31	RHG05	Rho GTPase-activating protein 5	Q13017	394	ARHGAP5
seq.14755.4	Lactoferrin	Lactotransferrin	P02788	4057	LTF_seq.14755.4
seq.14756.29	sICAM-2	Intercellular adhesion molecule 2	P13598	3384	ICAM2_seq.14756.29
seq.14757.144	FGF-8B	Fibroblast growth factor 8 isoform B	P55075	2253	FGF8_seq.14757.144
seq.14759.149	Cadherin E	Cadherin-1	P12830	999	CDH1_seq.14759.149
seq.15295.81	IGF-II:Mature	Insulin-like growth factor II:Mature	P01344	3481	IGF2_seq.15295.81
seq.15297.3	S100A3	Protein S100-A3	P33764	6274	S100A3
seq.15298.199	NETO1	Neuropilin and tolloid-like protein 1	Q8TDF5	81832	NETO1_seq.15298.199
seq.15299.102	MESD2	LDLR chaperone MESD	Q14696	23184	MESD_seq.15299.102
seq.15300.66	CC134	Coiled-coil domain-containing protein 134	Q9H6E4	79879	CCDC134_seq.15300.66
seq.15301.24	sperm protein 10	Acrosomal protein SP-10	P26436	56	ACRV1_seq.15301.24
seq.15303.63	S100A5	Protein S100-A5	P33763	6276	S100A5
seq.15304.1	PAP1	Regenerating islet-derived protein 3-alpha	Q06141	5068	REG3A_seq.15304.1
seq.15305.7	Secretagogin	Secretagogin	O76038	10590	SCGN_seq.15305.7
seq.15306.20	IgJ	Immunoglobulin J chain	P01591	3512	JCHAIN
seq.15308.108	VWC2	Brorin	Q2TAL6	375567	VWC2_seq.15308.108
seq.15310.61	PRC1	Protein regulator of cytokinesis 1	O43663	9055	PRC1_seq.15310.61
seq.15312.14	AGO1	Protein argonaute-1	Q9UL18	26523	AGO1_seq.15312.14
seq.15313.28	MD2L1	Mitotic spindle assembly checkpoint protein MAD2A	Q13257	4085	MAD2L1
seq.15314.49	CLIC4	Chloride intracellular channel protein 4	Q9Y696	25932	CLIC4_seq.15314.49
seq.15315.64	CUTC	Copper homeostasis protein cutC homolog	Q9NTM9	51076	CUTC
seq.15316.262	TXN4B	Thioredoxin-like protein 4B	Q9NX01	54957	TXNL4B
seq.15318.75	Calpactin I light chain	Protein S100-A10	P60903	6281	S100A10
seq.15319.226	CCNA1	Cyclin-A1	P78396	8900	CCNA1
seq.15321.8	CPLX2	Complexin-2	Q6PUV4	10814	CPLX2
seq.15322.35	CRADD	Death domain-containing protein CRADD	P78560	8738	CRADD
seq.15323.112	AGO3	Protein argonaute-3	Q9H9G7	192669	AGO3
seq.15324.58	Ferritin light chain	Ferritin light chain	P02792	2512	FTL
seq.15325.14	NEUM	Neuromodulin	P17677	2596	GAP43
seq.15326.64	GBP1	Guanylate-binding protein 1	P32455	2633	GBP1
seq.15329.167	MAPIP	Ragulator complex protein LAMTOR2	Q9Y2Q5	28956	LAMTOR2
seq.15331.47	RBBP4	Histone-binding protein RBBP4	Q09028	5928	RBBP4
seq.15333.11	SDF2	Stromal cell-derived factor 2	Q99470	6388	SDF2
seq.15336.7	SELM	Selenoprotein M	Q8WWX9	140606	SELENOM
seq.15339.32	COF2	Cofilin-2	Q9Y281	1073	CFL2
seq.15343.337	Kininogen, HMW, Two Chain	Kininogen, HMW, Two Chain	P01042	3827	KNG1_seq.15343.337
seq.15346.31	IFN-g	Interferon gamma	P01579	3458	IFNG_seq.15346.31
seq.15347.12	Hemopexin	Hemopexin	P02790	3263	HPX_seq.15347.12
seq.15358.28	7B2	Neuroendocrine protein 7B2	P05408	6447	SCG5
seq.15361.37	ANKR1	Ankyrin repeat domain-containing protein 1	Q15327	27063	ANKRD1_seq.15361.37
seq.15363.32	Apo A-V	Apolipoprotein A-V	Q6Q788	116519	APOA5_seq.15363.32
seq.15364.101	Apo C-I	Apolipoprotein C-I	P02654	341	APOC1
seq.15365.41	BAI3	Adhesion G protein-coupled receptor B3	O60242	577	ADGRB3
seq.15367.38	LPLC1	BPI fold-containing family B member 1	Q8TDL5	92747	BPIFB1_seq.15367.38
seq.15368.3	BMPER	BMP-binding endothelial regulator protein	Q8N8U9	168667	BMPER_seq.15368.3
seq.15370.5	BOLA1	BolA-like protein 1	Q9Y3E2	51027	BOLA1
seq.15372.43	BRD2	Bromodomain-containing protein 2	P25440	6046	BRD2_seq.15372.43
seq.15374.15	CA11 protein	Gastrokine-1	Q9NS71	56287	GKN1
seq.15375.49	Carboxypeptidase B1	Carboxypeptidase B	P15086	1360	CPB1_seq.15375.49
seq.15376.134	CATE	Cathepsin E	P14091	1510	CTSE
seq.15381.45	Discoidin domain receptor 2	Discoidin domain-containing receptor 2	Q16832	4921	DDR2_seq.15381.45
seq.15383.200	Endothelin 3	Endothelin-3	P14138	1908	EDN3_seq.15383.200
seq.15384.15	KLOTHO	Klotho	Q9UEF7	9365	KL
seq.15385.116	FABP2	Fatty acid-binding protein, intestinal	P12104	2169	FABP2
seq.15386.7	FABPA	Fatty acid-binding protein, adipocyte	P15090	2167	FABP4_seq.15386.7
seq.15387.44	Neuropilin-2	Neuropilin-2	O60462	8828	NRP2_seq.15387.44
seq.15388.24	FcRIIIa	Low affinity immunoglobulin gamma Fc region receptor III-A	P08637	2214	FCGR3A
seq.15389.1	FRDA	Frataxin, mitochondrial	Q16595	2395	FXN_seq.15389.1
seq.15390.3	Galanin	Galanin	P22466	51083	GAL
seq.15391.114	GAS-6	Growth arrest-specific protein 6	Q14393	2621	GAS6
seq.15394.79	UNC5B	Netrin receptor UNC5B	Q8IZJ1	219699	UNC5B_seq.15394.79
seq.15395.15	GST M1-1	Glutathione S-transferase Mu 1	P09488	2944	GSTM1_seq.15395.15
seq.15398.2	HERV1	FAD-linked sulfhydryl oxidase ALR	P55789	2671	GFER
seq.15402.2	ID-1	DNA-binding protein inhibitor ID-1	P41134	3397	ID1_seq.15402.2
seq.15403.53	ID2	DNA-binding protein inhibitor ID-2	Q02363	3398	ID2_seq.15403.53
seq.15404.3	IFN21	Interferon alpha-21	P01568	3452	IFNA21
seq.15405.23	IFNA4	Interferon alpha-4	P05014	3441	IFNA4_seq.15405.23
seq.15412.40	KIAP	Baculoviral IAP repeat-containing protein 7	Q96CA5	79444	BIRC7_seq.15412.40
seq.15413.3	LCAT	Phosphatidylcholine-sterol acyltransferase	P04180	3931	LCAT
seq.15414.316	LDHA	L-lactate dehydrogenase A chain	P00338	3939	LDHA_seq.15414.316
seq.15416.54	LYG2	Lysozyme g-like protein 2	Q86SG7	254773	LYG2
seq.15417.3	Maspin	Serpin B5	P36952	5268	SERPINB5
seq.15418.25	MK10	Mitogen-activated protein kinase 10	P53779	5602	MAPK10
seq.15419.15	MMP20	Matrix metalloproteinase-20	O60882	9313	MMP20_seq.15419.15
seq.15422.12	MYP2	Myelin P2 protein	P02689	5375	PMP2
seq.15426.5	NEUR1	Sialidase-1	Q99519	4758	NEU1_seq.15426.5
seq.15427.35	LOXL3	Lysyl oxidase homolog 3	P58215	84695	LOXL3
seq.15430.165	OPT	Opticin	Q9UBM4	26254	OPTC
seq.15431.31	OTCase	Ornithine carbamoyltransferase, mitochondrial	P00480	5009	OTC
seq.15432.1	Otoraplin	Otoraplin	Q9NRC9	56914	OTOR
seq.15433.4	p60-Src	Proto-oncogene tyrosine-protein kinase Src	P12931	6714	SRC_seq.15433.4
seq.15434.5	PNOC	Prepronociceptin	Q13519	5368	PNOC
seq.15435.4	PNP	Purine nucleoside phosphorylase	P00491	4860	PNP_seq.15435.4
seq.15436.40	RAMP1	Receptor activity-modifying protein 1	O60894	10267	RAMP1
seq.15437.11	RAMP3	Receptor activity-modifying protein 3	O60896	10268	RAMP3
seq.15439.21	RND3	Rho-related GTP-binding protein RhoE	P61587	390	RND3
seq.15440.57	NEC2	Neuroendocrine convertase 2	P16519	5126	PCSK2
seq.15441.6	SAP3	Ganglioside GM2 activator	P17900	2760	GM2A
seq.15444.45	SCCA2	Serpin B4	P48594	6318	SERPINB4
seq.15446.25	SMDF	Neuregulin-1, sensory and motor neuron-derived factor isoform	Q02297	3084	NRG1_seq.15446.25
seq.15447.45	Sorbitol dehydrogenase	Sorbitol dehydrogenase	Q00796	6652	SORD
seq.15448.47	SQSTM	Sequestosome-1	Q13501	8878	SQSTM1_seq.15448.47
seq.15449.33	TIM-4	T-cell immunoglobulin and mucin domain-containing protein 4	Q96H15	91937	TIMD4
seq.15452.5	5'-Nucleotidase	5'-Nucleotidase	P21589	4907	NT5E_seq.15452.5
seq.15453.3	a1-Microglobulin	Alpha-1-microglobulin	P02760	259	AMBP
seq.15455.40	ADA15:ECD	Disintegrin and metalloproteinase domain-containing protein 15:Extracellular domain	Q13444	8751	ADAM15_seq.15455.40
seq.15457.14	Aminopeptidase N	Aminopeptidase N	P15144	290	ANPEP
seq.15460.9	CD26	Dipeptidyl peptidase 4	P27487	1803	DPP4
seq.15462.28	CD8A	T-cell surface glycoprotein CD8 alpha chain	P01732	925	CD8A_seq.15462.28
seq.15465.79	CNPY4	Protein canopy homolog 4	Q8N129	245812	CNPY4
seq.15466.30	CO9A1	Collagen alpha-1(IX) chain	P20849	1297	COL9A1_seq.15466.30
seq.15467.10	CTHR1	Collagen triple helix repeat-containing protein 1	Q96CG8	115908	CTHRC1_seq.15467.10
seq.15468.14	FHR1	Complement factor H-related protein 1	Q03591	3078	CFHR1_seq.15468.14
seq.15470.11	Hexosaminidase B	Beta-hexosaminidase subunit beta	P07686	3074	HEXB_seq.15470.11
seq.15471.29	LIPR2	Pancreatic lipase-related protein 2	P54317	5408	PNLIPRP2_seq.15471.29
seq.15472.16	LRP11	Low-density lipoprotein receptor-related protein 11	Q86VZ4	84918	LRP11_seq.15472.16
seq.15474.7	PIN1	Peptidyl-prolyl cis-trans isomerase NIMA-interacting 1	Q13526	5300	PIN1_seq.15474.7
seq.15475.4	PLTP	Phospholipid transfer protein	P55058	5360	PLTP_seq.15475.4
seq.15476.6	REG3G	Regenerating islet-derived protein 3-gamma	Q6UW15	130120	REG3G_seq.15476.6
seq.15480.2	VNN2	Vascular non-inflammatory molecule 2	O95498	8875	VNN2_seq.15480.2
seq.15481.45	LL-37	Antibacterial protein LL-37	P49913	820	CAMP_seq.15481.45
seq.15482.12	A2ML1	Alpha-2-macroglobulin-like protein 1	A8K2U0	144568	A2ML1
seq.15483.377	Agrin	Agrin	O00468	375790	AGRN
seq.15486.126	ABP1	Amiloride-sensitive amine oxidase [copper-containing]	P19801	26	AOC1_seq.15486.126
seq.15487.164	carboxylesterase, liver	Liver carboxylesterase 1	P23141	1066	CES1_seq.15487.164
seq.15491.20	CD248	Endosialin	Q9HCU0	57124	CD248
seq.15492.1	CRIM1:ECD	Cysteine-rich motor neuron 1 protein:Extracellular domain	Q9NZV1	51232	CRIM1_seq.15492.1
seq.15494.11	FGFP1	Fibroblast growth factor-binding protein 1	Q14512	9982	FGFBP1_seq.15494.11
seq.15495.9	FOLR3	Folate receptor gamma	P41439	2352	FOLR3_seq.15495.9
seq.15497.9	HS3S1	Heparan sulfate glucosamine 3-O-sulfotransferase 1	O14792	9957	HS3ST1
seq.15499.11	Attractin	Attractin	O75882	8455	ATRN
seq.15503.15	Lefty-A	Left-right determination factor 2	O00292	7044	LEFTY2_seq.15503.15
seq.15503.20	Lefty-A	Left-right determination factor 2	O00292	7044	LEFTY2_seq.15503.20
seq.15504.39	Livin B	Baculoviral IAP repeat-containing protein 7 Isoform beta	Q96CA5	79444	BIRC7_seq.15504.39
seq.15506.34	LRP12	Low-density lipoprotein receptor-related protein 12	Q9Y561	29967	LRP12_seq.15506.34
seq.15509.2	NAG	Alpha-N-acetylglucosaminidase	P54802	4669	NAGLU
seq.15511.37	NPTXR	Neuronal pentraxin receptor	O95502	23467	NPTXR_seq.15511.37
seq.15513.108	Prostasin	Prostasin	Q16651	5652	PRSS8_seq.15513.108
seq.15514.26	Pseudocholinesterase	Cholinesterase	P06276	590	BCHE_seq.15514.26
seq.15515.2	SAA	Serum amyloid A-1 protein	P0DJI8	6288	SAA1_seq.15515.2
seq.15516.12	SAA-4	Serum amyloid A-4 protein	P35542	6291	SAA4
seq.15521.4	Alcadein alpha-1	Calsyntenin-1	O94985	22883	CLSTN1
seq.15522.2	GAPR1	Golgi-associated plant pathogenesis-related protein 1	Q9H4G4	152007	GLIPR2
seq.15523.9	HEM2	Delta-aminolevulinic acid dehydratase	P13716	210	ALAD
seq.15524.30	PGAM2	Phosphoglycerate mutase 2	P15259	5224	PGAM2
seq.15525.294	ADH1G	Alcohol dehydrogenase 1C	P00326	126	ADH1C
seq.15526.33	GSHB	Glutathione synthetase	P48637	2937	GSS
seq.15527.90	DLDH	Dihydrolipoyl dehydrogenase, mitochondrial	P09622	1738	DLD_seq.15527.90
seq.15529.33	Cysteine-rich protein 1	Cysteine and glycine-rich protein 1	P21291	1465	CSRP1
seq.15530.33	EphB4	Ephrin type-B receptor 4	P54760	2050	EPHB4
seq.15533.97	Macrophage scavenger receptor:ECD	Macrophage scavenger receptor types I and II:Extracellular domain	P21757	4481	MSR1_seq.15533.97
seq.15534.26	Malate dehydrogenase 2	Malate dehydrogenase, mitochondrial	P40926	4191	MDH2_seq.15534.26
seq.15535.3	Marapsin	Serine protease 27	Q9BQR3	83886	PRSS27_seq.15535.3
seq.15539.15	SLIK1	SLIT and NTRK-like protein 1	Q96PX8	114798	SLITRK1_seq.15539.15
seq.15540.6	Vimentin	Vimentin	P08670	7431	VIM
seq.15542.19	KCRU	Creatine kinase U-type, mitochondrial	P12532	1159	CKMT1A
seq.15544.25	kallikrein 14	Kallikrein-14	Q9P0G3	43847	KLK14_seq.15544.25
seq.15545.13	Calcineurin B a	Calcineurin subunit B type 1	P63098	5534	PPP3R1
seq.15548.35	SERA	D-3-phosphoglycerate dehydrogenase	O43175	26227	PHGDH_seq.15548.35
seq.15553.22	ACES	Acetylcholinesterase	P22303	43	ACHE_seq.15553.22
seq.15556.49	Alpha-amylase 2B	Alpha-amylase 2B	P19961	280	AMY2B_seq.15556.49
seq.15558.63	AMPE	Glutamyl aminopeptidase	Q07075	2028	ENPEP
seq.15559.5	ANTR2	Anthrax toxin receptor 2	P58335	118429	ANTXR2
seq.15560.52	Apo-TC II	Transcobalamin-2	P20062	6948	TCN2_seq.15560.52
seq.15562.24	BGLR	Beta-glucuronidase	P08236	2990	GUSB
seq.15565.102	CA125	Mucin-16	Q8WXI7	94025	MUC16
seq.15566.10	Calponin-1	Calponin-1	P51911	1264	CNN1
seq.15567.2	CD3-zeta	T-cell surface glycoprotein CD3 zeta chain	P20963	919	CD247_seq.15567.2
seq.15569.15	Collagen II	Collagen Type II	P02458	1280	COL2A1_seq.15569.15
seq.15570.99	Complement receptor type 2	Complement receptor type 2	P20023	1380	CR2
seq.15573.110	CSPG3	Neurocan core protein	O14594	1463	NCAN
seq.15574.37	Cyclin A	Cyclin-A2	P20248	890	CCNA2
seq.15576.158	ECP	Eosinophil cationic protein	P12724	6037	RNASE3_seq.15576.158
seq.15579.26	ENPP6	Ectonucleotide pyrophosphatase/phosphodiesterase family member 6	Q6UWR7	133121	ENPP6
seq.15580.2	EPHA7	Ephrin type-A receptor 7	Q15375	2045	EPHA7_seq.15580.2
seq.15581.16	FANK1	Fibronectin type 3 and ankyrin repeat domains protein 1	Q8TC84	92565	FANK1
seq.15582.25	FCN1	Ficolin-1	O00602	2219	FCN1_seq.15582.25
seq.15583.18	FCRLB	Fc receptor-like B	Q6BAA4	127943	FCRLB
seq.15584.9	FHR2	Complement factor H-related protein 2	P36980	3080	CFHR2
seq.15585.304	fibulin 5	Fibulin-5	Q9UBX5	10516	FBLN5_seq.15585.304
seq.15587.20	FOLR2	Folate receptor beta	P14207	2350	FOLR2
seq.15588.17	galactosidase, alpha	Alpha-galactosidase A	P06280	2717	GLA
seq.15589.1	Gc-Globulin, Mixed Type	Vitamin D-binding protein	P02774	2638	GC
seq.15591.28	Glutathione peroxidase	Glutathione peroxidase 1	P07203	2876	GPX1
seq.15594.47	HTRA1	Serine protease HTRA1	Q92743	5654	HTRA1
seq.15596.7	HEXI1	Protein HEXIM1	O94992	10614	HEXIM1_seq.15596.7
seq.15602.43	IL-6 sRa	Interleukin-6 receptor subunit alpha	P08887	3570	IL6R_seq.15602.43
seq.15603.20	Integrin alpha-2	Integrin alpha-2	P17301	3673	ITGA2
seq.15604.18	JNK2	Mitogen-activated protein kinase 9	P45984	5601	MAPK9_seq.15604.18
seq.15606.19	Keratin 19	Keratin, type I cytoskeletal 19	P08727	3880	KRT19
seq.15607.56	KPYR	Pyruvate kinase PKLR	P30613	5313	PKLR_seq.15607.56
seq.15608.5	KS6B1	Ribosomal protein S6 kinase beta-1	P23443	6198	RPS6KB1_seq.15608.5
seq.15610.72	LAP	Cytosol aminopeptidase	P28838	51056	LAP3_seq.15610.72
seq.15612.5	LIN7B	Protein lin-7 homolog B	Q9HAP6	64130	LIN7B_seq.15612.5
seq.15613.16	LIPP	Pancreatic triacylglycerol lipase	P16233	5406	PNLIP
seq.15614.168	LIRA2	Leukocyte immunoglobulin-like receptor subfamily A member 2	Q8N149	11027	LILRA2
seq.15615.8	LIRB3	Leukocyte immunoglobulin-like receptor subfamily B member 3	O75022	102725035	LILRB3_seq.15615.8
seq.15617.8	lymphotactin beta	Cytokine SCM-1 beta	Q9UBD3	6846	XCL2
seq.15619.49	MOG	Myelin-oligodendrocyte glycoprotein	Q16653	4340	MOG
seq.15620.4	NLGN1	Neuroligin-1	Q8N2Q7	22871	NLGN1_seq.15620.4
seq.15622.13	OBCAM	Opioid-binding protein/cell adhesion molecule	Q14982	4978	OPCML_seq.15622.13
seq.15623.1	PD-1	Programmed cell death protein 1	Q15116	5133	PDCD1_seq.15623.1
seq.15626.223	Perlecan	Basement membrane-specific heparan sulfate proteoglycan core protein	P98160	3339	HSPG2
seq.15627.83	PKB	RAC-alpha serine/threonine-protein kinase	P31749	207	AKT1_seq.15627.83
seq.15631.18	PSG1	Pregnancy-specific beta-1-glycoprotein 1	P11464	5669	PSG1
seq.15633.6	RBP	Retinol-binding protein 4	P02753	5950	RBP4_seq.15633.6
seq.15634.139	SLIT1	Slit homolog 1 protein	O75093	6585	SLIT1
seq.15635.4	SMOC2	SPARC-related modular calcium-binding protein 2	Q9H3U7	64094	SMOC2
seq.15636.49	SORC1	VPS10 domain-containing receptor SorCS1	Q8WY21	114815	SORCS1
seq.15637.38	SORC3	VPS10 domain-containing receptor SorCS3	Q9UPU3	22986	SORCS3_seq.15637.38
seq.15640.54	TAGL	Transgelin	Q01995	6876	TAGLN_seq.15640.54
seq.15641.20	TEFF1	Tomoregulin-1	Q8IYR6	100526694	TMEFF1
seq.15644.1	Biotinidase	Biotinidase	P43251	686	BTD_seq.15644.1
seq.15653.9	COAA1	Collagen alpha-1(X) chain	Q03692	1300	COL10A1
seq.15666.21	BMP-2	Bone morphogenetic protein 2	P12643	650	BMP2
seq.15667.39	BMP-4	Bone morphogenetic protein 4	P12644	652	BMP4_seq.15667.39
seq.15668.19	BMP-8	Bone morphogenetic protein 8B	P34820	656	BMP8B
seq.15669.7	BRAF1	Serine/threonine-protein kinase B-raf	P15056	673	BRAF
seq.15670.15	C1QL2	Complement C1q-like protein 2	Q7Z5L3	165257	C1QL2_seq.15670.15
seq.15674.3	CD79A	B-cell antigen receptor complex-associated protein alpha chain	P11912	973	CD79A_seq.15674.3
seq.15675.3	CEBPB	CCAAT/enhancer-binding protein beta	P17676	1051	CEBPB_seq.15675.3
seq.15678.71	DKK2	Dickkopf-related protein 2	Q9UBU2	27123	DKK2_seq.15678.71
seq.15686.49	INHBC	Inhibin beta C chain	P55103	3626	INHBC_seq.15686.49
seq.15688.30	Mannose-binding lectin	Protein ERGIC-53	P49257	3998	LMAN1
seq.15692.300	NODAL	Nodal homolog	Q96S42	4838	NODAL
seq.15693.9	PgR	Progesterone receptor	P06401	5241	PGR
seq.15698.6	TXLNA	Alpha-taxilin	P40222	200081	TXLNA_seq.15698.6
seq.16015.19	ALT	Alanine aminotransferase 1	P24298	2875	GPT_seq.16015.19
seq.16021.30	Cadherin-8	Cadherin-8	P55286	1006	CDH8
seq.16035.8	VEGF sR3	Vascular endothelial growth factor receptor 3	P35916	2324	FLT4_seq.16035.8
seq.16043.30	SHC1:PID	SHC-transforming protein 1:Phosphotyrosine Interaction Domain	P29353	6464	SHC1_seq.16043.30
seq.16049.43	OLR1	Oxidized low-density lipoprotein receptor 1	P78380	4973	OLR1_seq.16049.43
seq.16055.3	complement factor H-related 5	Complement factor H-related protein 5	Q9BXR6	81494	CFHR5_seq.16055.3
seq.16057.6	IGF-II receptor	Cation-independent mannose-6-phosphate receptor	P11717	3482	IGF2R_seq.16057.6
seq.16060.99	NID2	Nidogen-2	Q14112	22795	NID2_seq.16060.99
seq.16070.7	WIF-1	Wnt inhibitory factor 1	Q9Y5W5	11197	WIF1_seq.16070.7
seq.16074.12	GRB2-related adapter protein 2	GRB2-related adapter protein 2	O75791	9402	GRAP2_seq.16074.12
seq.16079.2	TEC	Tyrosine-protein kinase Tec	P42680	7006	TEC_seq.16079.2
seq.16081.38	Aldose reductase-like	Aldo-keto reductase family 1 member B10	O60218	57016	AKR1B10
seq.16288.17	EPHA4	Ephrin type-A receptor 4	P54764	2043	EPHA4_seq.16288.17
seq.16292.288	GIP	Gastric inhibitory polypeptide	P09681	2695	GIP_seq.16292.288
seq.16293.1	Growth hormone-releasing factor	Somatoliberin	P01286	2691	GHRH_seq.16293.1
seq.16296.43	LGR5	Leucine-rich repeat-containing G-protein coupled receptor 5	O75473	8549	LGR5_seq.16296.43
seq.16297.14	ROBO4	Roundabout homolog 4	Q8WZ75	54538	ROBO4_seq.16297.14
seq.16298.84	sPLA(2)-IID	Group IID secretory phospholipase A2	Q9UNK4	26279	PLA2G2D
seq.16299.13	TIGIT	T-cell immunoreceptor with Ig and ITIM domains	Q495A1	201633	TIGIT_seq.16299.13
seq.16300.4	TREM2	Triggering receptor expressed on myeloid cells 2	Q9NZC2	54209	TREM2_seq.16300.4
seq.16302.11	SPLC2	BPI fold-containing family A member 2	Q96DR5	140683	BPIFA2_seq.16302.11
seq.16304.6	LGR4	Leucine-rich repeat-containing G-protein coupled receptor 4	Q9BXB1	55366	LGR4
seq.16305.10	Cadherin-11:ECD	Cadherin-11:Extracellular domain	P55287	1009	CDH11_seq.16305.10
seq.16307.22	UNC5H4	Netrin receptor UNC5D	Q6UXZ4	137970	UNC5D_seq.16307.22
seq.16308.14	BTLA	B- and T-lymphocyte attenuator	Q7Z6A9	151888	BTLA
seq.16309.30	Soggy-1	Dickkopf-like protein 1	Q9UK85	27120	DKKL1_seq.16309.30
seq.16312.45	Cadherin-6	Cadherin-6	P55285	1004	CDH6_seq.16312.45
seq.16315.105	VEGF sR1	Vascular endothelial growth factor receptor 1	P17948	2321	FLT1_seq.16315.105
seq.16317.20	Desmoglein-3	Desmoglein-3	P32926	1830	DSG3_seq.16317.20
seq.16318.12	ALK-1	Serine/threonine-protein kinase receptor R3	P37023	94	ACVRL1_seq.16318.12
seq.16320.139	CD320	CD320 antigen	Q9NPF0	51293	CD320
seq.16322.10	PACAP	Marginal zone B- and B1-cell-specific protein	Q8WU39	51237	MZB1_seq.16322.10
seq.16323.8	NRX3A	Neurexin-3	Q9Y4C0	9369	NRXN3_seq.16323.8
seq.16324.38	TLR1:ECD	Toll-like receptor 1:Extracellular domain	Q15399	7096	TLR1_seq.16324.38
seq.16536.3	HMGA1	High mobility group protein HMG-I/HMG-Y	P17096	3159	HMGA1
seq.16551.14	STA5B	Signal transducer and activator of transcription 5B	P51692	6777	STAT5B
seq.16558.2	MYOC	Myocilin	Q99972	4653	MYOC
seq.16561.9	Alpha-1B-glycoprotein	Alpha-1B-glycoprotein	P04217	1	A1BG
seq.16583.8	AP4A	Bis(5'-nucleosyl)-tetraphosphatase [asymmetrical]	P50583	318	NUDT2
seq.16585.16	B3GN4	N-acetyllactosaminide beta-1,3-N-acetylglucosaminyltransferase 4	Q9C0J1	79369	B3GNT4
seq.16587.1	Beta-casein	Beta-casein	P05814	1447	CSN2
seq.16588.10	BiP	78 kDa glucose-regulated protein	P11021	3309	HSPA5
seq.16591.71	CHIA	Acidic mammalian chitinase	Q9BZP6	27159	CHIA
seq.16593.3	FADD	FAS-associated death domain protein	Q13158	8772	FADD
seq.16594.44	FAIM1	Fas apoptotic inhibitory molecule 1	Q9NVQ4	55179	FAIM_seq.16594.44
seq.16596.25	GLRX3	Glutaredoxin-3	O76003	10539	GLRX3
seq.16597.11	GLRX5	Glutaredoxin-related protein 5, mitochondrial	Q86SX6	51218	GLRX5
seq.16599.38	GPN1	GPN-loop GTPase 1	Q9HCN4	11321	GPN1
seq.16605.2	C1T9A	Complement C1q and tumor necrosis factor-related protein 9A	P0C862	338872	C1QTNF9_seq.16605.2
seq.16606.85	Aldose reductase	Aldose reductase	P15121	231	AKR1B1_seq.16606.85
seq.16607.78	Gelsolin	Gelsolin	P06396	2934	GSN_seq.16607.78
seq.16609.106	KIRR2	Kin of IRRE-like protein 2	Q6UWL6	84063	KIRREL2_seq.16609.106
seq.16610.13	LRP10	Low-density lipoprotein receptor-related protein 10	Q7Z4F1	26020	LRP10
seq.16612.28	SDC3	Syndecan-3	O75056	9672	SDC3
seq.16613.3	CAD17	Cadherin-17	Q12864	1015	CDH17
seq.16614.27	RSPO1	R-spondin-1	Q2MKA7	284654	RSPO1_seq.16614.27
seq.16616.137	ENOB	Beta-enolase	P13929	2027	ENO3
seq.16617.14	Caspase-14	Caspase-14	P31944	23581	CASP14
seq.16618.7	CD69	Early activation antigen CD69	Q07108	969	CD69
seq.16620.26	LY75	Lymphocyte antigen 75	O60449	100526664	LY75
seq.16621.77	AIBP	NAD(P)H-hydrate epimerase	Q8NCW5	128240	NAXE
seq.16746.12	Activin B	Activin B	P09529	3625	INHBB_seq.16746.12
seq.16748.1	BMP-3	Bone morphogenetic protein 3	P12645	651	BMP3_seq.16748.1
seq.16749.79	BMP-3b	Growth/differentiation factor 10	P55107	2662	GDF10_seq.16749.79
seq.16751.15	BNP	Natriuretic peptides B	P16860	4879	NPPB_seq.16751.15
seq.16753.46	CO6A2	Collagen alpha-2(VI) chain	P12110	1292	COL6A2
seq.16754.40	CSKP	Peripheral plasma membrane protein CASK	O14936	8573	CASK
seq.16755.195	GDF-3	Growth/differentiation factor 3	Q9NR23	9573	GDF3
seq.16756.30	GDF7	Growth/differentiation factor 7	Q7Z4P5	151449	GDF7_seq.16756.30
seq.16758.96	HDGF	Hepatoma-derived growth factor	P51858	3068	HDGF_seq.16758.96
seq.16760.2	IL-26	Interleukin-26	Q9NPH9	55801	IL26
seq.16763.11	LECT2	Leukocyte cell-derived chemotaxin-2	O14960	3950	LECT2_seq.16763.11
seq.16765.52	PBP	Platelet basic protein	P02775	5473	PPBP_seq.16765.52
seq.16768.3	PLAK	Junction plakoglobin	P14923	3728	JUP_seq.16768.3
seq.16769.20	RAC3	Ras-related C3 botulinum toxin substrate 3	P60763	5881	RAC3
seq.16770.3	REG1B	Lithostathine-1-beta	P48304	5968	REG1B_seq.16770.3
seq.16773.29	SCUB3	Signal peptide, CUB and EGF-like domain-containing protein 3	Q8IX30	222663	SCUBE3
seq.16780.6	HSP 70	Heat shock 70 kDa protein 1A	P0DMV8	3303	HSPA1A_seq.16780.6
seq.16781.2	ENASE	Cytosolic endo-beta-N-acetylglucosaminidase	Q8NFI3	64772	ENGASE
seq.16785.45	HD-5	Defensin-5	Q01523	1670	DEFA5_seq.16785.45
seq.16792.4	Siglec-5	Sialic acid-binding Ig-like lectin 5	O15389	8778	SIGLEC5_seq.16792.4
seq.16802.31	OCAD1	OCIA domain-containing protein 1	Q9NX40	54940	OCIAD1_seq.16802.31
seq.16803.4	CALB2	Calretinin	P22676	794	CALB2
seq.16805.5	PDE5A	cGMP-specific 3',5'-cyclic phosphodiesterase	O76074	8654	PDE5A_seq.16805.5
seq.16807.35	TNNT3	Troponin T, fast skeletal muscle	P45378	7140	TNNT3
seq.16809.1	NDKM	Nucleoside diphosphate kinase, mitochondrial	O00746	4833	NME4
seq.16810.3	RhoGDI	Rab GDP dissociation inhibitor alpha	P31150	2664	GDI1_seq.16810.3
seq.16814.13	SLIM 1	Four and a half LIM domains protein 1	Q13642	2273	FHL1
seq.16818.200	CDCP1	CUB domain-containing protein 1	Q9H5V8	64866	CDCP1_seq.16818.200
seq.16823.75	APOL3	Apolipoprotein L3	O95236	80833	APOL3
seq.16825.20	ATX3	Ataxin-3	P54252	4287	ATXN3
seq.16828.8	Collagen a1(VI)	Collagen alpha-1(VI) chain	P12109	1291	COL6A1_seq.16828.8
seq.16831.7	DOK1	Docking protein 1	Q99704	1796	DOK1
seq.16836.1	FHR3	Complement factor H-related protein 3	Q02985	10878	CFHR3
seq.16837.20	FLIP	CASP8 and FADD-like apoptosis regulator	O15519	8837	CFLAR
seq.16845.15	MPZL1	Myelin protein zero-like protein 1	O95297	9019	MPZL1
seq.16847.39	RAB3B	Ras-related protein Rab-3B	P20337	5865	RAB3B
seq.16850.5	RGS5	Regulator of G-protein signaling 5	O15539	8490	RGS5
seq.16851.50	SCO2	Protein SCO2 homolog, mitochondrial	O43819	9997	SCO2
seq.16852.10	NHRF3	Na(+)/H(+) exchange regulatory cofactor NHE-RF3	Q5T2W1	5174	PDZK1
seq.16853.5	NRK1	Nicotinamide riboside kinase 1	Q9NWW6	54981	NMRK1
seq.16854.17	LSM4	U6 snRNA-associated Sm-like protein LSm4	Q9Y4Z0	25804	LSM4
seq.16856.79	MARE2	Microtubule-associated protein RP/EB family member 2	Q15555	10982	MAPRE2
seq.16857.2	RAB2A	Ras-related protein Rab-2A	P61019	5862	RAB2A_seq.16857.2
seq.16858.384	RCN3	Reticulocalbin-3	Q96D15	57333	RCN3_seq.16858.384
seq.16859.100	SHLB1	Endophilin-B1	Q9Y371	51100	SH3GLB1
seq.16863.47	NANP	N-acylneuraminate-9-phosphatase	Q8TBE9	140838	NANP
seq.16865.62	RBP56	TATA-binding protein-associated factor 2N	Q92804	8148	TAF15_seq.16865.62
seq.16867.76	PCTK1	Cyclin-dependent kinase 16	Q00536	5127	CDK16
seq.16872.248	MAAI	Maleylacetoacetate isomerase	O43708	2954	GSTZ1
seq.16875.13	MGN2	Protein mago nashi homolog 2	Q96A72	55110	MAGOHB
seq.16877.19	MSRB2	Methionine-R-sulfoxide reductase B2, mitochondrial	Q9Y3D2	22921	MSRB2
seq.16882.27	PHP14	14 kDa phosphohistidine phosphatase	Q9NRX4	29085	PHPT1
seq.16883.57	RAB4A	Ras-related protein Rab-4A	P20338	5867	RAB4A
seq.16885.49	MARE3	Microtubule-associated protein RP/EB family member 3	Q9UPY8	22924	MAPRE3_seq.16885.49
seq.16887.29	PTH2	Peptidyl-tRNA hydrolase 2, mitochondrial	Q9Y3E5	51651	PTRH2
seq.16890.37	ATL1	ADAMTS-like protein 1	Q8N6G6	92949	ADAMTSL1_seq.16890.37
seq.16892.23	ENPP2	Ectonucleotide pyrophosphatase/phosphodiesterase family member 2	Q13822	5168	ENPP2
seq.16899.59	OSBL9	Oxysterol-binding protein-related protein 9	Q96SU4	114883	OSBPL9
seq.16900.29	MDGA1	MAM domain-containing glycosylphosphatidylinositol anchor protein 1	Q8NFP4	266727	MDGA1
seq.16902.17	LAMP1	Lysosome-associated membrane glycoprotein 1	P11279	3916	LAMP1
seq.16907.3	Nectin-like protein 3	Cell adhesion molecule 2	Q8N3J6	253559	CADM2
seq.16908.5	OMGP	Oligodendrocyte-myelin glycoprotein	P23515	4974	OMG
seq.16913.8	RNT2	Ribonuclease T2	O00584	8635	RNASET2
seq.16914.104	sCD14	Monocyte differentiation antigen CD14, soluble	P08571	929	CD14_seq.16914.104
seq.16915.153	SEM4A	Semaphorin-4A	Q9H3S1	64218	SEMA4A
seq.16916.19	SLIK6	SLIT and NTRK-like protein 6	Q9H5Y7	84189	SLITRK6
seq.16918.198	TLR3	Toll-like receptor 3	O15455	7098	TLR3
seq.16919.1	ACBP	Acyl-CoA-binding protein	P07108	1622	DBI
seq.16922.53	PLXB3	Plexin-B3	Q9ULL4	5365	PLXNB3
seq.16923.20	Profilin II	Profilin-2	P35080	5217	PFN2_seq.16923.20
seq.16926.44	Alkaline phosphatase, liver	Alkaline phosphatase, tissue-nonspecific isozyme	P05186	249	ALPL
seq.16927.9	Coagulation factor XIII	Coagulation factor XIII	P00488|P05160	2162|2165	F13A1|F13B
seq.16932.5	SULT 1E	Estrogen sulfotransferase	P49888	6783	SULT1E1_seq.16932.5
seq.17137.160	Beta-globin	Hemoglobin subunit beta	P68871	3043	HBB
seq.17138.8	GST A1-1	Glutathione S-transferase A1	P08263	2938	GSTA1_seq.17138.8
seq.17140.57	PDGFD	Platelet-derived growth factor D	Q9GZP0	80310	PDGFD_seq.17140.57
seq.17145.1	S100A8/S100A9	Protein S100-A8/A9 heterodimer	P05109|P06702	6279|6280	S100A8|S100A9
seq.17148.7	BLVRB	Flavin reductase (NADPH)	P30043	645	BLVRB
seq.17150.8	HSP 10	10 kDa heat shock protein, mitochondrial	P61604	3336	HSPE1
seq.17151.84	IRF-3	Interferon regulatory factor 3	Q14653	3661	IRF3
seq.17152.10	KI2S4	Killer cell immunoglobulin-like receptor 2DS4	P43632	3809	KIR2DS4
seq.17153.46	KI2L3	Killer cell immunoglobulin-like receptor 2DL3	P43628	3804	KIR2DL3
seq.17154.2	TEBP	Prostaglandin E synthase 3	Q15185	10728	PTGES3
seq.17155.1	VPS28 protein homolog	Vacuolar protein sorting-associated protein 28 homolog	Q9UK41	51160	VPS28
seq.17156.72	DCAK1	Serine/threonine-protein kinase DCLK1	O15075	9201	DCLK1
seq.17158.17	UB2G1	Ubiquitin-conjugating enzyme E2 G1	P62253	7326	UBE2G1
seq.17161.1	OST48	Dolichyl-diphosphooligosaccharide--protein glycosyltransferase 48 kDa subunit	P39656	1650	DDOST
seq.17163.117	Annexin III	Annexin A3	P12429	306	ANXA3
seq.17164.15	annexin IV	Annexin A4	P09525	307	ANXA4
seq.17165.1	BTG	Beta-thromboglobulin	P02775	5473	PPBP_seq.17165.1
seq.17166.4	FGF-8F	Fibroblast growth factor 8 isoform F	P55075	2253	FGF8_seq.17166.4
seq.17170.15	CALCB	Calcitonin gene-related peptide 2	P10092	797	CALCB
seq.17172.19	STAT	Statherin	P02808	6779	STATH
seq.17175.5	MP2K6	Dual specificity mitogen-activated protein kinase kinase 6	P52564	5608	MAP2K6
seq.17176.13	PSIP1	PC4 and SFRS1-interacting protein	O75475	11168	PSIP1
seq.17195.43	BAG-1	BAG family molecular chaperone regulator 1	Q99933	573	BAG1
seq.17196.5	ClpP endopeptidase	ATP-dependent Clp protease proteolytic subunit, mitochondrial	Q16740	8192	CLPP
seq.17199.43	HIF1N	Hypoxia-inducible factor 1-alpha inhibitor	Q9NWT6	55662	HIF1AN
seq.17200.50	KI2L1	Killer cell immunoglobulin-like receptor 2DL1	P43626	3802	KIR2DL1
seq.17202.37	PDCD4	Programmed cell death protein 4	Q53EL6	27250	PDCD4
seq.17204.17	PNMT	Phenylethanolamine N-methyltransferase	P11086	5409	PNMT
seq.17205.21	RAB5A	Ras-related protein Rab-5A	P20339	5868	RAB5A
seq.17209.27	ST2B1	Sulfotransferase family cytosolic 2B member 1	O00204	6820	SULT2B1
seq.17210.2	TCL1A	T-cell leukemia/lymphoma protein 1A	P56279	8115	TCL1A
seq.17224.12	MIME	Mimecan	P20774	4969	OGN
seq.17231.1	L-plastin	Plastin-2	P13796	3936	LCP1_seq.17231.1
seq.17319.1	SELH	Selenoprotein H	Q8IZQ5	280636	SELENOH
seq.17320.19	ADPPT	L-aminoadipate-semialdehyde dehydrogenase-phosphopantetheinyl transferase	Q9NRN7	60496	AASDHPPT
seq.17325.10	KGUA	Guanylate kinase	Q16774	2987	GUK1
seq.17326.44	DUS23	Dual specificity protein phosphatase 23	Q9BVJ7	54935	DUSP23
seq.17327.3	CNPY3	Protein canopy homolog 3	Q9BT09	10695	CNPY3
seq.17329.2	BDH2	3-hydroxybutyrate dehydrogenase type 2	Q9BUT1	56898	BDH2
seq.17331.138	KREM1	Kremen protein 1	Q96MU8	83999	KREMEN1_seq.17331.138
seq.17332.3	ARHL2	Poly(ADP-ribose) glycohydrolase ARH3	Q9NX46	54936	ADPRS
seq.17333.20	ACADM	Medium-chain specific acyl-CoA dehydrogenase, mitochondrial	P11310	34	ACADM
seq.17335.18	VAMP2	Vesicle-associated membrane protein 2	P63027	6844	VAMP2_seq.17335.18
seq.17336.54	CR3L2	Cyclic AMP-responsive element-binding protein 3-like protein 2	Q70SY1	64764	CREB3L2
seq.17337.1	TYY1	Transcriptional repressor protein YY1	P25490	7528	YY1
seq.17341.89	THIC	Acetyl-CoA acetyltransferase, cytosolic	Q9BWD1	39	ACAT2
seq.17342.13	AGR3	Anterior gradient protein 3	Q8TD06	155465	AGR3_seq.17342.13
seq.17343.6	SNPH	Syntaphilin	O15079	9751	SNPH
seq.17344.23	STML1	Stomatin-like protein 1	Q9UBI4	9399	STOML1
seq.17345.12	ZADH2	Prostaglandin reductase 3	Q8N4Q0	284273	PTGR3
seq.17346.61	FDSCP	Follicular dendritic cell secreted peptide	Q8NFU4	260436	FDCSP
seq.17347.80	CA080	Axin interactor, dorsalization-associated protein	Q96BJ3	64853	AIDA
seq.17348.5	SYJ2B	Synaptojanin-2-binding protein	P57105	55333	SYNJ2BP
seq.17350.13	CHM2B	Charged multivesicular body protein 2b	Q9UQN3	25978	CHMP2B
seq.17355.56	SYT4	Synaptotagmin-4	Q9H2B2	6860	SYT4
seq.17356.34	IL1FA	Interleukin-1 family member 10	Q8WWZ1	84639	IL1F10
seq.17357.33	SPCS	O-phosphoseryl-tRNA(Sec) selenium transferase	Q9HD40	51091	SEPSECS
seq.17362.5	VHL	Von Hippel-Lindau disease tumor suppressor	P40337	7428	VHL
seq.17364.8	RU2B	U2 small nuclear ribonucleoprotein B''	P08579	6629	SNRPB2
seq.17365.7	KAT1	Kynurenine--oxoglutarate transaminase 1	Q16773	883	KYAT1
seq.17366.6	DCNL1	DCN1-like protein 1	Q96GG9	54165	DCUN1D1
seq.17367.5	Stathmin	Stathmin	P16949	3925	STMN1
seq.17370.186	ABHDA	Mycophenolic acid acyl-glucuronide esterase, mitochondrial	Q9NUJ1	55347	ABHD10
seq.17372.5	4EBP1	Eukaryotic translation initiation factor 4E-binding protein 1	Q13541	1978	EIF4EBP1
seq.17377.1	Aldose reductase-like C3	Aldo-keto reductase family 1 member C3	P42330	8644	AKR1C3
seq.17380.2	UBE2K	Ubiquitin-conjugating enzyme E2 K	P61086	3093	UBE2K
seq.17383.4	STAR5	StAR-related lipid transfer protein 5	Q9NSY2	80765	STARD5
seq.17384.110	K6PF	ATP-dependent 6-phosphofructokinase, muscle type	P08237	5213	PFKM
seq.17387.27	IKB-beta	NF-kappa-B inhibitor beta	Q15653	4793	NFKBIB
seq.17391.10	SPF45	Splicing factor 45	Q96I25	84991	RBM17
seq.17393.13	SCAD	Short-chain specific acyl-CoA dehydrogenase, mitochondrial	P16219	35	ACADS
seq.17396.23	ADH1A	Alcohol dehydrogenase 1A	P07327	124	ADH1A
seq.17397.8	DHB11	Estradiol 17-beta-dehydrogenase 11	Q8NBQ5	51170	HSD17B11
seq.17398.55	HO-1	Heme oxygenase 1	P09601	3162	HMOX1
seq.17400.71	ACOT8	Acyl-coenzyme A thioesterase 8	O14734	10005	ACOT8
seq.17403.14	acyl-Coenzyme A dehydrogenase	Short/branched chain specific acyl-CoA dehydrogenase, mitochondrial	P45954	36	ACADSB
seq.17404.5	ARL5B	ADP-ribosylation factor-like protein 5B	Q96KC2	221079	ARL5B
seq.17405.2	UCHL5	Ubiquitin carboxyl-terminal hydrolase isozyme L5	Q9Y5K5	51377	UCHL5
seq.17408.2	PMM1	Phosphomannomutase 1	Q92871	5372	PMM1
seq.17410.5	CETN3	Centrin-3	O15182	1070	CETN3
seq.17411.55	UFD1	Ubiquitin recognition factor in ER-associated degradation protein 1	Q92890	7353	UFD1
seq.17419.17	TES	Testin	Q9UGI8	26136	TES
seq.17427.26	NLGN3	Neuroligin-3	Q9NZ94	54413	NLGN3_seq.17427.26
seq.17432.25	KAD4	Adenylate kinase 4, mitochondrial	P27144	205	AK4
seq.17435.43	ETFA	Electron transfer flavoprotein subunit alpha, mitochondrial	P13804	2108	ETFA
seq.17436.193	CSNK1G2	Casein kinase I isoform gamma-2	P78368	1455	CSNK1G2_seq.17436.193
seq.17441.4	Alkaline phosphatase, intestine	Intestinal-type alkaline phosphatase	P09923	248	ALPI_seq.17441.4
seq.17447.52	SFRP4	Secreted frizzled-related protein 4	Q6FHJ7	6424	SFRP4_seq.17447.52
seq.17449.23	CD9	CD9 antigen	P21926	928	CD9
seq.17450.51	Histidyl-tRNA synthetase	Histidine--tRNA ligase, cytoplasmic	P12081	3035	HARS1
seq.17451.13	BIM	Bcl-2-like protein 11	O43521	10018	BCL2L11
seq.17453.34	Ceruloplasmin	Ceruloplasmin	P00450	1356	CP
seq.17454.15	EGFL6	Epidermal growth factor-like protein 6	Q8IUX8	25975	EGFL6
seq.17455.42	FOLR1	Folate receptor alpha	P15328	2348	FOLR1
seq.17456.53	GOLM1	Golgi membrane protein 1	Q8NBJ4	51280	GOLM1_seq.17456.53
seq.17460.51	Mx1	Interferon-induced GTP-binding protein Mx1	P20591	4599	MX1
seq.17462.19	IRF1	Interferon regulatory factor 1	P10914	3659	IRF1_seq.17462.19
seq.17466.72	ACSF2	Acyl-CoA synthetase family member 2, mitochondrial	Q96CM8	80221	ACSF2
seq.17467.1	DHRS9	Dehydrogenase/reductase SDR family member 9	Q9BPW9	10170	DHRS9
seq.17468.1	SUFU	Suppressor of fused homolog	Q9UMX1	51684	SUFU
seq.17474.106	YETS4	YEATS domain-containing protein 4	O95619	8089	YEATS4
seq.17475.18	TOPK	Lymphokine-activated killer T-cell-originated protein kinase	Q96KB5	55872	PBK
seq.17490.4	SH3BGRL3-like protein	SH3 domain-binding glutamic acid-rich-like protein 3	Q9H299	83442	SH3BGRL3
seq.17495.141	SIR3	NAD-dependent protein deacetylase sirtuin-3, mitochondrial	Q9NTG7	23410	SIRT3
seq.17505.125	NALDL	N-acetylated-alpha-linked acidic dipeptidase-like protein	Q9UQQ1	10004	NAALADL1
seq.17509.6	HPPD	4-hydroxyphenylpyruvate dioxygenase	P32754	3242	HPD
seq.17510.7	SRP14	Signal recognition particle 14 kDa protein	P37108	6727	SRP14
seq.17511.10	RPP30	Ribonuclease P protein subunit p30	P78346	10556	RPP30
seq.17512.2	NMI	N-myc-interactor	Q13287	9111	NMI
seq.17513.11	ANX11	Annexin A11	P50995	311	ANXA11
seq.17514.48	RAB21	Ras-related protein Rab-21	Q9UL25	23011	RAB21
seq.17515.6	STCH	Heat shock 70 kDa protein 13	P48723	6782	HSPA13
seq.17516.7	Rab3A	Ras-related protein Rab-3A	P20336	5864	RAB3A
seq.17671.58	ING4	Inhibitor of growth protein 4	Q9UNL4	51147	ING4
seq.17672.184	Gastric intrinsic factor	Gastric intrinsic factor	P27352	2694	CBLIF
seq.17673.34	Carbonic Anhydrase VB	Carbonic anhydrase 5B, mitochondrial	Q9Y2D0	11238	CA5B
seq.17675.17	ACO13	Acyl-coenzyme A thioesterase 13	Q9NPJ3	55856	ACOT13
seq.17676.13	CIP4	Cdc42-interacting protein 4	Q15642	9322	TRIP10
seq.17677.47	BY55	CD160 antigen	O95971	11126	CD160
seq.17678.28	VSIG4	V-set and immunoglobulin domain-containing protein 4	Q9Y279	11326	VSIG4
seq.17680.12	EPHB1	Ephrin type-B receptor 1	P54762	2047	EPHB1
seq.17682.1	CD46	Membrane cofactor protein	P15529	4179	CD46
seq.17683.2	COMD9	COMM domain-containing protein 9	Q9P000	29099	COMMD9
seq.17685.9	Apo A-IV	Apolipoprotein A-IV	P06727	337	APOA4
seq.17686.27	TBCB	Tubulin-folding cofactor B	Q99426	1155	TBCB
seq.17691.1	TPP1	Tripeptidyl-peptidase 1	O14773	1200	TPP1
seq.17692.2	BT3A3	Butyrophilin subfamily 3 member A3	O00478	10384	BTN3A3_seq.17692.2
seq.17693.2	Septin-6	Septin-6	Q14141	23157	SEPTIN6
seq.17694.32	PSME2	Proteasome activator complex subunit 2	Q9UL46	5721	PSME2
seq.17696.1	TIRP	TIR domain-containing adapter molecule 2	Q86XR7	100302736	TICAM2
seq.17697.2	OVCA2	Esterase OVCA2	Q8WZ82	124641	OVCA2
seq.17698.15	WBP2	WW domain-binding protein 2	Q969T9	23558	WBP2
seq.17699.43	TIMELESS	Protein timeless homolog	Q9UNS1	8914	TIMELESS
seq.17702.53	UGT 1A1	UDP-glucuronosyltransferase 1-1	P22309	54658	UGT1A1
seq.17703.40	GEMI	Geminin	O75496	51053	GMNN
seq.17704.74	HS105	Heat shock protein 105 kDa	Q92598	10808	HSPH1
seq.17706.4	PPR1A	Protein phosphatase 1 regulatory subunit 1A	Q13522	5502	PPP1R1A
seq.17710.40	TPD53	Tumor protein D53	Q16890	7164	TPD52L1
seq.17711.13	VAMP1	Vesicle-associated membrane protein 1	P23763	6843	VAMP1
seq.17712.7	IDI1	Isopentenyl-diphosphate Delta-isomerase 1	Q13907	3422	IDI1
seq.17721.82	GAS7	Growth arrest-specific protein 7	O60861	8522	GAS7
seq.17722.5	FKBP52 protein	Peptidyl-prolyl cis-trans isomerase FKBP4	Q02790	2288	FKBP4
seq.17724.3	WWOX	WW domain-containing oxidoreductase	Q9NZC7	51741	WWOX
seq.17725.37	USH1C	Harmonin	Q9Y6N9	10083	USH1C
seq.17726.3	SAR1A	GTP-binding protein SAR1a	Q9NR31	56681	SAR1A_seq.17726.3
seq.17727.1	Securin	Securin	O95997	9232	PTTG1
seq.17728.61	CHM2A	Charged multivesicular body protein 2a	O43633	27243	CHMP2A
seq.17729.20	UBE2S	Ubiquitin-conjugating enzyme E2 S	Q16763	27338	UBE2S
seq.17734.13	a-endosulfine	Alpha-endosulfine	O43768	2029	ENSA
seq.17735.130	GBRAP	Gamma-aminobutyric acid receptor-associated protein	O95166	11337	GABARAP_seq.17735.130
seq.17736.105	APTX	Aprataxin	Q7Z2E3	54840	APTX
seq.17737.7	IVD	Isovaleryl-CoA dehydrogenase, mitochondrial	P26440	3712	IVD
seq.17738.7	CRNN	Cornulin	Q9UBG3	49860	CRNN
seq.17739.1	HCDH	Hydroxyacyl-coenzyme A dehydrogenase, mitochondrial	Q16836	3033	HADH
seq.17742.2	RRAS	Ras-related protein R-Ras	P10301	6237	RRAS
seq.17743.14	UBE2A	Ubiquitin-conjugating enzyme E2 A	P49459	7319	UBE2A
seq.17744.31	RB11A	Ras-related protein Rab-11A	P62491	8766	RAB11A
seq.17746.77	FIS1	Mitochondrial fission 1 protein	Q9Y3D6	51024	FIS1
seq.17747.45	TRAF1	TNF receptor-associated factor 1	Q13077	7185	TRAF1
seq.17748.21	QORX	Quinone oxidoreductase PIG3	Q53FA7	9540	TP53I3
seq.17750.8	RIR2	Ribonucleoside-diphosphate reductase subunit M2	P31350	6241	RRM2
seq.17751.68	CRBB1	Beta-crystallin B1	P53674	1414	CRYBB1
seq.17752.24	Arginase	Arginase-2, mitochondrial	P78540	384	ARG2
seq.17755.5	UGDH	UDP-glucose 6-dehydrogenase	O60701	7358	UGDH
seq.17756.69	DCTD	Deoxycytidylate deaminase	P32321	1635	DCTD
seq.17757.86	CAB39	Calcium-binding protein 39	Q9Y376	51719	CAB39
seq.17758.79	DCXR	L-xylulose reductase	Q7Z4W1	51181	DCXR
seq.17760.128	WDR5	WD repeat-containing protein 5	P61964	11091	WDR5
seq.17761.2	NUDT5	ADP-sugar pyrophosphatase	Q9UKK9	11164	NUDT5
seq.17764.108	RHOC	Rho-related GTP-binding protein RhoC	P08134	389	RHOC
seq.17765.3	SPN1	Snurportin-1	O95149	10073	SNUPN
seq.17766.5	NCF-1	Neutrophil cytosol factor 1	P14598	653361	NCF1
seq.17768.50	HAOX1	Hydroxyacid oxidase 1	Q9UJM8	54363	HAO1
seq.17769.28	PCNP	PEST proteolytic signal-containing nuclear protein	Q8WW12	57092	PCNP
seq.17770.42	EMC8	ER membrane protein complex subunit 8	O43402	10328	EMC8
seq.17771.35	RPC9	DNA-directed RNA polymerase III subunit RPC9	O75575	27297	CRCP
seq.17772.7	UBD	Ubiquitin D	O15205	10537	UBD
seq.17773.26	SNAG	Gamma-soluble NSF attachment protein	Q99747	8774	NAPG
seq.17774.38	SMD3	Small nuclear ribonucleoprotein Sm D3	P62318	6634	SNRPD3
seq.17775.8	TAGL3	Transgelin-3	Q9UI15	29114	TAGLN3
seq.17776.15	PECR	Peroxisomal trans-2-enoyl-CoA reductase	Q9BY49	55825	PECR
seq.17777.31	SDSL	Serine dehydratase-like	Q96GA7	113675	SDSL
seq.17778.19	RAB32	Ras-related protein Rab-32	Q13637	10981	RAB32
seq.17781.191	MLP3A	Microtubule-associated proteins 1A/1B light chain 3A	Q9H492	84557	MAP1LC3A
seq.17782.23	THIK	3-ketoacyl-CoA thiolase, peroxisomal	P09110	30	ACAA1
seq.17783.9	MMAB	Cob(I)yrinic acid a,c-diamide adenosyltransferase, mitochondrial	Q96EY8	326625	MMAB
seq.17784.23	GMFB	Glia maturation factor beta	P60983	2764	GMFB
seq.17785.11	RCL	2'-deoxynucleoside 5'-phosphate N-hydrolase 1	O43598	10591	DNPH1
seq.17786.5	GGPPS	Geranylgeranyl pyrophosphate synthase	O95749	9453	GGPS1
seq.17787.1	Enoyl-CoA hydratase	Enoyl-CoA hydratase, mitochondrial	P30084	1892	ECHS1
seq.17789.1	NADC	Nicotinate-nucleotide pyrophosphorylase [carboxylating]	Q15274	23475	QPRT
seq.17791.25	HPCL1	Hippocalcin-like protein 1	P37235	3241	HPCAL1_seq.17791.25
seq.17792.158	SSDH	Succinate-semialdehyde dehydrogenase, mitochondrial	P51649	7915	ALDH5A1
seq.17793.4	DIRA1	GTP-binding protein Di-Ras1	O95057	148252	DIRAS1
seq.17794.6	Phosphomannomutase 2	Phosphomannomutase 2	O15305	5373	PMM2
seq.17795.176	LSM1	U6 snRNA-associated Sm-like protein LSm1	O15116	27257	LSM1
seq.17796.15	IMPA1	Inositol monophosphatase 1	P29218	3612	IMPA1
seq.17797.1	CUL1	Cullin-1	Q13616	8454	CUL1
seq.17799.9	6PGL	6-phosphogluconolactonase	O95336	25796	PGLS
seq.17800.33	SCAND1	SCAN domain-containing protein 1	P57086	51282	SCAND1
seq.17802.4	SIAS	Sialic acid synthase	Q9NR45	54187	NANS
seq.17804.102	PNPO	Pyridoxine-5'-phosphate oxidase	Q9NVS9	55163	PNPO
seq.17805.35	SPF30	Survival of motor neuron-related-splicing factor 30	O75940	10285	SMNDC1
seq.17806.6	Syntenin 1	Syntenin-1	O00560	6386	SDCBP
seq.17808.37	NIT2	Omega-amidase NIT2	Q9NQR4	56954	NIT2
seq.17811.78	ST1C2	Sulfotransferase 1C2	O00338	6819	SULT1C2
seq.17812.2	TP4A1	Protein tyrosine phosphatase type IVA 1	Q93096	7803	PTP4A1
seq.17813.21	BPHL	Valacyclovir hydrolase	Q86WA6	670	BPHL
seq.17814.8	BPNT1	3'(2'),5'-bisphosphate nucleotidase 1	O95861	10380	BPNT1
seq.17816.58	NCALD	Neurocalcin-delta	P61601	83988	NCALD
seq.17817.22	DDIT4	DNA damage-inducible transcript 4 protein	Q9NX09	54541	DDIT4
seq.17818.22	SUGT1	Protein SGT1 homolog	Q9Y2Z0	10910	SUGT1
seq.17819.30	FAHD1	Acylpyruvase FAHD1, mitochondrial	Q6P587	81889	FAHD1
seq.17820.170	MLF1	Myeloid leukemia factor 1	P58340	4291	MLF1
seq.17821.20	NMT2	Glycylpeptide N-tetradecanoyltransferase 2	O60551	9397	NMT2
seq.17822.57	RERG	Ras-related and estrogen-regulated growth inhibitor	Q96A58	85004	RERG
seq.17823.40	SMD2	Small nuclear ribonucleoprotein Sm D2	P62316	6633	SNRPD2
seq.17826.341	EF1D	Elongation factor 1-delta	P29692	1936	EEF1D
seq.17827.53	DLRB2	Dynein light chain roadblock-type 2	Q8TF09	83657	DYNLRB2
seq.17828.3	S100A14	Protein S100-A14	Q9HCY8	57402	S100A14_seq.17828.3
seq.17829.2	TREX2	Three prime repair exonuclease 2	Q9BQ50	11219	TREX2
seq.17832.12	IDI2	Isopentenyl-diphosphate delta-isomerase 2	Q9BXS1	91734	IDI2
seq.17835.28	ANX13	Annexin A13	P27216	312	ANXA13
seq.17836.17	S100A16	Protein S100-A16	Q96FQ6	140576	S100A16
seq.17837.5	CLIC2	Chloride intracellular channel protein 2	O15247	1193	CLIC2_seq.17837.5
seq.17843.30	PPCS	Phosphopantothenate--cysteine ligase	Q9HAB8	79717	PPCS
seq.17849.6	DRG1	Developmentally-regulated GTP-binding protein 1	Q9Y295	4733	DRG1
seq.17850.42	KLF4	Krueppel-like factor 4	O43474	9314	KLF4
seq.17852.5	PPME1	Protein phosphatase methylesterase 1	Q9Y570	51400	PPME1
seq.17854.33	NAA10	N-alpha-acetyltransferase 10	P41227	8260	NAA10
seq.17855.28	RGS4	Regulator of G-protein signaling 4	P49798	5999	RGS4_seq.17855.28
seq.17856.23	NT5M	5'(3')-deoxyribonucleotidase, mitochondrial	Q9NPB1	56953	NT5M
seq.17857.6	ACADL	Long-chain specific acyl-CoA dehydrogenase, mitochondrial	P28330	33	ACADL
seq.18156.7	ATG3	Ubiquitin-like-conjugating enzyme ATG3	Q9NT62	64422	ATG3
seq.18158.45	Caspase-8	Caspase-8	Q14790	841	CASP8
seq.18160.2	PIMT	Protein-L-isoaspartate(D-aspartate) O-methyltransferase	P22061	5110	PCMT1
seq.18162.167	IRAK4	Interleukin-1 receptor-associated kinase 4	Q9NWZ3	51135	IRAK4
seq.18165.181	UB2V2	Ubiquitin-conjugating enzyme E2 variant 2	Q15819	7336	UBE2V2
seq.18166.4	RHOB	Rho-related GTP-binding protein RhoB	P62745	388	RHOB
seq.18170.46	P5CR1	Pyrroline-5-carboxylate reductase 1, mitochondrial	P32322	5831	PYCR1
seq.18171.25	I-TAC	C-X-C motif chemokine 11	O14625	6373	CXCL11_seq.18171.25
seq.18172.71	ASF1A	Histone chaperone ASF1A	Q9Y294	25842	ASF1A
seq.18173.11	ARK73	Aflatoxin B1 aldehyde reductase member 3	O95154	22977	AKR7A3
seq.18174.79	PDC6I	Programmed cell death 6-interacting protein	Q8WUM4	10015	PDCD6IP
seq.18175.65	VAT1	Synaptic vesicle membrane protein VAT-1 homolog	Q99536	10493	VAT1
seq.18177.49	ULA1	NEDD8-activating enzyme E1 regulatory subunit	Q13564	8883	NAE1
seq.18178.13	SYSC	Serine--tRNA ligase, cytoplasmic	P49591	6301	SARS1
seq.18179.56	SPSY	Spermine synthase	P52788	6611	SMS
seq.18180.58	RT4I1	Reticulon-4-interacting protein 1, mitochondrial	Q8WWV3	84816	RTN4IP1
seq.18181.2	TSSC4	Protein TSSC4	Q9Y5U2	10078	TSSC4
seq.18182.24	PCKGC	Phosphoenolpyruvate carboxykinase, cytosolic [GTP]	P35558	5105	PCK1
seq.18183.3	ARH	Low density lipoprotein receptor adapter protein 1	Q5SW96	26119	LDLRAP1
seq.18184.28	GUAA	GMP synthase [glutamine-hydrolyzing]	P49915	8833	GMPS
seq.18185.118	ALDOB	Fructose-bisphosphate aldolase B	P05062	229	ALDOB
seq.18186.15	SYTC	Threonine--tRNA ligase, cytoplasmic	P26639	6897	TARS1
seq.18187.16	ACY2	Aspartoacylase	P45381	443	ASPA
seq.18188.12	GATM	Glycine amidinotransferase, mitochondrial	P50440	2628	GATM
seq.18189.12	VPS25	Vacuolar protein-sorting-associated protein 25	Q9BRG1	84313	VPS25
seq.18190.15	ICBR	Caspase recruitment domain-containing protein 18	P57730	59082	CARD18
seq.18191.23	RANG	Ran-specific GTPase-activating protein	P43487	5902	RANBP1
seq.18192.69	MAGE-5	Melanoma-associated antigen 5	P43359	100533997	MAGEA5
seq.18193.165	MO4L1	Mortality factor 4-like protein 1	Q9UBU8	10933	MORF4L1
seq.18194.18	FABP9	Fatty acid-binding protein 9	Q0Z7S8	646480	FABP9
seq.18195.3	ORAV1	Oral cancer-overexpressed protein 1	Q8WV07	220064	LTO1
seq.18196.8	Afamin	Afamin	P43652	173	AFM_seq.18196.8
seq.18197.97	KCRS	Creatine kinase S-type, mitochondrial	P17540	1160	CKMT2
seq.18198.51	HBAT	Hemoglobin subunit theta-1	P09105	3049	HBQ1_seq.18198.51
seq.18202.22	CD37	Leukocyte antigen CD37	P11049	951	CD37
seq.18203.9	CRGC	Gamma-crystallin C	P07315	1420	CRYGC
seq.18204.1	TCEA1	Transcription elongation factor A protein 1	P23193	6917	TCEA1
seq.18205.123	MAGE-6	Melanoma-associated antigen 6	P43360	4105	MAGEA6_seq.18205.123
seq.18206.18	ADH6	Alcohol dehydrogenase 6	P28332	130	ADH6
seq.18207.6	CHM1B	Charged multivesicular body protein 1b	Q7LBR1	57132	CHMP1B
seq.18208.3	CCNB2	G2/mitotic-specific cyclin-B2	O95067	9133	CCNB2
seq.18210.12	SPIN1	Spindlin-1	Q9Y657	10927	SPIN1
seq.18212.43	GSTM5-5	Glutathione S-transferase Mu 5	P46439	2949	GSTM5
seq.18213.30	UBE2F	NEDD8-conjugating enzyme UBE2F	Q969M7	140739	UBE2F
seq.18214.2	GSH0	Glutamate--cysteine ligase regulatory subunit	P48507	2730	GCLM
seq.18215.5	THG1	Probable tRNA(His) guanylyltransferase	Q9NWX6	54974	THG1L
seq.18216.22	IL-11 RA	Interleukin-11 receptor subunit alpha	Q14626	3590	IL11RA_seq.18216.22
seq.18218.48	CB032	CB1 cannabinoid receptor-interacting protein 1	Q96F85	25927	CNRIP1
seq.18220.141	SRA1	Steroid receptor RNA activator 1	Q9HD15	10011	SRA1
seq.18222.34	SHLB2	Endophilin-B2	Q9NR46	56904	SH3GLB2
seq.18224.11	CHM1A	Charged multivesicular body protein 1a	Q9HD42	5119	CHMP1A
seq.18225.13	HEBP1	Heme-binding protein 1	Q9NRV9	50865	HEBP1
seq.18226.148	COX5A	Cytochrome c oxidase subunit 5A, mitochondrial	P20674	9377	COX5A
seq.18227.3	CDKA2	Cyclin-dependent kinase 2-associated protein 2	O75956	10263	CDK2AP2_seq.18227.3
seq.18228.30	NOP16	Nucleolar protein 16	Q9Y3C1	51491	NOP16
seq.18231.147	PRND	Prion-like protein doppel	Q9UKY0	23627	PRND
seq.18232.42	PI42B	Phosphatidylinositol 5-phosphate 4-kinase type-2 beta	P78356	8396	PIP4K2B_seq.18232.42
seq.18233.10	GOT2	Aspartate aminotransferase, mitochondrial	P00505	2806	GOT2_seq.18233.10
seq.18235.16	PGP	Glycerol-3-phosphate phosphatase	A6NDG6	283871	PGP
seq.18236.3	LEGL	Galectin-related protein	Q3ZCW2	29094	LGALSL
seq.18237.29	NRIP3	Nuclear receptor-interacting protein 3	Q9NQ35	56675	NRIP3
seq.18240.6	OMP	Olfactory marker protein	P47874	4975	OMP
seq.18241.18	HEM6	Oxygen-dependent coproporphyrinogen-III oxidase, mitochondrial	P36551	1371	CPOX
seq.18242.8	Sperm protein 17	Sperm surface protein Sp17	Q15506	53340	SPA17
seq.18243.9	Cytidylate kinase	UMP-CMP kinase	P30085	51727	CMPK1_seq.18243.9
seq.18244.1	ANXA7	Annexin A7	P20073	310	ANXA7_seq.18244.1
seq.18253.8	SSB	Single-stranded DNA-binding protein, mitochondrial	Q04837	6742	SSBP1
seq.18255.6	NB5R1	NADH-cytochrome b5 reductase 1	Q9UHQ9	51706	CYB5R1
seq.18257.64	SRP19	Signal recognition particle 19 kDa protein	P09132	6728	SRP19
seq.18259.15	MEOX2	Homeobox protein MOX-2	P50222	4223	MEOX2_seq.18259.15
seq.18261.34	NATD1	Protein NATD1	Q8N6N6	256302	NATD1
seq.18264.12	CCD25	Coiled-coil domain-containing protein 25	Q86WR0	55246	CCDC25
seq.18265.18	ZNF34	Zinc finger protein 34	Q8IZ26	80778	ZNF34
seq.18267.74	CAR17	Caspase recruitment domain-containing protein 17	Q5XLA6	440068	CARD17
seq.18268.5	GAG2A	G antigen 2A	Q6NT46	729447	GAGE2A
seq.18270.10	TAF10	Transcription initiation factor TFIID subunit 10	Q12962	6881	TAF10
seq.18271.43	OXSM	3-oxoacyl-[acyl-carrier-protein] synthase, mitochondrial	Q9NWU1	54995	OXSM
seq.18273.14	GGE2D	G antigen 2D	Q9UEU5	100101629	GAGE2D_seq.18273.14
seq.18274.2	SERF2	Small EDRK-rich factor 2	P84101	10169	SERF2
seq.18275.5	CRIP1	Cysteine-rich protein 1	P50238	1396	CRIP1
seq.18276.34	TCL1B	T-cell leukemia/lymphoma protein 1B	O95988	9623	TCL1B
seq.18277.28	TRIA1	TP53-regulated inhibitor of apoptosis 1	O43715	51499	TRIAP1
seq.18280.29	DTD2	Putative D-tyrosyl-tRNA(Tyr) deacylase 2	Q96FN9	112487	DTD2
seq.18282.1	GBG11	Guanine nucleotide-binding protein G(I)/G(S)/G(O) subunit gamma-11	P61952	2791	GNG11
seq.18284.77	WWC1	Protein KIBRA	Q8IX03	23286	WWC1
seq.18285.6	SVIP	Small VCP/p97-interacting protein	Q8NHG7	258010	SVIP
seq.18286.3	ZWINT	ZW10 interactor	O95229	11130	ZWINT
seq.18289.16	MIP-5	C-C motif chemokine 15	Q16663	6359	CCL15_seq.18289.16
seq.18290.6	Annexin A8	Annexin A8	P13928	653145	ANXA8
seq.18291.8	p21	Cyclin-dependent kinase inhibitor 1	P38936	1026	CDKN1A
seq.18294.26	SOX2	Transcription factor SOX-2	P48431	6657	SOX2
seq.18295.102	GRHPR	Glyoxylate reductase/hydroxypyruvate reductase	Q9UBQ7	9380	GRHPR
seq.18297.8	RASM	Ras-related protein M-Ras	O14807	22808	MRAS
seq.18299.13	CPNS1	Calpain small subunit 1	P04632	826	CAPNS1
seq.18300.39	PURB	Transcriptional activator protein Pur-beta	Q96QR8	5814	PURB
seq.18301.10	NAIF1	Nuclear apoptosis-inducing factor 1	Q69YI7	203245	NAIF1
seq.18302.204	ZWILC	Protein zwilch homolog	Q9H900	55055	ZWILCH
seq.18303.39	NEUG	Neurogranin	Q92686	4900	NRGN
seq.18304.19	BCCIP	BRCA2 and CDKN1A-interacting protein	Q9P287	56647	BCCIP
seq.18306.1	PALM	Paralemmin-1	O75781	5064	PALM
seq.18307.71	PPase 2	Inorganic pyrophosphatase 2, mitochondrial	Q9H2U2	27068	PPA2
seq.18308.30	STXB6	Syntaxin-binding protein 6	Q8NFX7	29091	STXBP6
seq.18309.18	CISY	Citrate synthase, mitochondrial	O75390	1431	CS
seq.18310.26	SELW	Selenoprotein W	P63302	6415	SELENOW
seq.18311.44	DCTN6	Dynactin subunit 6	O00399	10671	DCTN6
seq.18312.68	NDRG3	Protein NDRG3	Q9UGV2	57446	NDRG3
seq.18313.4	Asparaginase-like protein 1	Isoaspartyl peptidase/L-asparaginase	Q7L266	80150	ASRGL1
seq.18314.88	PAX-8	Paired box protein Pax-8	Q06710	7849	PAX8
seq.18315.38	RTP4	Receptor-transporting protein 4	Q96DX8	64108	RTP4
seq.18316.75	SEPT3	Neuronal-specific septin-3	Q9UH03	55964	SEPTIN3
seq.18317.111	ZFAN5	AN1-type zinc finger protein 5	O76080	7763	ZFAND5
seq.18318.98	SH3G3	Endophilin-A3	Q99963	6457	SH3GL3_seq.18318.98
seq.18319.7	ODPX	Pyruvate dehydrogenase protein X component, mitochondrial	O00330	8050	PDHX
seq.18321.38	MTDC	Bifunctional methylenetetrahydrofolate dehydrogenase/cyclohydrolase, mitochondrial	P13995	10797	MTHFD2
seq.18322.15	JMJD6	Bifunctional arginine demethylase and lysyl-hydroxylase JMJD6	Q6NYC1	23210	JMJD6
seq.18323.39	DRP-1	Dihydropyrimidinase-related protein 1	Q14194	1400	CRMP1
seq.18324.61	SUOX	Sulfite oxidase, mitochondrial	P51687	6821	SUOX
seq.18326.50	MAGA8	Melanoma-associated antigen 8	P43361	4107	MAGEA8
seq.18327.6	SNX5	Sorting nexin-5	Q9Y5X3	27131	SNX5
seq.18328.36	P5CR2	Pyrroline-5-carboxylate reductase 2	Q96C36	29920	PYCR2
seq.18329.4	PRPS2	Ribose-phosphate pyrophosphokinase 2	P11908	5634	PRPS2
seq.18330.7	PGM2	Phosphoglucomutase-2	Q96G03	55276	PGM2
seq.18331.3	GLCM	Glucosylceramidase	P04062	2629	GBA
seq.18332.17	CPLX1	Complexin-1	O14810	10815	CPLX1
seq.18336.31	CDA	Cytidine deaminase	P32320	978	CDA
seq.18337.4	GMDS	GDP-mannose 4,6 dehydratase	O60547	2762	GMDS
seq.18338.26	IDH	Isocitrate dehydrogenase [NADP] cytoplasmic	O75874	3417	IDH1
seq.18339.207	PSB3	Proteasome subunit beta type-3	P49720	5691	PSMB3
seq.18340.2	Proteasome beta chain	Proteasome subunit beta type-4	P28070	5692	PSMB4
seq.18342.2	SERC	Phosphoserine aminotransferase	Q9Y617	29968	PSAT1
seq.18343.10	DECR2	Peroxisomal 2,4-dienoyl-CoA reductase	Q9NUI1	26063	DECR2
seq.18347.15	Laminin-2	Laminin-2	P24043|P07942|P11047	3908|3912|3915	LAMA2|LAMB1|LAMC1
seq.18348.89	HNRPD	Heterogeneous nuclear ribonucleoprotein D0	Q14103	3184	HNRNPD
seq.18373.13	Radixin	Radixin	P35241	5962	RDX
seq.18375.28	IL-1F5	Interleukin-36 receptor antagonist protein	Q9UBH0	26525	IL36RN
seq.18376.19	Myosin light chain 1	Myosin light chain 3	P08590	4634	MYL3
seq.18380.78	Albumin	Serum albumin	P02768	213	ALB
seq.18381.16	ALDH-E2	Aldehyde dehydrogenase, mitochondrial	P05091	217	ALDH2
seq.18382.109	Catechol O-methyltransferase	Catechol O-methyltransferase	P21964	1312	COMT
seq.18383.9	FKBP3	Peptidyl-prolyl cis-trans isomerase FKBP3	Q00688	2287	FKBP3
seq.18385.4	PSD10	26S proteasome non-ATPase regulatory subunit 10	O75832	5716	PSMD10
seq.18386.36	GLRX1	Glutaredoxin-1	P35754	2745	GLRX
seq.18387.7	suppression of tumorigenicity 13	Hsc70-interacting protein	P50502	6767	ST13
seq.18389.11	IFNA1	Interferon alpha-1/13	P01562	3439	IFNA1
seq.18392.19	MAT2B	Methionine adenosyltransferase 2 subunit beta	Q9NZL9	27430	MAT2B
seq.18395.5	ADPRH	[Protein ADP-ribosylarginine] hydrolase	P54922	141	ADPRH
seq.18396.10	AES	Amino-terminal enhancer of split	Q08117	166	TLE5
seq.18397.5	AK1C4	Aldo-keto reductase family 1 member C4	P17516	1109	AKR1C4
seq.18398.1	AK1D1	3-oxo-5-beta-steroid 4-dehydrogenase	P51857	6718	AKR1D1
seq.18399.1	AKA7A	A-kinase anchor protein 7 isoforms alpha and beta	O43687	9465	AKAP7
seq.18400.52	ALKB2	DNA oxidative demethylase ALKBH2	Q6NS38	121642	ALKBH2
seq.18401.18	ALKB3	Alpha-ketoglutarate-dependent dioxygenase alkB homolog 3	Q96Q83	221120	ALKBH3
seq.18402.1	AMERL	AMMECR1-like protein	Q6DCA0	83607	AMMECR1L
seq.18403.25	AMPD2	AMP deaminase 2	Q01433	271	AMPD2
seq.18404.22	ANR54	Ankyrin repeat domain-containing protein 54	Q6NXT1	129138	ANKRD54
seq.18405.117	AP1S2	AP-1 complex subunit sigma-2	P56377	8905	AP1S2
seq.18407.36	AR2BP	ADP-ribosylation factor-like protein 2-binding protein	Q9Y2Y0	23568	ARL2BP
seq.18408.26	ARF4	ADP-ribosylation factor 4	P18085	378	ARF4
seq.18409.61	ARF5	ADP-ribosylation factor 5	P84085	381	ARF5
seq.18410.26	ARL14	ADP-ribosylation factor-like protein 14	Q8N4G2	80117	ARL14
seq.18411.83	ARL15	ADP-ribosylation factor-like protein 15	Q9NXU5	54622	ARL15
seq.18413.24	ARL4D	ADP-ribosylation factor-like protein 4D	P49703	379	ARL4D
seq.18414.26	ARL5A	ADP-ribosylation factor-like protein 5A	Q9Y689	26225	ARL5A
seq.18415.16	ARL6	ADP-ribosylation factor-like protein 6	Q9H0F7	84100	ARL6
seq.18416.3	ARL9	ADP-ribosylation factor-like protein 9	Q6T311	132946	ARL9
seq.18417.3	AS3MT	Arsenite methyltransferase	Q9HBK9	57412	AS3MT
seq.18419.20	p16-ARC	Actin-related protein 2/3 complex subunit 5	O15511	10092	ARPC5
seq.18422.41	ERG19	Diphosphomevalonate decarboxylase	P53602	4597	MVD_seq.18422.41
seq.18429.10	Cadherin E	Cadherin-1	P12830	999	CDH1_seq.18429.10
seq.18432.32	RALB	Ras-related protein Ral-B	P11234	5899	RALB
seq.18434.141	TBPL1	TATA box-binding protein-like protein 1	P62380	9519	TBPL1
seq.18435.40	UBX2B	UBX domain-containing protein 2B	Q14CS0	137886	UBXN2B
seq.18449.33	PPIG	Peptidyl-prolyl cis-trans isomerase G	Q13427	9360	PPIG
seq.18458.4	PGES2	Prostaglandin E synthase 2	Q9H7Z7	80142	PTGES2
seq.18483.36	MSS4	Guanine nucleotide exchange factor MSS4	P47224	5877	RABIF
seq.18813.15	DD19A	ATP-dependent RNA helicase DDX19A	Q9NUU7	55308	DDX19A
seq.18814.21	Activin AC	Inhibin beta A chain:Inhibin beta C chain heterodimer	P08476|P55103	3624|3626	INHBA|INHBC
seq.18817.50	CBX1	Chromobox protein homolog 1	P83916	10951	CBX1
seq.18819.21	PPIC	Peptidyl-prolyl cis-trans isomerase C	P45877	5480	PPIC
seq.18821.9	C4a	C4a anaphylatoxin	P0C0L4|P0C0L5	720|100293534	C4A|C4B_seq.18821.9
seq.18823.52	H2B3B	Histone H2B type 3-B	Q8N257	128312	H2BU1
seq.18824.7	IF4A2	Eukaryotic initiation factor 4A-II	Q14240	1974	EIF4A2_seq.18824.7
seq.18829.4	IF4A1	Eukaryotic initiation factor 4A-I	P60842	1973	EIF4A1
seq.18830.1	Omentin	Intelectin-1	Q8WWA0	55600	ITLN1
seq.18831.6	LRIG1	Leucine-rich repeats and immunoglobulin-like domains protein 1	Q96JA1	26018	LRIG1
seq.18832.65	SAA2	Serum amyloid A-2 protein	P0DJI9	6289	SAA2
seq.18833.76	PEA15	Astrocytic phosphoprotein PEA-15	Q15121	8682	PEA15
seq.18837.9	SGTB	Small glutamine-rich tetratricopeptide repeat-containing protein beta	Q96EQ0	54557	SGTB
seq.18839.24	Thyroglobulin	Thyroglobulin	P01266	7038	TG
seq.18840.205	SH21B	SH2 domain-containing protein 1B	O14796	117157	SH2D1B
seq.18841.1	SPB13	Serpin B13	Q9UIV8	5275	SERPINB13
seq.18842.24	UB2D2	Ubiquitin-conjugating enzyme E2 D2	P62837	7322	UBE2D2
seq.18859.7	4EBP3	Eukaryotic translation initiation factor 4E-binding protein 3	O60516	8637	EIF4EBP3
seq.18860.2	CaMKK alpha	Calcium/calmodulin-dependent protein kinase kinase 1	Q8N5S9	84254	CAMKK1
seq.18863.176	CHST2	Carbohydrate sulfotransferase 2	Q9Y4C5	9435	CHST2_seq.18863.176
seq.18864.7	TRY3	Trypsin-3	P35030	5646	PRSS3_seq.18864.7
seq.18866.8	CANB2	Calcineurin subunit B type 2	Q96LZ3	5535	PPP3R2
seq.18868.7	CBX3	Chromobox protein homolog 3	Q13185	11335	CBX3
seq.18870.1	CD3E	T-cell surface glycoprotein CD3 epsilon chain	P07766	916	CD3E_seq.18870.1
seq.18871.24	AIF1L	Allograft inflammatory factor 1-like	Q9BQI0	83543	AIF1L
seq.18873.8	CEAM8	Carcinoembryonic antigen-related cell adhesion molecule 8	P31997	1088	CEACAM8
seq.18874.66	CEBPA	CCAAT/enhancer-binding protein alpha	P49715	1050	CEBPA
seq.18875.125	Chondrocalcin	Chondrocalcin	P02458	1280	COL2A1_seq.18875.125
seq.18876.77	CHST4	Carbohydrate sulfotransferase 4	Q8NCG5	10164	CHST4
seq.18877.15	CNN2	Calponin-2	Q99439	1265	CNN2
seq.18878.15	GREM1	Gremlin-1	O60565	26585	GREM1
seq.18880.81	Collagen Type III	Collagen Type III	P02461	1281	COL3A1
seq.18881.7	CD97	CD97 antigen	P48960	976	ADGRE5_seq.18881.7
seq.18882.7	CSTN2	Calsyntenin-2	Q9H4D0	64084	CLSTN2
seq.18883.4	DEST	Destrin	P60981	11034	DSTN_seq.18883.4
seq.18884.22	DNJB4	DnaJ homolog subfamily B member 4	Q9UDY4	11080	DNAJB4
seq.18886.28	DSCL1	Down syndrome cell adhesion molecule-like protein 1	Q8TD84	57453	DSCAML1
seq.18887.7	ENTP2	Ectonucleoside triphosphate diphosphohydrolase 2	Q9Y5L3	954	ENTPD2
seq.18888.37	FBP12	Fatty acid-binding protein 12	A6NFH5	646486	FABP12
seq.18890.227	Fibrinogen B	Fibrinogen beta chain	P02675	2244	FGB
seq.18891.98	GBP2	Guanylate-binding protein 2	P32456	2634	GBP2
seq.18892.48	GPC4	Glypican-4	O75487	2239	GPC4
seq.18893.26	GPR56	Adhesion G-protein coupled receptor G1	Q9Y653	9289	ADGRG1
seq.18894.1	GPX2	Glutathione peroxidase 2	P18283	2877	GPX2
seq.18895.54	GSTM4	Glutathione S-transferase Mu 4	Q03013	2948	GSTM4
seq.18896.23	H6ST3	Heparan-sulfate 6-O-sulfotransferase 3	Q8IZP7	266722	HS6ST3
seq.18897.31	HDAC2	Histone deacetylase 2	Q92769	3066	HDAC2
seq.18898.36	HDGL1	Hepatoma-derived growth factor-like protein 1	Q5TGJ6	154150	HDGFL1
seq.18899.82	HDGR3	Hepatoma-derived growth factor-related protein 3	Q9Y3E1	50810	HDGFL3
seq.18900.37	H-ras (WT)	GTPase HRas	P01112	3265	HRAS
seq.18901.26	HS71B	Heat shock 70 kDa protein 1B	P0DMV9	3303	HSPA1B
seq.18904.23	KCC4	Calcium/calmodulin-dependent protein kinase type IV	Q16566	814	CAMK4
seq.18905.5	Keratin-16	Keratin, type I cytoskeletal 16	P08779	3868	KRT16
seq.18907.97	KI3L1	Killer cell immunoglobulin-like receptor 3DL1	P43629	3811	KIR3DL1
seq.18909.11	EXOS8	Exosome complex component RRP43	Q96B26	11340	EXOSC8
seq.18910.45	LIN7A	Protein lin-7 homolog A	O14910	8825	LIN7A_seq.18910.45
seq.18913.3	Cyclin H	Cyclin-H	P51946	902	CCNH_seq.18913.3
seq.18914.188	PAFA2	Platelet-activating factor acetylhydrolase 2, cytoplasmic	Q99487	5051	PAFAH2
seq.18916.25	Inosine triphosphatase	Inosine triphosphate pyrophosphatase	Q9BY32	3704	ITPA
seq.18917.53	Pancreatic alpha-amylase	Pancreatic alpha-amylase	P04746	279	AMY2A
seq.18918.86	PDE4A	cAMP-specific 3',5'-cyclic phosphodiesterase 4A	P27815	5141	PDE4A
seq.18921.30	PHEX	Phosphate-regulating neutral endopeptidase	P78562	5251	PHEX
seq.18922.27	CD68	Macrosialin	P34810	968	CD68_seq.18922.27
seq.18925.24	Proteasome subunit alpha type 5	Proteasome subunit alpha type-5	P28066	5686	PSMA5
seq.18926.7	PSA3	Proteasome subunit alpha type-3	P25788	5684	PSMA3
seq.18927.14	RET1G	Retinoic acid early transcript 1G protein	Q6H3X3	353091	RAET1G
seq.18928.10	S100Z	Protein S100-Z	Q8WXG8	170591	S100Z
seq.18930.28	SLIT2	Slit homolog 2 protein	O94813	9353	SLIT2
seq.18931.40	SLIT3	Slit homolog 3 protein	O75094	6586	SLIT3
seq.18932.84	NMNA1	Nicotinamide/nicotinic acid mononucleotide adenylyltransferase 1	Q9HAN9	64802	NMNAT1
seq.18933.4	TGM4	Protein-glutamine gamma-glutamyltransferase 4	P49221	7047	TGM4
seq.18934.50	Tissue transglutaminase	Protein-glutamine gamma-glutamyltransferase 2	P21980	7052	TGM2
seq.18935.14	TLR5	Toll-like receptor 5	O60602	7100	TLR5
seq.18938.3	VLDLR	Very low-density lipoprotein receptor	P98155	7436	VLDLR
seq.18942.11	PSB9	Proteasome subunit beta type-9	P28065	5698	PSMB9
seq.18943.4	PTGR2	Prostaglandin reductase 2	Q8N8N7	145482	PTGR2
seq.18945.11	RGS1	Regulator of G-protein signaling 1	Q08116	5996	RGS1
seq.18947.3	LRC3B	Leucine-rich repeat-containing protein 3B	Q96PB8	116135	LRRC3B
seq.18950.13	RAC2	Ras-related C3 botulinum toxin substrate 2	P15153	5880	RAC2
seq.19108.50	MECP2	Methyl-CpG-binding protein 2	P51608	4204	MECP2
seq.19109.32	TCAL8	Transcription elongation factor A protein-like 8	Q8IYN2	90843	TCEAL8
seq.19110.6	MEMO1	Protein MEMO1	Q9Y316	51072	MEMO1
seq.19111.10	UBC12	NEDD8-conjugating enzyme Ubc12	P61081	9040	UBE2M
seq.19112.2	TCAL3	Transcription elongation factor A protein-like 3	Q969E4	85012	TCEAL3
seq.19113.66	SH3L2	SH3 domain-binding glutamic acid-rich-like protein 2	Q9UJC5	83699	SH3BGRL2
seq.19114.8	KITM	Thymidine kinase 2, mitochondrial	O00142	7084	TK2
seq.19115.13	CMBL	Carboxymethylenebutenolidase homolog	Q96DG6	134147	CMBL
seq.19116.1	MUTED	Biogenesis of lysosome-related organelles complex 1 subunit 5	Q8TDH9	63915	BLOC1S5
seq.19117.3	PP14A	Protein phosphatase 1 regulatory subunit 14A	Q96A00	94274	PPP1R14A
seq.19118.47	OSTF1	Osteoclast-stimulating factor 1	Q92882	26578	OSTF1
seq.19119.10	DDIT3	DNA damage-inducible transcript 3 protein	P35638	1649	DDIT3
seq.19120.33	OXDA	D-amino-acid oxidase	P14920	1610	DAO
seq.19121.3	UBQL2	Ubiquilin-2	Q9UHD9	29978	UBQLN2
seq.19122.47	ML12B	Myosin regulatory light chain 12B	O14950	103910	MYL12B
seq.19123.6	IKBD	NF-kappa-B inhibitor delta	Q8NI38	84807	NFKBID
seq.19124.9	UBCP1	Ubiquitin-like domain-containing CTD phosphatase 1	Q8WVY7	134510	UBLCP1
seq.19125.26	KAP2	cAMP-dependent protein kinase type II-alpha regulatory subunit	P13861	5576	PRKAR2A
seq.19126.4	C20orf77	Regulation of nuclear pre-mRNA domain-containing protein 1B	Q9NQG5	58490	RPRD1B
seq.19127.1	HSPB6	Heat shock protein beta-6	O14558	126393	HSPB6
seq.19129.15	MTHFSD	Methenyltetrahydrofolate synthase domain-containing protein	Q2M296	64779	MTHFSD
seq.19130.81	SPB8	Serpin B8	P50452	5271	SERPINB8
seq.19131.184	TIAR	Nucleolysin TIAR	Q01085	7073	TIAL1
seq.19132.1	RM02	39S ribosomal protein L2, mitochondrial	Q5T653	51069	MRPL2
seq.19134.66	RPAB4	DNA-directed RNA polymerases I, II, and III subunit RPABC4	P53803	5440	POLR2K
seq.19135.5	Cytosolic 5'-nucleotidase III-like protein	7-methylguanosine phosphate-specific 5'-nucleotidase	Q969T7	115024	NT5C3B
seq.19136.22	MMSA	Methylmalonate-semialdehyde dehydrogenase [acylating], mitochondrial	Q02252	4329	ALDH6A1
seq.19139.3	HSF2B	Heat shock factor 2-binding protein	O75031	11077	HSF2BP
seq.19141.22	DAP1	Death-associated protein 1	P51397	1611	DAP
seq.19142.39	DNM3L	DNA (cytosine-5)-methyltransferase 3-like	Q9UJW3	29947	DNMT3L
seq.19143.38	NB5R2	NADH-cytochrome b5 reductase 2	Q6BCY4	51700	CYB5R2
seq.19144.9	ITF2	Transcription factor 4	P15884	6925	TCF4
seq.19145.4	MREG	Melanoregulin	Q8N565	55686	MREG
seq.19147.6	PP13	Galactoside-binding soluble lectin 13	Q9UHV8	29124	LGALS13
seq.19148.58	TIM8A	Mitochondrial import inner membrane translocase subunit Tim8 A	O60220	1678	TIMM8A
seq.19150.20	KPRB	Phosphoribosyl pyrophosphate synthase-associated protein 2	O60256	5636	PRPSAP2
seq.19152.4	IPP2	Protein phosphatase inhibitor 2	P41236	5504	PPP1R2
seq.19153.53	MPPD2	Metallophosphoesterase MPPED2	Q15777	744	MPPED2
seq.19154.41	Protease nexin I	Glia-derived nexin	P07093	5270	SERPINE2_seq.19154.41
seq.19158.1	PAF	PCNA-associated factor	Q15004	9768	PCLAF
seq.19159.9	DNA polymerase subunit delta 4	DNA polymerase delta subunit 4	Q9HCU8	57804	POLD4
seq.19161.1	UBP15	Ubiquitin carboxyl-terminal hydrolase 15	Q9Y4E8	9958	USP15
seq.19163.26	LRC59	Leucine-rich repeat-containing protein 59	Q96AG4	55379	LRRC59
seq.19166.15	RS19	40S ribosomal protein S19	P39019	6223	RPS19
seq.19168.71	PPIP1	Proline-serine-threonine phosphatase-interacting protein 1	O43586	9051	PSTPIP1
seq.19169.88	FIBP	Acidic fibroblast growth factor intracellular-binding protein	O43427	9158	FIBP
seq.19170.25	DPOE3	DNA polymerase epsilon subunit 3	Q9NRF9	54107	POLE3
seq.19173.5	ZFAN1	AN1-type zinc finger protein 1	Q8TCF1	79752	ZFAND1
seq.19174.141	GOGA7	Golgin subfamily A member 7	Q7Z5G4	51125	GOLGA7
seq.19175.18	MARCKSL1	MARCKS-related protein	P49006	65108	MARCKSL1
seq.19176.27	FA49B	Protein FAM49B	Q9NUQ9	51571	CYRIB
seq.19177.7	MOL1A	MOB kinase activator 1B	Q7L9L4	92597	MOB1B
seq.19180.38	GULP1	PTB domain-containing engulfment adapter protein 1	Q9UBP9	51454	GULP1
seq.19183.164	RL12	60S ribosomal protein L12	P30050	6136	RPL12
seq.19187.21	STABP	STAM-binding protein	O95630	10617	STAMBP
seq.19188.21	NAP2L	nucleosome assembly protein 1-like 4	Q99733	4676	NAP1L4
seq.19189.2	UBP14	Ubiquitin carboxyl-terminal hydrolase 14	P54578	9097	USP14
seq.19190.4	UB2L6	Ubiquitin/ISG15-conjugating enzyme E2 L6	O14933	9246	UBE2L6
seq.19193.18	PFD3	Prefoldin subunit 3	P61758	7411	VBP1
seq.19194.9	Histidyl-tRNA synthetase-related	D-tyrosyl-tRNA(Tyr) deacylase 1	Q8TEA8	92675	DTD1
seq.19195.85	RS5	40S ribosomal protein S5	P46782	6193	RPS5
seq.19196.73	HOP	Homeodomain-only protein	Q9BPY8	84525	HOPX
seq.19197.95	THIL	Acetyl-CoA acetyltransferase, mitochondrial	P24752	38	ACAT1
seq.19199.3	RPB11	DNA-directed RNA polymerase II subunit RPB11-a	P52435	5439	POLR2J
seq.19200.16	NDUA5	NADH dehydrogenase [ubiquinone] 1 alpha subcomplex subunit 5	Q16718	4698	NDUFA5
seq.19202.10	BTK	Tyrosine-protein kinase BTK	Q06187	695	BTK_seq.19202.10
seq.19206.20	8ODP	7,8-dihydro-8-oxoguanine triphosphatase	P36639	4521	NUDT1
seq.19207.119	ADK	Adenosine kinase	P55263	132	ADK
seq.19208.8	Activin RIIA	Activin receptor type-2A	P27037	92	ACVR2A
seq.19209.6	IKB-alpha	NF-kappa-B inhibitor alpha	P25963	4792	NFKBIA
seq.19212.4	DMBT1	Deleted in malignant brain tumors 1 protein	Q9UGM3	1755	DMBT1
seq.19213.1	ISK4	Serine protease inhibitor Kazal-type 4	O60575	27290	SPINK4
seq.19215.7	NDRG1	Protein NDRG1	Q92597	10397	NDRG1
seq.19219.71	NTF-2	Nuclear transport factor 2	P61970	10204	NUTF2
seq.19222.124	RAB5B	Ras-related protein Rab-5B	P61020	5869	RAB5B
seq.19223.6	RAB1A	Ras-related protein Rab-1A	P62820	5861	RAB1A
seq.19224.5	IF1AY	Eukaryotic translation initiation factor 1A, Y-chromosomal	O14602	9086	EIF1AY
seq.19225.11	BLNK	B-cell linker protein	Q8WV28	29760	BLNK
seq.19227.18	BATF	Basic leucine zipper transcriptional factor ATF-like	Q16520	10538	BATF
seq.19228.11	BAG-2	BAG family molecular chaperone regulator 2	O95816	9532	BAG2
seq.19229.92	HOME1	Homer protein homolog 1	Q86YM7	9456	HOMER1_seq.19229.92
seq.19230.12	GSTT1	Glutathione S-transferase theta-1	P30711	2952	GSTT1
seq.19231.22	PRL-3	Protein tyrosine phosphatase type IVA 3	O75365	11156	PTP4A3
seq.19233.75	ATOX1	Copper transport protein ATOX1	O00244	475	ATOX1
seq.19236.24	TCP4	Activated RNA polymerase II transcriptional coactivator p15	P53999	10923	SUB1
seq.19237.17	D-dopachrome decarboxylase	D-dopachrome decarboxylase	P30046	1652	DDT
seq.19238.12	GLNA	Glutamine synthetase	P15104	2752	GLUL
seq.19239.5	ARF1	ADP-ribosylation factor 1	P84077	375	ARF1
seq.19240.265	HAP28	28 kDa heat- and acid-stable phosphoprotein	Q13442	11333	PDAP1
seq.19241.31	RBP-III	Retinol-binding protein 5	P82980	83758	RBP5
seq.19242.21	PFD1	Prefoldin subunit 1	O60925	5201	PFDN1
seq.19243.2	PFD2	Prefoldin subunit 2	Q9UHV9	5202	PFDN2
seq.19247.1	UB2D1	Ubiquitin-conjugating enzyme E2 D1	P51668	7321	UBE2D1
seq.19249.18	SYK	Lysine--tRNA ligase	Q15046	3735	KARS1
seq.19250.50	MYCBP	C-Myc-binding protein	Q99417	26292	MYCBP
seq.19251.56	Platelet proteoglycan	Serglycin	P10124	5552	SRGN
seq.19252.67	PSB2	Proteasome subunit beta type-2	P49721	5690	PSMB2
seq.19253.82	RAB2B	Ras-related protein Rab-2B	Q8WUD1	84932	RAB2B
seq.19254.125	GMPR1	GMP reductase 1	P36959	2766	GMPR
seq.19255.124	NXT2	NTF2-related export protein 2	Q9NPJ8	55916	NXT2
seq.19257.11	CLCA	Clathrin light chain A	P09496	1211	CLTA
seq.19258.24	GCDH	Glutaryl-CoA dehydrogenase, mitochondrial	Q92947	2639	GCDH
seq.19259.176	IF2A	Eukaryotic translation initiation factor 2 subunit 1	P05198	1965	EIF2S1
seq.19260.4	GIPC1	PDZ domain-containing protein GIPC1	O14908	10755	GIPC1_seq.19260.4
seq.19261.12	SDCB2	Syntenin-2	Q9H190	27111	SDCBP2_seq.19261.12
seq.19262.219	ACADV	Very long-chain specific acyl-CoA dehydrogenase, mitochondrial	P49748	37	ACADVL
seq.19263.147	IF4E	Eukaryotic translation initiation factor 4E	P06730	1977	EIF4E
seq.19264.6	RFA2	Replication protein A 32 kDa subunit	P15927	6118	RPA2
seq.19265.9	TCPA	T-complex protein 1 subunit alpha	P17987	6950	TCP1
seq.19266.35	G3BP1	Ras GTPase-activating protein-binding protein 1	Q13283	10146	G3BP1
seq.19267.14	GLO2	Hydroxyacylglutathione hydrolase, mitochondrial	Q16775	3029	HAGH
seq.19270.26	SYYC	Tyrosine--tRNA ligase, cytoplasmic	P54577	8565	YARS1
seq.19271.64	GNAI1	Guanine nucleotide-binding protein G(i) subunit alpha-1	P63096	2770	GNAI1
seq.19272.9	PEF1	Peflin	Q9UBV8	553115	PEF1
seq.19273.3	Glutathione reductase	Glutathione reductase, mitochondrial	P00390	2936	GSR
seq.19274.80	Alpha-1-syntrophin	Alpha-1-syntrophin	Q13424	6640	SNTA1_seq.19274.80
seq.19275.68	IDH3G	Isocitrate dehydrogenase [NAD] subunit gamma, mitochondrial	P51553	3421	IDH3G
seq.19276.124	RUXG	Small nuclear ribonucleoprotein G	P62308	6637	SNRPG
seq.19277.4	KAT	Thiosulfate sulfurtransferase/rhodanese-like domain-containing protein 1	Q8NFU3	100131187	TSTD1
seq.19278.19	RAB1B	Ras-related protein Rab-1B	Q9H0U4	81876	RAB1B
seq.19279.42	CRBP	Retinol-binding protein 1	P09455	5947	RBP1_seq.19279.42
seq.19280.29	UB2D3	Ubiquitin-conjugating enzyme E2 D3	P61077	7323	UBE2D3_seq.19280.29
seq.19281.86	MAFG	Transcription factor MafG	O15525	4097	MAFG
seq.19282.3	RAB13	Ras-related protein Rab-13	P51153	5872	RAB13
seq.19286.30	MLR5	Myosin light chain 5	Q02045	4636	MYL5
seq.19287.59	DENR	Density-regulated protein	O43583	8562	DENR
seq.19289.29	DCUP	Uroporphyrinogen decarboxylase	P06132	7389	UROD
seq.19290.5	HPRT	Hypoxanthine-guanine phosphoribosyltransferase	P00492	3251	HPRT1
seq.19291.2	CASQ2	Calsequestrin-2	O14958	845	CASQ2
seq.19293.6	VP26A	Vacuolar protein sorting-associated protein 26A	O75436	9559	VPS26A
seq.19294.26	CRIPT	Cysteine-rich PDZ-binding protein	Q9P021	9419	CRIPT
seq.19295.32	PP1G	Serine/threonine-protein phosphatase PP1-gamma catalytic subunit	P36873	5501	PPP1CC
seq.19296.51	MLRA	Myosin regulatory light chain 2, atrial isoform	Q01449	58498	MYL7
seq.19297.4	G6PD	Glucose-6-phosphate 1-dehydrogenase	P11413	2539	G6PD
seq.19302.7	GIMA6	GTPase IMAP family member 6	Q6P9H5	474344	GIMAP6
seq.19303.64	PT117	Protein PET117 homolog, mitochondrial	Q6UWS5	100303755	PET117
seq.19310.81	COPE	Coatomer subunit epsilon	O14579	11316	COPE
seq.19311.15	CRBS	Beta-crystallin S	P22914	1427	CRYGS
seq.19316.2	HSC20	Iron-sulfur cluster co-chaperone protein HscB, mitochondrial	Q8IWL3	150274	HSCB
seq.19317.114	Prostatic acid phosphatase	Prostatic acid phosphatase	P15309	55	ACP3
seq.19323.1	RCAS1	Receptor-binding cancer antigen expressed on SiSo cells	O00559	9166	EBAG9_seq.19323.1
seq.19325.21	ABHEB	Protein ABHD14B	Q96IU4	84836	ABHD14B
seq.19327.31	Hat1	Histone acetyltransferase type B catalytic subunit	O14929	8520	HAT1_seq.19327.31
seq.19328.51	Chk2	Serine/threonine-protein kinase Chk2	O96017	11200	CHEK2_seq.19328.51
seq.19329.31	HIPK3	Homeodomain-interacting protein kinase 3	Q9H422	10114	HIPK3
seq.19331.18	BAIP2	Brain-specific angiogenesis inhibitor 1-associated protein 2	Q9UQB8	10458	BAIAP2
seq.19332.1	MOBL3	MOB-like protein phocein	Q9Y3A3	25843	MOB4
seq.19333.4	hnRNP K	Heterogeneous nuclear ribonucleoprotein K	P61978	3190	HNRNPK
seq.19334.62	TXD12	Thioredoxin domain-containing protein 12	O95881	51060	TXNDC12_seq.19334.62
seq.19335.2	HN1	Hematological and neurological expressed 1 protein	Q9UK76	51155	JPT1
seq.19338.3	LZIC	Protein LZIC	Q8WZA0	84328	LZIC
seq.19341.36	ACBD6	Acyl-CoA-binding domain-containing protein 6	Q9BR61	84320	ACBD6_seq.19341.36
seq.19347.37	Carbonic Anhydrase XII	Carbonic anhydrase 12	O43570	771	CA12
seq.19353.25	OSTM1	Osteopetrosis-associated transmembrane protein 1	Q86WC4	28962	OSTM1
seq.19356.20	TM1L2	TOM1-like protein 2	Q6ZVM7	146691	TOM1L2
seq.19357.11	VAMP7	Vesicle-associated membrane protein 7	P51809	6845	VAMP7
seq.19360.22	LRRT1	Leucine-rich repeat transmembrane neuronal protein 1	Q86UE6	347730	LRRTM1_seq.19360.22
seq.19361.78	MATN3	Matrilin-3	O15232	4148	MATN3_seq.19361.78
seq.19364.163	PCNA	Proliferating cell nuclear antigen	P12004	5111	PCNA_seq.19364.163
seq.19365.11	BCAT2	Branched-chain-amino-acid aminotransferase, mitochondrial	O15382	587	BCAT2
seq.19366.8	PEX26	Peroxisome assembly protein 26	Q7Z412	55670	PEX26
seq.19367.34	D3D2	Enoyl-CoA delta isomerase 1, mitochondrial	P42126	1632	ECI1
seq.19369.17	GCNL2	Histone acetyltransferase KAT2A	Q92830	2648	KAT2A_seq.19369.17
seq.19370.30	HS3S4	Heparan sulfate glucosamine 3-O-sulfotransferase 4	Q9Y661	9951	HS3ST4_seq.19370.30
seq.19371.18	MARE1	Microtubule-associated protein RP/EB family member 1	Q15691	22919	MAPRE1_seq.19371.18
seq.19372.7	MDGA2	MAM domain-containing glycosylphosphatidylinositol anchor protein 2	Q7Z553	161357	MDGA2
seq.19373.3	MLRM	Myosin regulatory light chain 12A	P19105	10627	MYL12A
seq.19374.72	MTCP1	Protein p13 MTCP-1	P56278	4515	MTCP1_seq.19374.72
seq.19376.74	NNMT	Nicotinamide N-methyltransferase	P40261	4837	NNMT
seq.19377.14	NOE2	Noelin-2	O95897	93145	OLFM2_seq.19377.14
seq.19379.154	RAB3D	Ras-related protein Rab-3D	O95716	9545	RAB3D_seq.19379.154
seq.19381.7	RGS21	Regulator of G-protein signaling 21	Q2M5E4	431704	RGS21_seq.19381.7
seq.19383.131	CINP	Cyclin-dependent kinase 2-interacting protein	Q9BW66	51550	CINP
seq.19388.2	Cadherin-12:ECD	Cadherin-12:Extracellular domain	P55289	1010	CDH12_seq.19388.2
seq.19392.6	DDAH1	N(G),N(G)-dimethylarginine dimethylaminohydrolase 1	O94760	23576	DDAH1
seq.19437.61	L-VEGF165	Isoform L-VEGF165	P15692	7422	VEGFA_seq.19437.61
seq.19438.68	SYF2	Pre-mRNA-splicing factor SYF2	O95926	25949	SYF2
seq.19446.1	GMPR2	GMP reductase 2	Q9P2T1	51292	GMPR2
seq.19448.104	UPP1	Uridine phosphorylase 1	Q16831	7378	UPP1
seq.19467.3	RBSK	Ribokinase	Q9H477	64080	RBKS
seq.19482.11	HDHD3	Haloacid dehalogenase-like hydrolase domain-containing protein 3	Q9BSH5	81932	HDHD3
seq.19483.16	KDSR	3-ketodihydrosphingosine reductase	Q06136	2531	KDSR
seq.19488.1	PDCD6	Programmed cell death protein 6	O75340	10016	PDCD6
seq.19491.11	DHB8	Estradiol 17-beta-dehydrogenase 8	Q92506	7923	HSD17B8
seq.19492.5	KAAG1	Kidney-associated antigen 1	Q9UBP8	353219	KAAG1
seq.19496.1	NPL	N-acetylneuraminate lyase	Q9BXD5	80896	NPL
seq.19503.2	SNX3	Sorting nexin-3	O60493	8724	SNX3
seq.19504.22	KTHY	Thymidylate kinase	P23919	1841	DTYMK
seq.19506.6	GLYAT	Glycine N-acyltransferase	Q6IB77	10249	GLYAT
seq.19511.8	DCNL2	DCN1-like protein 2	Q6PH85	55208	DCUN1D2
seq.19516.10	HMGA2	High mobility group protein HMGI-C	P52926	8091	HMGA2
seq.19518.12	HXK3	Hexokinase-3	P52790	3101	HK3
seq.19523.215	PARK7	Protein DJ-1	Q99497	11315	PARK7_seq.19523.215
seq.19545.145	Oxidized PARK7	Oxidized Protein deglycase DJ-1	Q99497	11315	PARK7_seq.19545.145
seq.19553.14	STX1a	Syntaxin-1A	Q16623	6804	STX1A_seq.19553.14
seq.19555.1	SUMO2	Small ubiquitin-related modifier 2	P61956	6613	SUMO2
seq.19556.12	Complement receptor type 1	Complement receptor type 1	P17927	1378	CR1
seq.19557.3	KLOTB	Beta-klotho	Q86Z14	152831	KLB
seq.19558.10	LRP4	Low-density lipoprotein receptor-related protein 4	O75096	4038	LRP4
seq.19560.23	PLXA4	Plexin-A4	Q9HCM2	91584	PLXNA4
seq.19561.216	PLXD1	Plexin-D1	Q9Y4D7	23129	PLXND1
seq.19562.8	UBP28	Ubiquitin carboxyl-terminal hydrolase 28	Q96RU2	57646	USP28
seq.19563.3	SEZ6L	Seizure 6-like protein	Q9BYH1	23544	SEZ6L
seq.19564.61	IRF4	Interferon regulatory factor 4	Q15306	3662	IRF4_seq.19564.61
seq.19567.1	EGFRvIII	Epidermal growth factor receptor variant III	P00533	1956	EGFR_seq.19567.1
seq.19568.17	IL-15	Interleukin-15	P40933	3600	IL15
seq.19570.12	FGF-8	Fibroblast growth factor 8	P55075	2253	FGF8_seq.19570.12
seq.19572.10	CEBPG	CCAAT/enhancer-binding protein gamma	P53567	1054	CEBPG
seq.19574.5	gpIIbIIIa	Integrin alpha-IIb: beta-3 complex	P08514|P05106	3674|3690	ITGA2B|ITGB3_seq.19574.5
seq.19575.4	EPO-R	Erythropoietin receptor	P19235	2057	EPOR_seq.19575.4
seq.19578.19	DOK2	Docking protein 2	O60496	9046	DOK2_seq.19578.19
seq.19579.5	HNP-1	Neutrophil defensin 1	P59665	1667	DEFA1_seq.19579.5
seq.19581.15	IGFBP-5	Insulin-like growth factor-binding protein 5	P24593	3488	IGFBP5_seq.19581.15
seq.19584.33	FGF9	Fibroblast growth factor 9	P31371	2254	FGF9
seq.19586.89	RAB3C	Ras-related protein Rab-3C	Q96E17	115827	RAB3C
seq.19587.12	IMA5	Importin subunit alpha-5	P52294	3836	KPNA1
seq.19590.46	SP-D	Pulmonary surfactant-associated protein D	P35247	6441	SFTPD_seq.19590.46
seq.19596.18	BRF-1	Transcription factor IIIB 90 kDa subunit	Q92994	2972	BRF1_seq.19596.18
seq.19601.15	ASB9	Ankyrin repeat and SOCS box protein 9	Q96DX5	140462	ASB9
seq.19602.36	jun-D	Transcription factor jun-D	P17535	3727	JUND
seq.19606.28	ihh	Indian hedgehog protein	Q14623	3549	IHH
seq.19612.3	CD81	CD81 antigen	P60033	975	CD81_seq.19612.3
seq.19613.16	RDH10	Retinol dehydrogenase 10	Q8IZV5	157506	RDH10
seq.19614.8	Holo-TC I	Transcobalamin-1	P20061	6947	TCN1_seq.19614.8
seq.19615.213	5NT3	Cytosolic 5'-nucleotidase 3A	Q9H0P0	51251	NT5C3A
seq.19616.100	EFHD1	EF-hand domain-containing protein D1	Q9BUP0	80303	EFHD1
seq.19617.5	LTB4DH	Prostaglandin reductase 1	Q14914	22949	PTGR1_seq.19617.5
seq.19620.16	DLG2	Disks large homolog 2	Q15700	1740	DLG2
seq.19622.7	Activin A	Activin A	P08476	3624	INHBA_seq.19622.7
seq.19623.26	40S ribosomal protein SA	40S ribosomal protein SA	P08865	3921	RPSA
seq.19630.2	g-Synuclein	Gamma-synuclein	O76070	6623	SNCG
seq.19631.13	Kininostatin	Kininostatin	P01042	3827	KNG1_seq.19631.13
seq.19635.69	FGL2	Fibroleukin	Q14314	10875	FGL2
seq.19636.23	HLA-G	HLA class I histocompatibility antigen, alpha chain G	P17693	3135	HLA-G
seq.19637.9	CRH	Corticoliberin	P06850	1392	CRH_seq.19637.9
seq.19638.9	Dynorphin A (1-17)	Dynorphin A (1-17)	P01213	5173	PDYN
seq.19639.53	IAPP	Islet amyloid polypeptide	P10997	3375	IAPP
seq.19640.2	Parathyroid Hormone1-34	Parathyroid Hormone1-34	P01270	5741	PTH_seq.19640.2
seq.19742.3	Septin-5	Septin-5	Q99719	5413	SEPTIN5
seq.19743.12	VSTM1	V-set and transmembrane domain-containing protein 1	Q6UX27	284415	VSTM1_seq.19743.12
seq.19748.3	ERG19	Diphosphomevalonate decarboxylase	P53602	4597	MVD_seq.19748.3
seq.19751.21	ADA	Adenosine deaminase	P00813	100	ADA
seq.19752.197	AMP1D	Methionine aminopeptidase 1D, mitochondrial	Q6UB28	254042	METAP1D
seq.19755.38	ATIF1	ATPase inhibitor, mitochondrial	Q9UII2	93974	ATP5IF1
seq.19760.26	CBPA1	Carboxypeptidase A1	P15085	1357	CPA1_seq.19760.26
seq.19765.17	CLC4G	C-type lectin domain family 4 member G	Q6UXB4	339390	CLEC4G_seq.19765.17
seq.19767.20	Cyclin E	G1/S-specific cyclin-E1	P24864	898	CCNE1
seq.19768.13	Cystatin B	Cystatin B	P04080	1476	CSTB
seq.19774.8	HBG2	Hemoglobin subunit gamma-2	P69892	3048	HBG2
seq.19784.16	LY6D	Lymphocyte antigen 6D	Q14210	8581	LY6D
seq.19786.26	MEP1A	Meprin A subunit alpha	Q16819	4224	MEP1A_seq.19786.26
seq.19787.14	MER	Proto-oncogene tyrosine-protein kinase MER	Q12866	10461	MERTK_seq.19787.14
seq.19788.6	METK2	S-adenosylmethionine synthetase isoform type-2	P31153	4144	MAT2A
seq.19794.10	NUD14	Uridine diphosphate glucose pyrophosphatase	O95848	256281	NUDT14
seq.19797.4	GCNL2	Histone acetyltransferase KAT2A	Q92830	2648	KAT2A_seq.19797.4
seq.19799.2	PGAM4	Probable phosphoglycerate mutase 4	Q8N0Y7	441531	PGAM4
seq.19802.22	RCAS1	Receptor-binding cancer antigen expressed on SiSo cells	O00559	9166	EBAG9_seq.19802.22
seq.19803.34	RET2	Retinol-binding protein 2	P50120	5948	RBP2
seq.19808.26	RAB3D	Ras-related protein Rab-3D	O95716	9545	RAB3D_seq.19808.26
seq.19809.47	RPB9	DNA-directed RNA polymerase II subunit RPB9	P36954	5438	POLR2I
seq.19819.7	RGS21	Regulator of G-protein signaling 21	Q2M5E4	431704	RGS21_seq.19819.7
seq.19821.10	PGRP-I-beta	Peptidoglycan recognition protein I-beta	Q96LB8	57115	PGLYRP4
seq.19823.75	SIR1	NAD-dependent protein deacetylase sirtuin-1	Q96EB6	23411	SIRT1
seq.19824.3	UB2R2	Ubiquitin-conjugating enzyme E2 R2	Q712K3	54926	UBE2R2_seq.19824.3
seq.20054.28	Aconitase 1	Cytoplasmic aconitate hydratase	P21399	48	ACO1
seq.20055.40	AL1A2	Retinal dehydrogenase 2	O94788	8854	ALDH1A2
seq.20056.7	Frizzled-10:FZ	Frizzled-10:Frizzled domain	Q9ULW2	11211	FZD10_seq.20056.7
seq.20057.177	ASF1B	Histone chaperone ASF1B	Q9NVP2	55723	ASF1B
seq.20064.24	FN1.2	Fibronectin-1 Fragment 2	P02751	2335	FN1_seq.20064.24
seq.20066.19	Frizzled-5	Frizzled-5	Q13467	7855	FZD5
seq.20067.26	FSAP	Factor seven-activating protease	Q14520	3026	HABP2
seq.20068.61	GG12F	G antigen 12F	P0CL80	100008586	GAGE12F
seq.20069.23	GLYL2	Glycine N-acyltransferase-like protein 2	Q8WU03	219970	GLYATL2
seq.20071.53	IKB-epsilon	I-kappa-B-epsilon	O00221	4794	NFKBIE
seq.20073.22	K-ras	GTPase KRas	P01116	3845	KRAS_seq.20073.22
seq.20074.3	LAMA3	Laminin subunit alpha-3	Q16787	3909	LAMA3
seq.20075.130	MAGE-4	Melanoma-associated antigen 4	P43358	4103	MAGEA4_seq.20075.130
seq.20076.7	MNDA	Myeloid cell nuclear differentiation antigen	P41218	4332	MNDA
seq.20078.6	MYL6B	Myosin light chain 6B	P14649	140465	MYL6B_seq.20078.6
seq.20079.6	PCKGM	Phosphoenolpyruvate carboxykinase [GTP], mitochondrial	Q16822	5106	PCK2_seq.20079.6
seq.20081.14	PIM2	Serine/threonine-protein kinase Pim-2	Q9P1W9	11040	PIM2
seq.20083.1	RAB6A	Ras-related protein Rab-6A	P20340	5870	RAB6A
seq.20086.5	RB11B	Ras-related protein Rab-11B	Q15907	9230	RAB11B
seq.20087.3	selenoprotein15	15 kDa selenoprotein	O60613	9403	SELENOF
seq.20089.172	ST1C4	Sulfotransferase 1C4	O75897	27233	SULT1C4
seq.20090.63	UB2E3	Ubiquitin-conjugating enzyme E2 E3	Q969T4	10477	UBE2E3
seq.20091.138	Ephrin-A1	Ephrin-A1	P20827	1942	EFNA1
seq.20093.9	VCAM-1	Vascular cell adhesion protein 1	P19320	7412	VCAM1_seq.20093.9
seq.20103.176	N-glycosylase/DNA lyase	N-glycosylase/DNA lyase	O15527	4968	OGG1
seq.20105.7	Myosin light polypeptide 6	Myosin light polypeptide 6	P60660	4637	MYL6
seq.20106.80	DCPS	Scavenger mRNA-decapping enzyme DcpS	Q96C86	28960	DCPS
seq.20107.11	MYL4	Myosin light polypeptide 4	P12829	4635	MYL4
seq.20110.25	HN1L	Hematological and neurological expressed 1-like protein	Q9H910	90861	JPT2
seq.20111.5	BASP	Brain acid soluble protein 1	P80723	10409	BASP1
seq.20116.30	OXSR1	Serine/threonine-protein kinase OSR1	O95747	9943	OXSR1
seq.20117.5	4EBP2	Eukaryotic translation initiation factor 4E-binding protein 2	Q13542	1979	EIF4EBP2_seq.20117.5
seq.20120.101	AMGO1:ECD	Amphoterin-induced protein 1:Extracellular domain	Q86WK6	57463	AMIGO1_seq.20120.101
seq.20126.19	GFAP	Glial fibrillary acidic protein	P14136	2670	GFAP_seq.20126.19
seq.20127.102	HEPH	Hephaestin	Q9BQS7	9843	HEPH
seq.20128.1	CREB1	cAMP response element-binding protein	P16220	1385	CREB1
seq.20130.144	KC1G1	Casein kinase I isoform gamma-1	Q9HCP0	53944	CSNK1G1
seq.20133.1	MAGE-3	Melanoma-associated antigen 3	P43357	4102	MAGEA3_seq.20133.1
seq.20134.27	MARCO	Macrophage receptor MARCO	Q9UEW3	8685	MARCO_seq.20134.27
seq.20135.85	MCE1	mRNA-capping enzyme	O60942	8732	RNGTT_seq.20135.85
seq.20137.49	ROA1	Heterogeneous nuclear ribonucleoprotein A1	P09651	3178	HNRNPA1_seq.20137.49
seq.20139.57	SH3G2	Endophilin-A1	Q99962	6456	SH3GL2_seq.20139.57
seq.20141.42	TCEA2	Transcription elongation factor A protein 2	Q15560	6919	TCEA2_seq.20141.42
seq.20142.42	UBE2C	Ubiquitin-conjugating enzyme E2 C	O00762	11065	UBE2C_seq.20142.42
seq.20159.1	NRN1L	Neuritin-like protein	Q496H8	123904	NRN1L
seq.20161.41	NCAM1	Neural cell adhesion molecule 1	P13591	4684	NCAM1_seq.20161.41
seq.20165.4	DPYS	Dihydropyrimidinase	Q14117	1807	DPYS
seq.20167.6	RAB8B	Ras-related protein Rab-8B	Q92930	51762	RAB8B
seq.20173.39	CAN9	Calpain-9	O14815	10753	CAPN9
seq.20175.17	CO9A3	Collagen alpha-3(IX) chain	Q14050	1299	COL9A3
seq.20181.17	ITA11	Integrin alpha-11	Q9UKX5	22801	ITGA11
seq.20183.48	MEOX1	Homeobox protein MOX-1	P50221	4222	MEOX1
seq.20185.44	ODP2	Dihydrolipoyllysine-residue acetyltransferase component of pyruvate dehydrogenase complex, mitochondrial	P10515	1737	DLAT
seq.20187.10	Integrin aVb3	Integrin alpha V beta 3	P06756|P05106	3685|3690	ITGAV|ITGB3
seq.20189.28	Integrin aVb6	Integrin alpha V beta 6	P06756|P18564	3685|3694	ITGAV|ITGB6_seq.20189.28
seq.20189.4	Integrin aVb6	Integrin alpha V beta 6	P06756|P18564	3685|3694	ITGAV|ITGB6_seq.20189.4
seq.20191.13	Integrin aVb8	Integrin alpha V beta 8	P06756|P26012	3685|3696	ITGAV|ITGB8
seq.20195.13	IFIH1	Interferon-induced helicase C domain-containing protein 1	Q9BYX4	64135	IFIH1
seq.20197.14	VISL1	Visinin-like protein 1	P62760	7447	VSNL1_seq.20197.14
seq.20203.45	C1s	Complement C1s subcomponent	P09871	716	C1S_seq.20203.45
seq.20205.55	DYRK2	Dual specificity tyrosine-phosphorylation-regulated kinase 2	Q92630	8445	DYRK2
seq.20211.75	GBP5	Guanylate-binding protein 5	Q96PP8	115362	GBP5
seq.20213.82	HSP76	Heat shock 70 kDa protein 6	P17066	3310	HSPA6_seq.20213.82
seq.20215.45	Integrin aVb1	Integrin alpha-V: beta-1 complex	P06756|P05556	3685|3688	ITGAV|ITGB1
seq.20217.26	Lamin-B2	Lamin-B2	Q03252	84823	LMNB2
seq.20219.25	Neprilysin	Neprilysin	P08473	4311	MME
seq.20221.26	PDE4C	cAMP-specific 3',5'-cyclic phosphodiesterase 4C	Q08493	5143	PDE4C
seq.20225.119	STA5A	Signal transducer and activator of transcription 5A	P42229	6776	STAT5A
seq.20229.67	TM2D1	TM2 domain-containing protein 1	Q9BX74	83941	TM2D1
seq.20231.23	UPP2	Uridine phosphorylase 2	O95045	151531	UPP2
seq.20237.38	OAT	Ornithine aminotransferase, mitochondrial	P04181	4942	OAT
seq.20241.9	SNP23	Synaptosomal-associated protein 23	O00161	8773	SNAP23
seq.20243.26	Profilin-1	Profilin-1	P07737	5216	PFN1
seq.20245.13	Retinoic acid receptor RXR-alpha	Retinoic acid receptor RXR-alpha	P19793	6256	RXRA
seq.20247.17	DPYL4	Dihydropyrimidinase-related protein 4	O14531	10570	DPYSL4
seq.20370.6	ACYP1	Acylphosphatase-1	P07311	97	ACYP1
seq.20373.141	GID8	Glucose-induced degradation protein 8 homolog	Q9NWU2	54994	GID8
seq.20374.41	COQ9	Ubiquinone biosynthesis protein COQ9, mitochondrial	O75208	57017	COQ9
seq.20376.64	TATD1	Putative deoxyribonuclease TATDN1	Q6P1N9	83940	TATDN1
seq.20378.110	LZTL1	Leucine zipper transcription factor-like protein 1	Q9NQ48	54585	LZTFL1
seq.20379.59	SVBP	Small vasohibin-binding protein	Q8N300	374969	SVBP
seq.20380.50	LSM12	Protein LSM12 homolog	Q3MHD2	124801	LSM12
seq.20381.21	PIHD2	PIH1 domain-containing protein 2	Q8WWB5	120379	PIH1D2
seq.20382.8	MSPD1	Motile sperm domain-containing protein 1	Q9UJG1	56180	MOSPD1
seq.20383.31	RBM18	Probable RNA-binding protein 18	Q96H35	92400	RBM18
seq.20385.21	CPTP	Ceramide-1-phosphate transfer protein	Q5TA50	80772	CPTP_seq.20385.21
seq.20386.15	PTRD1	Putative peptidyl-tRNA hydrolase PTRHD1	Q6GMV3	391356	PTRHD1
seq.20387.277	CHCH7	Coiled-coil-helix-coiled-coil-helix domain-containing protein 7	Q9BUK0	79145	CHCHD7
seq.20388.8	TSR2	Pre-rRNA-processing protein TSR2 homolog	Q969E8	90121	TSR2
seq.20389.36	IMP2L	Mitochondrial inner membrane protease subunit 2	Q96T52	83943	IMMP2L
seq.20390.4	HMGN3	High mobility group nucleosome-binding domain-containing protein 3	Q15651	9324	HMGN3
seq.20393.10	CNCG	Retinal cone rhodopsin-sensitive cGMP 3',5'-cyclic phosphodiesterase subunit gamma	Q13956	5149	PDE6H
seq.20396.70	COMD6	COMM domain-containing protein 6	Q7Z4G1	170622	COMMD6
seq.20398.60	POP7	Ribonuclease P protein subunit p20	O75817	10248	POP7
seq.20399.7	OXLD1	Oxidoreductase-like domain-containing protein 1	Q5BKU9	339229	OXLD1
seq.20401.19	BUD31	Protein BUD31 homolog	P41223	8896	BUD31
seq.20402.11	TPC2A	Trafficking protein particle complex subunit 2	P0DI81	6399	TRAPPC2
seq.20408.11	TOM20	Mitochondrial import receptor subunit TOM20 homolog	Q15388	9804	TOMM20
seq.20411.52	TTC33	Tetratricopeptide repeat protein 33	Q6PID6	23548	TTC33
seq.20423.40	CIB1	Calcium and integrin-binding protein 1	Q99828	10519	CIB1
seq.20425.12	HHEX	Hematopoietically-expressed homeobox protein HHEX	Q03014	3087	HHEX
seq.20426.34	FA84A	Protein FAM84A	Q96KN4	151354	LRATD1
seq.20427.18	MED20	Mediator of RNA polymerase II transcription subunit 20	Q9H944	9477	MED20
seq.20428.5	PHOP1	Phosphoethanolamine/phosphocholine phosphatase	Q8TCT1	162466	PHOSPHO1
seq.20430.8	Natriuretic Peptide C-Type	C-type natriuretic peptide	P23582	4880	NPPC
seq.20432.6	PGPI	Pyroglutamyl-peptidase 1	Q9NXJ5	54858	PGPEP1
seq.20433.19	RM01	39S ribosomal protein L1, mitochondrial	Q9BYD6	65008	MRPL1
seq.20434.23	PC4L1	Purkinje cell protein 4-like protein 1	A6NKN8	654790	PCP4L1
seq.20435.41	EMC2	ER membrane protein complex subunit 2	Q15006	9694	EMC2
seq.20436.93	TPGS2	Tubulin polyglutamylase complex subunit 2	Q68CL5	25941	TPGS2
seq.20437.9	IDLC	Axonemal dynein light intermediate polypeptide 1	O14645	7802	DNALI1
seq.20439.14	PROSC	Proline synthase co-transcribed bacterial homolog protein	O94903	11212	PLPBP
seq.20440.36	TTC32	Tetratricopeptide repeat protein 32	Q5I0X7	130502	TTC32
seq.20441.35	RPAB1	DNA-directed RNA polymerases I, II, and III subunit RPABC1	P19388	5434	POLR2E
seq.20442.12	RCAN3	Calcipressin-3	Q9UKA8	11123	RCAN3
seq.20443.37	TEN1L	CST complex subunit TEN1	Q86WV5	100134934	TEN1
seq.20444.12	TPPP3	Tubulin polymerization-promoting protein family member 3	Q9BW30	51673	TPPP3
seq.20445.29	AP1AR	AP-1 complex-associated regulatory protein	Q63HQ0	55435	AP1AR
seq.20447.11	TF2LY	Homeobox protein TGIF2LY	Q8IUE0	90655	TGIF2LY
seq.20448.7	RPAB2	DNA-directed RNA polymerases I, II, and III subunit RPABC2	P61218	5435	POLR2F
seq.20449.72	JOS1	Josephin-1	Q15040	9929	JOSD1
seq.20451.126	IFT22	Intraflagellar transport protein 22 homolog	Q9H7X7	64792	IFT22
seq.20453.9	NSE1	Non-structural maintenance of chromosomes element 1 homolog	Q8WV22	197370	NSMCE1
seq.20454.24	SOSB2	SOSS complex subunit B2	Q96AH0	64859	NABP1
seq.20457.13	COA4	Cytochrome c oxidase assembly factor 4 homolog, mitochondrial	Q9NYJ1	51287	COA4
seq.20458.22	NDUA2	NADH dehydrogenase [ubiquinone] 1 alpha subcomplex subunit 2	O43678	4695	NDUFA2
seq.20460.22	IFT20	Intraflagellar transport protein 20 homolog	Q8IY31	90410	IFT20
seq.20461.58	FA50A	Protein FAM50A	Q14320	9130	FAM50A
seq.20463.315	IMPCT	Protein IMPACT	Q9P2X3	55364	IMPACT
seq.20464.7	KHDCL	Putative KHDC1-like protein	Q5JSQ8	100129128	KHDC1L_seq.20464.7
seq.20511.3	JAM-A	Junctional adhesion molecule A	Q9Y624	50848	F11R
seq.20512.2	MUC18	Melanoma-associated antigen MUC18	P43121	4162	MCAM
seq.20514.8	BAMBI:ECD	BMP and activin membrane-bound inhibitor homolog:Extracellular domain	Q13145	25805	BAMBI_seq.20514.8
seq.20516.11	SCN3B	Sodium channel subunit beta-3	Q9NY72	55800	SCN3B
seq.20517.1	Desmoglein-2	Desmoglein-2	Q14126	1829	DSG2_seq.20517.1
seq.20518.11	DR3	Tumor necrosis factor receptor superfamily member 25	Q93038	8718	TNFRSF25
seq.20519.7	CD6	CD6	P30203	923	CD6
seq.20520.14	FAM3C	Protein FAM3C	Q92520	10447	FAM3C
seq.20521.83	CD28	CD28	P10747	940	CD28
seq.20522.2	IRPL1	Interleukin-1 receptor accessory protein-like 1	Q9NZN1	11141	IL1RAPL1
seq.20524.38	NRG3	Pro-neuregulin-3, membrane-bound isoform	P56975	10718	NRG3_seq.20524.38
seq.20525.200	PDIA4	Protein disulfide-isomerase A4	P13667	9601	PDIA4_seq.20525.200
seq.20526.3	RET1L	Retinoic acid early transcript 1L protein	Q5VY80	154064	RAET1L_seq.20526.3
seq.20527.47	SEM5B	Semaphorin-5B	Q9P283	54437	SEMA5B
seq.20528.23	CD68	Macrosialin	P34810	968	CD68_seq.20528.23
seq.20529.7	CAD10	Cadherin-10	Q9Y6N8	1008	CDH10
seq.20530.2	SEM6D	Semaphorin-6D	Q8NFY4	80031	SEMA6D
seq.20531.5	SLAF9	SLAM family member 9	Q96A28	89886	SLAMF9
seq.20533.39	IL-35	Interleukin-35	P29459|Q14213	3592|10148	IL12A|EBI3
seq.20534.6	SCRB1	Scavenger receptor class B member 1	Q8WTV0	949	SCARB1
seq.20535.68	I17RE	Interleukin-17 receptor E	Q8NFR9	132014	IL17RE
seq.20536.11	ESAM	Endothelial cell-selective adhesion molecule	Q96AP7	90952	ESAM_seq.20536.11
seq.20538.71	SIG11:ECD	Sialic acid-binding Ig-like lectin 11:Extracellular domain, Isoform 1	Q96RL6	114132	SIGLEC11_seq.20538.71
seq.20539.4	HNP-3	Neutrophil defensin 3	P59666	1668	DEFA3
seq.20540.65	SEM4G	Semaphorin-4G	Q9NTN9	57715	SEMA4G
seq.20541.73	CD1B	T-cell surface glycoprotein CD1b	P29016	910	CD1B
seq.20542.47	CALCR	Calcitonin receptor	P30988	799	CALCR
seq.20543.19	DB127	Beta-defensin 127	Q9H1M4	140850	DEFB127
seq.20544.103	GRIK2	Glutamate receptor ionotropic, kainate 2	Q13002	2898	GRIK2
seq.20545.17	MFAP3	Microfibril-associated glycoprotein 3	P55082	4238	MFAP3
seq.20546.71	R4RL1	Reticulon-4 receptor-like 1	Q86UN2	146760	RTN4RL1
seq.20547.5	ACHB3	Neuronal acetylcholine receptor subunit beta-3	Q05901	1142	CHRNB3
seq.20549.1	IZUM4	Izumo sperm-egg fusion protein 4	Q1ZYL8	113177	IZUMO4
seq.20550.38	NTRI	Neurotrimin	Q9P121	50863	NTM_seq.20550.38
seq.20553.2	P3IP1	Phosphoinositide-3-kinase-interacting protein 1	Q96FE7	113791	PIK3IP1
seq.20557.19	VSIG8	V-set and immunoglobulin domain-containing protein 8	P0DPA2	391123	VSIG8
seq.20558.4	EPHA8	Ephrin type-A receptor 8	P29322	2046	EPHA8
seq.20561.15	CNTN6	Contactin-6	Q9UQ52	27255	CNTN6
seq.20562.78	KLRB1	Killer cell lectin-like receptor subfamily B member 1	Q12918	3820	KLRB1_seq.20562.78
seq.20563.48	TLR10	Toll-like receptor 10	Q9BXR5	81793	TLR10
seq.20564.53	THY1	Thy-1 membrane glycoprotein	P04216	7070	THY1
seq.20568.3	FREM1	FRAS1-related extracellular matrix protein 1	Q5H8C1	158326	FREM1
seq.20570.18	VSTM1	V-set and transmembrane domain-containing protein 1	Q6UX27	284415	VSTM1_seq.20570.18
seq.20572.6	MER	Proto-oncogene tyrosine-protein kinase MER	Q12866	10461	MERTK_seq.20572.6
seq.20574.8	CD81	CD81 antigen	P60033	975	CD81_seq.20574.8
seq.20575.82	CLC9A	C-type lectin domain family 9 member A	Q6UXN8	283420	CLEC9A
seq.20576.71	FZD7	Frizzled-7	O75084	8324	FZD7
seq.20577.5	FZD8	Frizzled-8	Q9H461	8325	FZD8
seq.20578.10	LPHN3	Latrophilin-3	Q9HAR2	23284	ADGRL3
seq.20579.50	MAG	Myelin-associated glycoprotein	P20916	4099	MAG
seq.20581.42	GLP1R:ECD	Glucagon-like peptide 1 receptor:Extracellular domain	P43220	2740	GLP1R_seq.20581.42
seq.20584.4	nectin-1 gamma:ECD	Nectin-1, isoform gamma:Extracellular domain	Q15223	5818	NECTIN1_seq.20584.4
seq.20585.5	CLM9	CMRF35-like molecule 9	Q6UXG3	146894	CD300LG_seq.20585.5
seq.20585.9	CLM9	CMRF35-like molecule 9	Q6UXG3	146894	CD300LG_seq.20585.9
seq.20586.18	CNTN3	Contactin-3	Q9P232	5067	CNTN3
seq.20589.5	CADH4	Cadherin-4	P55283	1002	CDH4
seq.20590.13	NPY	Neuropeptide Y	P01303	4852	NPY
seq.20591.48	GLDN	Gliomedin	Q6ZMI3	342035	GLDN
seq.20592.8	LXN	Latexin	Q9BS40	56925	LXN
seq.20593.10	B3GT5	Beta-1,3-galactosyltransferase 5	Q9Y2C3	10317	B3GALT5
seq.20912.10	HDHD1	Pseudouridine-5'-phosphatase	Q08623	8226	PUDP
seq.20913.27	EIF1	Eukaryotic translation initiation factor 1	P41567	10209	EIF1
seq.20915.68	NECP2	Adaptin ear-binding coat-associated protein 2	Q9NVZ3	55707	NECAP2
seq.20918.28	RU1C	U1 small nuclear ribonucleoprotein C	P09234	6631	SNRPC
seq.20921.1	GIPC2	PDZ domain-containing protein GIPC2	Q8TF65	54810	GIPC2
seq.20922.4	PROF4	Profilin-4	Q8NHR9	375189	PFN4
seq.20923.10	MGDP1	Magnesium-dependent phosphatase 1	Q86V88	145553	MDP1
seq.20924.85	TCAL1	Transcription elongation factor A protein-like 1	Q15170	9338	TCEAL1
seq.20926.31	ATF1	Cyclic AMP-dependent transcription factor ATF-1	P18846	466	ATF1
seq.20927.43	T2FB	General transcription factor IIF subunit 2	P13984	2963	GTF2F2
seq.20928.39	TCAL7	Transcription elongation factor A protein-like 7	Q9BRU2	56849	TCEAL7
seq.20929.4	CTDSL	CTD small phosphatase-like protein	O15194	10217	CTDSPL
seq.20931.156	AUHM	Methylglutaconyl-CoA hydratase, mitochondrial	Q13825	549	AUH
seq.20932.10	CCD69	Coiled-coil domain-containing protein 69	A6NI79	26112	CCDC69
seq.20934.13	RAB24	Ras-related protein Rab-24	Q969Q5	53917	RAB24
seq.20935.4	PDCL3	Phosducin-like protein 3	Q9H2J4	79031	PDCL3
seq.20936.8	TATD3	Putative deoxyribonuclease TATDN3	Q17R31	128387	TATDN3
seq.20937.43	NEP1	Ribosomal RNA small subunit methyltransferase NEP1	Q92979	10436	EMG1
seq.20939.113	NHP2	H/ACA ribonucleoprotein complex subunit 2	Q9NX24	55651	NHP2
seq.20941.7	UBL3	Ubiquitin-like protein 3	O95164	5412	UBL3
seq.20942.4	DNJB8	DnaJ homolog subfamily B member 8	Q8NHS0	165721	DNAJB8
seq.20943.14	NAA50	N-alpha-acetyltransferase 50	Q9GZZ1	80218	NAA50
seq.20946.41	GTSF1	Gametocyte-specific factor 1	Q8WW33	121355	GTSF1
seq.20947.50	NC2B	Protein Dr1	Q01658	1810	DR1
seq.20948.16	NUD16	U8 snoRNA-decapping enzyme	Q96DE0	131870	NUDT16
seq.20950.159	PRDC1	Phosphoribosyltransferase domain-containing protein 1	Q9NRG1	56952	PRTFDC1
seq.20952.15	ECHD1	Ethylmalonyl-CoA decarboxylase	Q9NTX5	55862	ECHDC1
seq.20953.34	MMAC	Methylmalonic aciduria and homocystinuria type C protein	Q9Y4U1	25974	MMACHC
seq.20954.27	LDOCL	Protein LDOC1L	Q6ICC9	84247	RTL6
seq.20955.20	ADAT2	tRNA-specific adenosine deaminase 2	Q7Z6V5	134637	ADAT2
seq.20956.13	PFD4	Prefoldin subunit 4	Q9NQP4	5203	PFDN4
seq.20957.57	NUD10	Diphosphoinositol polyphosphate phosphohydrolase 3-alpha	Q8NFP7	170685	NUDT10
seq.20958.13	RAB23	Ras-related protein Rab-23	Q9ULC3	51715	RAB23
seq.20959.12	DUS18	Dual specificity protein phosphatase 18	Q8NEJ0	150290	DUSP18
seq.20960.47	FUBP1	Far upstream element-binding protein 1	Q96AE4	8880	FUBP1
seq.20964.13	RS14	40S ribosomal protein S14	P62263	6208	RPS14
seq.20965.18	MP3B2	Microtubule-associated proteins 1A/1B light chain 3 beta 2	A6NCE7	643246	MAP1LC3B2
seq.20966.7	SENP8	Sentrin-specific protease 8	Q96LD8	123228	SENP8
seq.20967.137	PSMG4	Proteasome assembly chaperone 4	Q5JS54	389362	PSMG4
seq.20968.22	EXOS5	Exosome complex component RRP46	Q9NQT4	56915	EXOSC5
seq.20969.114	RYBP	RING1 and YY1-binding protein	Q8N488	23429	RYBP
seq.20970.14	DBND1	Dysbindin domain-containing protein 1	Q9H9R9	79007	DBNDD1
seq.20971.1	MSRB1	Methionine-R-sulfoxide reductase B1	Q9NZV6	51734	MSRB1
seq.20972.37	CPSF5	Cleavage and polyadenylation specificity factor subunit 5	O43809	11051	NUDT21
seq.20975.2	RCAN2	Calcipressin-2	Q14206	10231	RCAN2
seq.20976.19	LSM3	U6 snRNA-associated Sm-like protein LSm3	P62310	27258	LSM3
seq.20977.2	PHLP	Phosducin-like protein	Q13371	5082	PDCL
seq.20979.86	TF2B	Transcription initiation factor IIB	Q00403	2959	GTF2B
seq.20982.29	SNR25	U11/U12 small nuclear ribonucleoprotein 25 kDa protein	Q9BV90	79622	SNRNP25
seq.20984.142	DUS19	Dual specificity protein phosphatase 19	Q8WTR2	142679	DUSP19
seq.20986.58	EGLN3	Egl nine homolog 3	Q9H6Z9	112399	EGLN3
seq.20987.21	SIX6	Homeobox protein SIX6	O95475	4990	SIX6
seq.20988.63	RP9	Retinitis pigmentosa 9 protein	Q8TA86	6100	RP9
seq.20990.48	TEF	Thyrotroph embryonic factor	Q10587	7008	TEF
seq.20991.2	LIMD2	LIM domain-containing protein 2	Q9BT23	80774	LIMD2
seq.20993.13	BEND6	BEN domain-containing protein 6	Q5SZJ8	221336	BEND6
seq.20994.37	PKHF2	Pleckstrin homology domain-containing family F member 2	Q9H8W4	79666	PLEKHF2
seq.20995.47	RPB3	DNA-directed RNA polymerase II subunit RPB3	P19387	5432	POLR2C
seq.20996.107	SDHF1	Succinate dehydrogenase assembly factor 1, mitochondrial	A6NFY7	644096	SDHAF1
seq.20998.19	NRK2	Nicotinamide riboside kinase 2; Short=NRK 2; Short=NmR-K 2; EC=2.7.1.22	Q9NPI5	27231	NMRK2
seq.20999.12	RL5	60S ribosomal protein L5	P46777	6125	RPL5
seq.21000.40	RPB1B	DNA-directed RNA polymerase II subunit RPB11-b1	Q9GZM3	246721	POLR2J2
seq.21001.393	BRK1	Protein BRICK1	Q8WUW1	55845	BRK1
seq.21002.1	NUDC2	NudC domain-containing protein 2	Q8WVJ2	134492	NUDCD2
seq.21008.113	MGN	Protein mago nashi homolog	P61326	4116	MAGOH
seq.21009.28	SNTAN	Sentan	A6NMZ2	132203	SNTN
seq.21104.37	UBL5	Ubiquitin-like protein 5	Q9BZL1	59286	UBL5
seq.21105.23	U119B	Protein unc-119 homolog B	A6NIH7	84747	UNC119B
seq.21106.206	CETN1	Centrin-1	Q12798	1068	CETN1
seq.21107.5	CIA30	Complex I intermediate-associated protein 30, mitochondrial	Q9Y375	51103	NDUFAF1
seq.21108.5	CSTP1	Uncharacterized metallophosphoesterase CSTP1	Q9BRF8	55313	CPPED1
seq.21109.1	CFA36	Cilia- and flagella-associated protein 36	Q96G28	112942	CFAP36
seq.21110.5	UBE2Z	Ubiquitin-conjugating enzyme E2 Z	Q9H832	65264	UBE2Z
seq.21111.49	HPBP1	Hsp70-binding protein 1	Q9NZL4	23640	HSPBP1
seq.21112.6	MLRS	Myosin regulatory light chain 2, skeletal muscle isoform	Q96A32	29895	MYL11
seq.21113.3	TIFA	TRAF-interacting protein with FHA domain-containing protein A	Q96CG3	92610	TIFA
seq.21114.18	DJC12	DnaJ homolog subfamily C member 12	Q9UKB3	56521	DNAJC12
seq.21115.48	BN3D2	Pre-miRNA 5'-monophosphate methyltransferase	Q7Z5W3	144233	BCDIN3D
seq.21116.13	EED	Polycomb protein EED	O75530	8726	EED
seq.21117.18	ZC4H2	Zinc finger C4H2 domain-containing protein	Q9NQZ6	55906	ZC4H2
seq.21118.48	GFRP	GTP cyclohydrolase I feedback regulatory protein	P30047	2644	GCHFR
seq.21119.1	CBR4	Carbonyl reductase family member 4	Q8N4T8	84869	CBR4
seq.21120.3	MIMIT	Mimitin, mitochondrial	Q8N183	91942	NDUFAF2
seq.21121.31	UBA3	NEDD8-activating enzyme E1 catalytic subunit	Q8TBC4	9039	UBA3
seq.21122.3	DBND2	Dysbindin domain-containing protein 2	Q9BQY9	55861	DBNDD2
seq.21123.1	RM28	39S ribosomal protein L28, mitochondrial	Q13084	10573	MRPL28
seq.21124.17	YAED1	Yae1 domain-containing protein 1	Q9NRH1	57002	YAE1
seq.21126.27	GFPT1	Glutamine--fructose-6-phosphate aminotransferase [isomerizing] 1	Q06210	2673	GFPT1
seq.21128.2	CDK2	CDK2	P24941	1017	CDK2
seq.21129.95	MD2BP	MAD2L1-binding protein	Q15013	9587	MAD2L1BP
seq.21130.82	ITPK1	Inositol-tetrakisphosphate 1-kinase	Q13572	3705	ITPK1
seq.21131.109	TYW5	tRNA wybutosine-synthesizing protein 5	A2RUC4	129450	TYW5
seq.21132.9	SYT13	Synaptotagmin-13	Q7L8C5	57586	SYT13
seq.21133.33	CMC4	Cx9C motif-containing protein 4	P56277	100272147	CMC4
seq.21134.9	ZHANG	CREB/ATF bZIP transcription factor	Q9NS37	58487	CREBZF
seq.21135.16	SF3B6	Splicing factor 3B subunit 6	Q9Y3B4	51639	SF3B6
seq.21136.1	PSMG2	Proteasome assembly chaperone 2	Q969U7	56984	PSMG2
seq.21138.2	NPM2	Nucleoplasmin-2	Q86SE8	10361	NPM2
seq.21140.19	CAMLG	Calcium signal-modulating cyclophilin ligand	P49069	819	CAMLG
seq.21141.9	FA84B	Protein FAM84B	Q96KN1	157638	LRATD2
seq.21143.10	Calcyphosin	Calcyphosin	Q13938	828	CAPS
seq.21144.160	SGK1	Serine/threonine-protein kinase Sgk1	O00141	6446	SGK1
seq.21146.187	TULP1	Tubby-related protein 1	O00294	7287	TULP1
seq.21147.9	Fructosamine-3-kinase	Fructosamine-3-kinase	Q9H479	64122	FN3K
seq.21149.27	CUED1	CUE domain-containing protein 1	Q9NWM3	404093	CUEDC1
seq.21152.25	EYA2	Eyes absent homolog 2	O00167	2139	EYA2
seq.21153.5	BAP18	Chromatin complexes subunit BAP18	Q8IXM2	124944	BAP18
seq.21154.8	CB39L	Calcium-binding protein 39-like	Q9H9S4	81617	CAB39L
seq.21156.5	CHAC2	Putative glutathione-specific gamma-glutamylcyclotransferase 2	Q8WUX2	494143	CHAC2
seq.21157.6	HYKK	Hydroxylysine kinase	A2RU49	123688	HYKK
seq.21160.4	CHMP6	Charged multivesicular body protein 6	Q96FZ7	79643	CHMP6
seq.21161.16	MRM2	rRNA methyltransferase 2, mitochondrial	Q9UI43	29960	MRM2
seq.21162.30	TBCEL	Tubulin-specific chaperone cofactor E-like protein	Q5QJ74	219899	TBCEL
seq.21163.21	TBC13	TBC1 domain family member 13	Q9NVG8	54662	TBC1D13
seq.21164.83	TF2LX	Homeobox protein TGIF2LX	Q8IUE1	90316	TGIF2LX
seq.21166.1	CTDS1	Carboxy-terminal domain RNA polymerase II polypeptide A small phosphatase 1	Q9GZU7	58190	CTDSP1
seq.21167.33	PTPM1	Phosphatidylglycerophosphatase and protein-tyrosine phosphatase 1	Q8WUK0	114971	PTPMT1
seq.21172.11	MESD1	Mesoderm development candidate 1	Q9H1K6	59274	TLNRD1
seq.21173.25	ELAV2	ELAV-like protein 2	Q12926	1993	ELAVL2
seq.21178.8	CIAO1	Probable cytosolic iron-sulfur protein assembly protein CIAO1	O76071	9391	CIAO1
seq.21180.16	PLCX3	PI-PLC X domain-containing protein 3	Q63HM9	345557	PLCXD3
seq.21181.10	LR2BP	LRP2-binding protein	Q9P2M1	55805	LRP2BP
seq.21182.8	SEN15	tRNA-splicing endonuclease subunit Sen15	Q8WW01	116461	TSEN15
seq.21183.1	DUS10	Dual specificity protein phosphatase 10	Q9Y6W6	11221	DUSP10
seq.21184.1	BL1S2	Biogenesis of lysosome-related organelles complex 1 subunit 2	Q6QNY1	282991	BLOC1S2
seq.21188.38	RWDD4	RWD domain-containing protein 4	Q6NW29	201965	RWDD4
seq.21189.9	NUBP1	Nucleotide-binding protein 1	P53384	4682	NUBP1
seq.21190.4	UBE2W	Ubiquitin-conjugating enzyme E2 W	Q96B02	55284	UBE2W
seq.21191.24	DUS21	Dual specificity protein phosphatase 21	Q9H596	63904	DUSP21
seq.21193.1	TFB2M	Dimethyladenosine transferase 2, mitochondrial	Q9H5Q4	64216	TFB2M
seq.21194.39	PO6F1	POU domain, class 6, transcription factor 1	Q14863	5463	POU6F1
seq.21196.29	SAMN1	SAM domain-containing protein SAMSN-1	Q9NSI8	64092	SAMSN1
seq.21203.14	MR1L1	MORF4 family-associated protein 1-like 1	Q96HT8	114932	MRFAP1L1
seq.21204.70	DESI1	Desumoylating isopeptidase 1	Q6ICB0	27351	DESI1
seq.21206.218	HAX1	HCLS1-associated protein X-1	O00165	10456	HAX1
seq.21207.1	COASY	Bifunctional coenzyme A synthase	Q13057	80347	COASY
seq.21208.163	CEBPE	CCAAT/enhancer-binding protein epsilon	Q15744	1053	CEBPE
seq.21210.33	DPOLB	DNA polymerase beta	P06746	5423	POLB
seq.21217.20	PHB2	Prohibitin-2	Q99623	11331	PHB2_seq.21217.20
seq.21219.7	RPAIN	RPA-interacting protein	Q86UA6	84268	RPAIN
seq.21220.11	SAR1B	GTP-binding protein SAR1b	Q9Y6B6	51128	SAR1B_seq.21220.11
seq.21221.67	Serpin B9	Serpin B9	P50453	5272	SERPINB9
seq.21227.18	SULT 1A1*2	SULT 1A1*2	P50225	6817	SULT1A1
seq.21229.5	TMIG2	Transmembrane and immunoglobulin domain-containing protein 2	Q96BF3	126259	TMIGD2
seq.21231.3	ACHA5	Neuronal acetylcholine receptor subunit alpha-5	P30532	1138	CHRNA5
seq.21232.39	BPSA	Benign Prostate specific Antigen	P07288	354	KLK3_seq.21232.39
seq.21234.7	ASB-13	Ankyrin repeat and SOCS box protein 13	Q8WXK3	79754	ASB13
seq.21235.11	IMA6	Importin subunit alpha-6	O15131	3841	KPNA5
seq.21236.12	TMED9	Transmembrane emp24 domain-containing protein 9	Q9BVK6	54732	TMED9
seq.21237.24	PADI4	Protein-arginine deiminase type-4	Q9UM07	23569	PADI4
seq.21238.40	CK5P3	CDK5 regulatory subunit-associated protein 3	Q96JB5	80279	CDK5RAP3
seq.21239.31	CYH1	Cytohesin-1	Q15438	9267	CYTH1
seq.21240.6	GCST	Aminomethyltransferase, mitochondrial	P48728	275	AMT
seq.21241.1	NAT6	N-acetyltransferase 6	Q93015	24142	NAA80
seq.21244.57	NPM1	Nucleophosmin	P06748	4869	NPM1_seq.21244.57
seq.21247.16	METK1	S-adenosylmethionine synthase isoform type-1	Q00266	4143	MAT1A
seq.21249.115	DFFA	DNA fragmentation factor subunit alpha	O00273	1676	DFFA
seq.21255.2	RGS16	Regulator of G-protein signaling 16	O15492	6004	RGS16
seq.21260.74	RUXE	Small nuclear ribonucleoprotein E	P62304	6635	SNRPE
seq.21269.198	HYES	Epoxide hydrolase 2	P34913	2053	EPHX2
seq.21271.53	AK1C2	Aldo-keto reductase family 1 member C2	P52895	1646	AKR1C2
seq.21272.100	CN166	UPF0568 protein C14orf166	Q9Y224	51637	RTRAF
seq.21276.11	CD133	CD133 antigen	O43490	8842	PROM1
seq.21280.13	T22D3	TSC22 domain family protein 3	Q99576	1831	TSC22D3
seq.21281.13	CK2N2	Calcium/calmodulin-dependent protein kinase II inhibitor 2	Q96S95	94032	CAMK2N2
seq.21282.21	TNIP1	TNFAIP3-interacting protein 1	Q15025	10318	TNIP1
seq.21286.29	RL11	60S ribosomal protein L11	P62913	6135	RPL11
seq.21289.36	Sperm-associated antigen 7	Sperm-associated antigen 7	O75391	9552	SPAG7
seq.21290.66	HUS1	Checkpoint protein HUS1	O60921	3364	HUS1
seq.21306.7	HAUS1	HAUS augmin-like complex subunit 1	Q96CS2	115106	HAUS1
seq.21308.44	DHRS4	Dehydrogenase/reductase SDR family member 4	Q9BTZ2	10901	DHRS4
seq.21310.37	MRT4	mRNA turnover protein 4 homolog	Q9UKD2	51154	MRTO4
seq.21311.22	JDP2	Jun dimerization protein 2	Q8WYK2	122953	JDP2
seq.21314.11	UBA5	Ubiquitin-like modifier-activating enzyme 5	Q9GZZ9	79876	UBA5
seq.21317.25	KBRS1	NF-kappa-B inhibitor-interacting Ras-like protein 1	Q9NYS0	28512	NKIRAS1
seq.21319.196	MRM1	rRNA methyltransferase 1, mitochondrial	Q6IN84	79922	MRM1
seq.21321.2	RU2A	U2 small nuclear ribonucleoprotein A'	P09661	6627	SNRPA1
seq.21322.60	T2EB	Transcription initiation factor IIE subunit beta	P29084	2961	GTF2E2
seq.21323.2	RWDD1	RWD domain-containing protein 1	Q9H446	51389	RWDD1
seq.21326.28	TBCC	Tubulin-specific chaperone C	Q15814	6903	TBCC
seq.21327.12	MRI	Modulator of retrovirus infection homolog	Q9BWK5	78996	CYREN
seq.21328.2	SYT1	Synaptotagmin-1	P21579	6857	SYT1
seq.21329.66	PHOP2	Pyridoxal phosphate phosphatase PHOSPHO2	Q8TCD6	493911	PHOSPHO2
seq.21330.13	SYYM	Tyrosyl-tRNA synthetase, mitochondrial	Q9Y2Z4	51067	YARS2
seq.21331.19	BCL7A	B-cell CLL/lymphoma 7 protein family member A	Q4VC05	605	BCL7A
seq.21338.44	SIL1	Nucleotide exchange factor SIL1	Q9H173	64374	SIL1
seq.21339.19	ALAT2	Alanine aminotransferase 2	Q8TD30	84706	GPT2
seq.21340.38	HLF	Hepatic leukemia factor	Q16534	3131	HLF
seq.21341.19	CHM4A	Charged multivesicular body protein 4a	Q9BY43	29082	CHMP4A
seq.21342.25	RGS14	Regulator of G-protein signaling 14	O43566	10636	RGS14
seq.21343.3	ARC	Activity-regulated cytoskeleton-associated protein	Q7LC44	23237	ARC
seq.21344.31	TFB1M	Dimethyladenosine transferase 1, mitochondrial	Q8WVM0	51106	TFB1M
seq.21345.93	RDH12	Retinol dehydrogenase 12	Q96NR8	145226	RDH12
seq.21346.71	PYRD	Dihydroorotate dehydrogenase (quinone), mitochondrial	Q02127	1723	DHODH
seq.21348.22	TRPT1	tRNA 2'-phosphotransferase 1	Q86TN4	83707	TRPT1
seq.21349.2	STYX	Serine/threonine/tyrosine-interacting protein	Q8WUJ0	6815	STYX
seq.21350.29	LN28B	Protein lin-28 homolog B	Q6ZN17	389421	LIN28B
seq.21351.8	Glycyl t-RNA synthetase	Glycyl t-RNA synthetase	P41250	2617	GARS1
seq.21354.92	UPP	Uracil phosphoribosyltransferase homolog	Q96BW1	139596	UPRT
seq.21355.4	USF1	Upstream stimulatory factor 1	P22415	7391	USF1
seq.21356.6	B9D2	B9 domain-containing protein 2	Q9BPU9	80776	B9D2
seq.21357.12	FBLI1	Filamin-binding LIM protein 1	Q8WUP2	54751	FBLIM1
seq.21359.17	NREP	Neuronal regeneration-related protein	Q16612	9315	NREP
seq.21360.27	SPEC1	Sperm antigen with calponin homology and coiled-coil domains 1	Q5M775	92521	SPECC1
seq.21361.8	TR3N	Protein TXNRD3NB	Q6F5E7	645840	TXNRD3NB
seq.21365.5	CYH3	Cytohesin-3	O43739	9265	CYTH3
seq.21366.7	MSI2H	RNA-binding protein Musashi homolog 2	Q96DH6	124540	MSI2
seq.21367.63	NRBF2	Nuclear receptor-binding factor 2	Q96F24	29982	NRBF2
seq.21368.46	RPC10	DNA-directed RNA polymerase III subunit RPC10	Q9Y2Y1	51728	POLR3K
seq.21369.15	RTCA	RNA 3'-terminal phosphate cyclase	O00442	8634	RTCA
seq.21370.45	SKA1	Spindle and kinetochore-associated protein 1	Q96BD8	220134	SKA1
seq.21371.12	MINA	Bifunctional lysine-specific demethylase and histidyl-hydroxylase MINA	Q8IUF8	84864	RIOX2
seq.21373.8	QTRD1	Queuine tRNA-ribosyltransferase subunit QTRTD1	Q9H974	79691	QTRT2
seq.21375.34	R3GEF	Guanine nucleotide exchange factor for Rab-3A	Q8TBN0	5866	RAB3IL1
seq.21378.7	PNPT1	Polyribonucleotide nucleotidyltransferase 1, mitochondrial	Q8TCS8	87178	PNPT1
seq.21379.30	EKI2	Ethanolamine kinase 2	Q9NVF9	55224	ETNK2
seq.21380.77	TGT	Queuine tRNA-ribosyltransferase	Q9BXR0	81890	QTRT1
seq.21381.73	TB22B	TBC1 domain family member 22B	Q9NU19	55633	TBC1D22B
seq.21382.70	RNZ1	Zinc phosphodiesterase ELAC protein 1	Q9H777	55520	ELAC1
seq.21383.37	SYNC	Asparaginyl-tRNA synthetase, cytoplasmic	O43776	4677	NARS1
seq.21384.2	Alpha-L-fucosidase I	Alpha-L-fucoside fucohydrolase	P04066	2517	FUCA1
seq.21385.5	SLIK2	SLIT and NTRK-like protein 2	Q9H156	84631	SLITRK2
seq.21387.64	MEP1A	Meprin A subunit alpha	Q16819	4224	MEP1A_seq.21387.64
seq.21389.32	STK3	Serine/threonine-protein kinase 3	Q13188	6788	STK3
seq.21390.68	L-dopachrome tautomerase	L-dopachrome tautomerase	P40126	1638	DCT
seq.21391.17	b-CF	Choriogonadotropin subunit beta 3	P0DN86	1082	CGB3
seq.21392.15	MAGD1	Melanoma-associated antigen D1	Q9Y5V3	9500	MAGED1
seq.21393.62	SAHH	Adenosylhomocysteinase	P23526	191	AHCY
seq.21395.23	PCD17	Protocadherin-17	O14917	27253	PCDH17
seq.21397.21	PRTG	Protogenin	Q2VWP7	283659	PRTG
seq.21403.39	TSC2	Tuberin	P49815	7249	TSC2
seq.21406.25	M3K11	Mitogen-activated protein kinase kinase kinase 11	Q16584	4296	MAP3K11
seq.21415.212	MAP3K3	Mitogen-activated protein kinase kinase kinase 3	Q99759	4215	MAP3K3_seq.21415.212
seq.21426.88	CPTP	Ceramide-1-phosphate transfer protein	Q5TA50	80772	CPTP_seq.21426.88
seq.21429.50	THOP1	Thimet oligopeptidase	P52888	7064	THOP1
seq.21430.4	cPLA2-alpha	Cytosolic phospholipase A2 alpha	P47712	5321	PLA2G4A
seq.21433.3	BT3A2	Butyrophilin subfamily 3 member A2	P78410	11118	BTN3A2
seq.21435.143	SRPK2	Serine/threonine-protein kinase SRPK2	P78362	6733	SRPK2
seq.21436.56	ATG4A	Cysteine protease ATG4A	Q8WYN0	115201	ATG4A
seq.21437.77	MGMT	Methylated-DNA--protein-cysteine methyltransferase	P16455	4255	MGMT
seq.21438.45	TRIM5	Tripartite motif-containing protein 5	Q9C035	85363	TRIM5
seq.21439.37	HCLS1	Hematopoietic lineage cell-specific protein	P14317	3059	HCLS1
seq.21440.9	ADAM-8	ADAM 8	P78325	101	ADAM8
seq.21441.20	gp75	gp75	P17643	7306	TYRP1
seq.21444.40	Kallikrein 2	Kallikrein 2	P20151	3817	KLK2
seq.21445.40	Neddylin	Ubiquitin-like protein Nedd8	Q15843	4738	NEDD8
seq.21450.333	Caspase-10:region 2	Caspase-10:region 2	Q92851	843	CASP10_seq.21450.333
seq.21452.3	DNM1L	Dynamin-1-like protein	O00429	10059	DNM1L
seq.21457.141	CQ10A	Coenzyme Q-binding protein COQ10 homolog A, mitochondrial	Q96MF6	93058	COQ10A
seq.21464.2	cIAP-1	Baculoviral IAP repeat-containing protein 2	Q13490	329	BIRC2_seq.21464.2
seq.21475.137	TXNL1	Thioredoxin-like protein 1	O43396	9352	TXNL1
seq.21476.43	NEIL2	Endonuclease 8-like 2	Q969S2	252969	NEIL2
seq.21477.105	MAEA	Macrophage erythroblast attacher	Q7L5Y9	10296	MAEA
seq.21478.20	SMAD5	SMAD5	Q99717	4090	SMAD5
seq.21480.2	CD82 antigen	CD82 antigen	P27701	3732	CD82
seq.21483.155	KAP0	cAMP-dependent protein kinase type I-alpha regulatory subunit	P10644	5573	PRKAR1A
seq.21487.20	BL1S6	Biogenesis of lysosome-related organelles complex 1 subunit 6	Q9UL45	26258	BLOC1S6
seq.21491.7	VAP-1	Vascular adhesion protein-1	Q16853	8639	AOC3
seq.21492.19	CLUL1	Clusterin-like protein 1	Q15846	27098	CLUL1
seq.21495.134	GPR37	Prosaposin receptor GPR37	O15354	2861	GPR37
seq.21497.32	HYOU1	Hypoxia up-regulated protein 1	Q9Y4L1	10525	HYOU1
seq.21498.3	AL7A1	Alpha-aminoadipic semialdehyde dehydrogenase	P49419	501	ALDH7A1
seq.21499.17	COQ7	5-demethoxyubiquinone hydroxylase, mitochondrial	Q99807	10229	COQ7
seq.21501.30	FPPS	Farnesyl pyrophosphate synthetase	P14324	2224	FDPS
seq.21503.12	TSHR	Thyrotropin receptor	P16473	7253	TSHR
seq.21504.41	I2C2	Eukaryotic translation initiation factor 2C 2	Q9UKV8	27161	AGO2
seq.21507.48	COMD8	COMM domain-containing protein 8	Q9NX08	54951	COMMD8
seq.21508.7	SIA8A	Alpha-N-acetylneuraminide alpha-2,8-sialyltransferase	Q92185	6489	ST8SIA1_seq.21508.7
seq.21509.29	GL8D2	Glycosyltransferase 8 domain-containing protein 2	Q9H1C3	83468	GLT8D2
seq.21510.24	GRK5	G protein-coupled receptor kinase 5	P34947	2869	GRK5
seq.21512.6	EDEM2	ER degradation-enhancing alpha-mannosidase-like 2	Q9BV94	55741	EDEM2
seq.21513.1	Caspase-7	Caspase-7	P55210	840	CASP7
seq.21514.1	GP1BB	Platelet glycoprotein Ib beta chain	P13224	2812	GP1BB
seq.21515.61	AACS	Acetoacetyl-CoA synthetase	Q86V21	65985	AACS
seq.21521.17	TPH1	Tryptophan 5-hydroxylase 1	P17752	7166	TPH1
seq.21523.71	ILKAP	Integrin-linked kinase-associated serine/threonine phosphatase 2C	Q9H0C8	80895	ILKAP
seq.21524.14	UBP5	Ubiquitin carboxyl-terminal hydrolase 5	P45974	8078	USP5
seq.21526.88	sperm-egg fusion protein 1	Izumo sperm-egg fusion protein 1	Q8IYV9	284359	IZUMO1
seq.21528.12	BMF	Bcl-2-modifying factor	Q96LC9	90427	BMF
seq.21529.6	UBS3A	Ubiquitin-associated and SH3 domain-containing protein A	P57075	53347	UBASH3A
seq.21533.51	LSP1	Lymphocyte-specific protein 1	P33241	4046	LSP1
seq.21535.5	AASD1	Alanyl-tRNA editing protein Aarsd1	Q9BTE6	100885850	AARSD1
seq.21536.65	CPLX3	Complexin-3	Q8WVH0	594855	CPLX3
seq.21537.33	SCLY	Selenocysteine lyase	Q96I15	51540	SCLY
seq.21539.139	SYT6	Synaptotagmin-6	Q5T7P8	148281	SYT6
seq.21540.73	BIN2	Bridging integrator 2	Q9UBW5	51411	BIN2
seq.21544.4	ATLA3	Atlastin-3	Q6DD88	25923	ATL3
seq.21545.51	MSTN1	Musculoskeletal embryonic nuclear protein 1	Q8IVN3	389125	MUSTN1
seq.21546.20	AGRD1	Adhesion G-protein coupled receptor D1	Q6QNK2	283383	ADGRD1
seq.21547.6	DMP4	Dentin matrix protein 4	Q8IXL6	56975	FAM20C_seq.21547.6
seq.21548.20	GGT5	Gamma-glutamyltransferase 5	P36269	2687	GGT5
seq.21549.144	TECTB	Beta-tectorin	Q96PL2	6975	TECTB
seq.21552.9	ACOX1	Peroxisomal acyl-coenzyme A oxidase 1	Q15067	51	ACOX1
seq.21555.17	FAM3A	Protein FAM3A	P98173	60343	FAM3A
seq.21562.3	SG1D1	Secretoglobin family 1D member 1	O95968	10648	SCGB1D1
seq.21563.3	sPLA(2)-XII	sPLA(2)-XII	Q9BZM1	81579	PLA2G12A
seq.21567.214	C1QT4	Complement C1q tumor necrosis factor-related protein 4	Q9BXJ3	114900	C1QTNF4_seq.21567.214
seq.21569.49	STK10	Serine/threonine kinase 10	O94804	6793	STK10
seq.21572.91	XYLT2	Xylosyltransferase 2	Q9H1B5	64132	XYLT2
seq.21574.106	S100A15	S100 calcium-binding protein A15	Q86SG5	338324	S100A7A
seq.21577.35	FKBP5	FK506-binding protein 5	Q13451	2289	FKBP5
seq.21579.35	MYPC3	Myosin-binding protein C, cardiac-type	Q14896	4607	MYBPC3
seq.21581.87	CDK15	Cyclin-dependent kinase 15; EC=2.7.11.22	Q96Q40	65061	CDK15
seq.21583.14	RL26L	60S ribosomal protein L26-like 1	Q9UNX3	51121	RPL26L1
seq.21588.4	KCTD4	BTB/POZ domain-containing protein KCTD4	Q8WVF5	386618	KCTD4
seq.21589.80	DPPA4	Developmental pluripotency-associated protein 4	Q7L190	55211	DPPA4
seq.21590.9	ANRA2	Ankyrin repeat family A protein 2	Q9H9E1	57763	ANKRA2
seq.21592.8	GBA3	Cytosolic beta-glucosidase	Q9H227	57733	GBA3
seq.21595.8	CCD43	Coiled-coil domain-containing protein 43	Q96MW1	124808	CCDC43
seq.21599.6	CGL	Cystathionine gamma-lyase	P32929	1491	CTH
seq.21600.10	CNBP1	Beta-catenin-interacting protein 1	Q9NSA3	56998	CTNNBIP1
seq.21604.2	CUTA	Protein CutA	O60888	51596	CUTA
seq.21614.2	GEMI6	Gem-associated protein 6	Q8WXD5	79833	GEMIN6
seq.21624.64	KBRS2	NF-kappa-B inhibitor-interacting Ras-like protein 2	Q9NYR9	28511	NKIRAS2
seq.21628.6	MCA3	Eukaryotic translation elongation factor 1 epsilon-1	O43324	9521	EEF1E1
seq.21636.63	NCBP2	Nuclear cap-binding protein subunit 2	P52298	22916	NCBP2
seq.21638.5	PPIL3	Peptidyl-prolyl cis-trans isomerase-like 3	Q9H2H8	53938	PPIL3
seq.21643.8	RS20	40S ribosomal protein S20	P60866	6224	RPS20
seq.21645.6	SNIP1	Smad nuclear-interacting protein 1	Q8TAD8	79753	SNIP1
seq.21647.9	SPEE	Spermidine synthase	P19623	6723	SRM
seq.21649.12	STX17	Syntaxin-17	P56962	55014	STX17
seq.21651.9	TXN4A	Thioredoxin-like protein 4A	P83876	10907	TXNL4A
seq.21653.205	URM1	Ubiquitin-related modifier 1	Q9BTM9	81605	URM1
seq.21655.18	FOPNL	LisH domain-containing protein FOPNL	Q96NB1	123811	CEP20
seq.21658.15	PHB2	Prohibitin-2	Q99623	11331	PHB2_seq.21658.15
seq.21660.4	SAR1B	GTP-binding protein SAR1b	Q9Y6B6	51128	SAR1B_seq.21660.4
seq.21661.82	DMP4	Dentin matrix protein 4	Q8IXL6	56975	FAM20C_seq.21661.82
seq.21662.121	DYRK3	Dual specificity tyrosine-phosphorylation-regulated kinase 3	O43781	8444	DYRK3_seq.21662.121
seq.21663.149	SIA8A	Alpha-N-acetylneuraminide alpha-2,8-sialyltransferase	Q92185	6489	ST8SIA1_seq.21663.149
seq.21664.6	H2AY	Core histone macro-H2A.1	O75367	9555	MACROH2A1
seq.21667.57	PDE1B	Calcium/calmodulin-dependent 3',5'-cyclic nucleotide phosphodiesterase 1B	Q01064	5153	PDE1B
seq.21670.52	WWP2	NEDD4-like E3 ubiquitin-protein ligase WWP2	O00308	11060	WWP2
seq.21674.132	Butyrophilin 1A1	Butyrophilin subfamily 1 member A1	Q13410	696	BTN1A1
seq.21676.17	PAI-2	PAI-2	P05120	5055	SERPINB2
seq.21679.16	CAD20	Cadherin-20	Q9HBT6	28316	CDH20
seq.21681.10	ADAM 28	ADAM 28	Q9UKQ2	10863	ADAM28
seq.21685.29	DCC	DCC	P43146	1630	DCC
seq.21687.3	PPR29	Protein phosphatase 1 regulatory subunit 29	Q5R3F8	114794	ELFN2
seq.21688.50	VLA-4	Very Late Antigen-4	P13612|P05556	3676|3688	ITGA4|ITGB1
seq.21690.31	LRRC4	Leucine-rich repeat-containing protein 4	Q9HBW1	64101	LRRC4
seq.21691.27	LRFN3	Leucine-rich repeat and fibronectin type-III domain-containing protein 3	Q9BTN0	79414	LRFN3
seq.21692.12	CD8A/CD8B Complex	CD8A/CD8B Complex	P01732|P10966	925|926	CD8A|CD8B
seq.21693.14	CAD13	Cadherin-13	P55290	1012	CDH13
seq.21696.80	LRFN4	Leucine-rich repeat and fibronectin type-III domain-containing protein 4	Q6PJG9	78999	LRFN4
seq.21697.57	AGRF2	Adhesion G-protein coupled receptor F2	Q8IZF7	222611	ADGRF2
seq.21698.11	Integrin a11b1	Integrin a11b1	Q9UKX5|P05556	22801|3688	ITGA11|ITGB1
seq.21703.31	Activin RIA	Activin RIA	Q04771	90	ACVR1
seq.21704.8	PCD12	Protocadherin-12	Q9NPG4	51294	PCDH12
seq.21705.33	METRL	Meteorin-like protein	Q641Q3	284207	METRNL
seq.21706.29	LIRA1	Leukocyte immunoglobulin-like receptor subfamily A member 1	O75019	11024	LILRA1
seq.21707.15	C1QL3	Complement C1q-like protein 3	Q5VWW1	389941	C1QL3
seq.21708.149	FCGRN	IgG receptor FcRn large subunit p51	P55899	2217	FCGRT
seq.21710.16	NLGNY	Neuroligin-4, Y-linked	Q8NFZ3	22829	NLGN4Y
seq.21711.86	BAI1	Brain-specific angiogenesis inhibitor 1	O14514	575	ADGRB1
seq.21713.11	RELN	Reelin	P78509	5649	RELN
seq.21715.40	SENP1	Sentrin-specific protease 1	Q9P0U3	29843	SENP1
seq.21716.29	FUT7	Alpha-(1,3)-fucosyltransferase	Q11130	2529	FUT7
seq.21717.44	UB2Q2	Ubiquitin-conjugating enzyme E2 Q2	Q8WVN8	92912	UBE2Q2
seq.21718.150	HYAL4	Hyaluronidase-4	Q2M3T9	23553	HYAL4
seq.21720.13	FUT11	Alpha-(1,3)-fucosyltransferase 11	Q495W5	170384	FUT11
seq.21721.6	CHSTA	Carbohydrate sulfotransferase 10	O43529	9486	CHST10
seq.21722.21	GALT4	Polypeptide N-acetylgalactosaminyltransferase 4	Q8N4A0	100528030	GALNT4
seq.21724.22	GALNS	N-acetylgalactosamine-6-sulfatase	P34059	2588	GALNS
seq.21726.73	SIA7D	Alpha-N-acetyl-neuraminyl-2,3-beta-galactosyl-1,3-N-acetyl-galactosaminide alpha-2,6-sialyltransferase	Q9H4F1	27090	ST6GALNAC4
seq.21727.15	UB2Q1	Ubiquitin-conjugating enzyme E2 Q1	Q7Z7E8	55585	UBE2Q1_seq.21727.15
seq.21728.4	UBP2	Ubiquitin carboxyl-terminal hydrolase 2	O75604	9099	USP2
seq.21730.56	UBP19	Ubiquitin carboxyl-terminal hydrolase 19	O94966	10869	USP19
seq.21732.78	UB2Q1	Ubiquitin-conjugating enzyme E2 Q1	Q7Z7E8	55585	UBE2Q1_seq.21732.78
seq.21733.11	OGT1	UDP-N-acetylglucosamine--peptide N-acetylglucosaminyltransferase 110 kDa subunit	O15294	8473	OGT
seq.21734.36	C1GLT/C1GLC Complex	C1GLT/C1GLC Complex	Q9NS00|Q96EU7	56913|29071	C1GALT1|C1GALT1C1
seq.21736.60	HS2ST	Heparan sulfate 2-O-sulfotransferase 1	Q7LGA3	9653	HS2ST1
seq.21737.20	SIAT2	Beta-galactoside alpha-2,6-sialyltransferase 2	Q96JF0	84620	ST6GAL2
seq.21739.7	GLCNE	Bifunctional UDP-N-acetylglucosamine 2-epimerase/N-acetylmannosamine kinase	Q9Y223	10020	GNE
seq.21740.26	UBP1	Ubiquitin carboxyl-terminal hydrolase 1	O94782	7398	USP1
seq.21742.43	OTU7B	OTU domain-containing protein 7B	Q6GQQ9	56957	OTUD7B
seq.21743.1	WDR48	WD repeat-containing protein 48	Q8TAF3	57599	WDR48
seq.21746.13	UBP10	Ubiquitin carboxyl-terminal hydrolase 10	Q14694	9100	USP10
seq.21747.114	UBE2N/UB2V1 Complex	UBE2N (Ubc13)/Uev1a Complex	P61088|Q13404	7334|387522	UBE2N|UBE2V1_seq.21747.114
seq.21747.8	UBE2N/UB2V1 Complex	UBE2N (Ubc13)/Uev1a Complex	P61088|Q13404	7334|387522	UBE2N|UBE2V1_seq.21747.8
seq.21748.36	UBP46/WDR48 Complex	UBP46/WDR48 Complex	P62068|Q8TAF3	64854|57599	USP46|WDR48
seq.21750.25	BAP1	Ubiquitin carboxyl-terminal hydrolase BAP1	Q92560	8314	BAP1
seq.21751.6	USP12/WDR48 Complex	USP12/WDR48 Complex	O75317|Q8TAF3	219333|57599	USP12|WDR48
seq.21752.10	MIRO1	Mitochondrial Rho GTPase 1	Q8IXI2	55288	RHOT1
seq.21754.5	ZRAN1	Ubiquitin thioesterase ZRANB1	Q9UGI0	54764	ZRANB1
seq.21755.27	UBP12	Ubiquitin carboxyl-terminal hydrolase 12	O75317	219333	USP12
seq.21756.5	UBE2N/UBE2V2 Complex	UBE2N/UBE2V2 Complex	P61088|Q15819	7334|7336	UBE2N|UBE2V2
seq.21757.49	UBP22	Ubiquitin carboxyl-terminal hydrolase 22	Q9UPT9	23326	USP22
seq.21758.65	SENP2	Sentrin-specific protease 2	Q9HC62	59343	SENP2
seq.21759.23	UBP1/WDR48 Complex	UBP1/WDR48 Complex	O94782|Q8TAF3	7398|57599	USP1|WDR48
seq.21760.22	UBE1	Ubiquitin-activating enzyme E1	P22314	7317	UBA1
seq.21761.213	UBP46	Ubiquitin carboxyl-terminal hydrolase 46	P62068	64854	USP46
seq.21762.32	UBP11	Ubiquitin carboxyl-terminal hydrolase 11	P51784	8237	USP11
seq.21763.46	UBP4	Ubiquitin carboxyl-terminal hydrolase 4	Q13107	7375	USP4
seq.21764.99	UBP30	Ubiquitin carboxyl-terminal hydrolase 30	Q70CQ3	84749	USP30
seq.21765.10	CYLD	Ubiquitin carboxyl-terminal hydrolase CYLD	Q9NQC7	1540	CYLD
seq.21766.50	SPHM	N-sulphoglucosamine sulphohydrolase	P51688	6448	SGSH
seq.21767.129	GLT14	Polypeptide N-acetylgalactosaminyltransferase 14	Q96FL9	79623	GALNT14
seq.21768.9	MGT5A	Alpha-1,6-mannosylglycoprotein 6-beta-N-acetylglucosaminyltransferase A	Q09328	4249	MGAT5_seq.21768.9
seq.21769.10	XYLB	Xylulose kinase	O75191	9942	XYLB
seq.21770.18	B3GA1	Galactosylgalactosylxylosylprotein 3-beta-glucuronosyltransferase 1	Q9P2W7	27087	B3GAT1
seq.21771.47	MGAT3	Beta-1,4-mannosyl-glycoprotein 4-beta-N-acetylglucosaminyltransferase	Q09327	4248	MGAT3
seq.21780.15	ABHD4	Protein ABHD4	Q8TB40	63874	ABHD4
seq.21781.9	ACY3	Aspartoacylase-2	Q96HD9	91703	ACY3
seq.21786.25	CDKL2	Cyclin-dependent kinase-like 2	Q92772	8999	CDKL2
seq.21793.4	FR1OP	FGFR1 oncogene partner	O95684	11116	CEP43
seq.21796.43	Glutathione peroxidase 3	Glutathione peroxidase 3	P22352	2878	GPX3
seq.21797.4	HLA-C	HLA-C	P10321	3107	HLA-C
seq.21799.15	HOME3	Homer protein homolog 3	Q9NSC5	9454	HOMER3
seq.21802.53	NEIL1	Endonuclease 8-like 1	Q96FI4	79661	NEIL1
seq.21804.15	KHDCL	Putative KHDC1-like protein	Q5JSQ8	100129128	KHDC1L_seq.21804.15
seq.21810.50	MART-1	MART-1	Q16655	2315	MLANA
seq.21811.20	NO40	Nucleolar protein of 40 kDa	Q9NP64	51538	ZCCHC17
seq.21813.171	MGT5A	Alpha-1,6-mannosylglycoprotein 6-beta-N-acetylglucosaminyltransferase A	Q09328	4249	MGAT5_seq.21813.171
seq.21814.13	MMAD	Methylmalonic aciduria and homocystinuria type D protein, mitochondrial	Q9H3L0	27249	MMADHC
seq.21815.7	MOB3B	MOB kinase activator 3B	Q86TA1	79817	MOB3B
seq.21817.5	MYL9	Myosin, light chain 9, regulatory	P24844	10398	MYL9
seq.21819.9	NELFE	Negative elongation factor E	P18615	7936	NELFE
seq.2182.54	C4b	Complement C4b	P0C0L4|P0C0L5	720|100293534	C4A|C4B_seq.2182.54
seq.21821.9	PAL4D	Peptidyl-prolyl cis-trans isomerase A-like 4D	F5H284	645142	PPIAL4D
seq.21823.5	PPM1G	Protein phosphatase 1G	O15355	5496	PPM1G
seq.21827.7	RHOQ	Rho-related GTP-binding protein RhoQ	P17081	23433	RHOQ
seq.21828.6	RPN2	Ribophorin II	P04844	6185	RPN2
seq.21829.8	RS12	40S ribosomal protein S12	P25398	6206	RPS12
seq.21832.31	SCCA1	Squamous cell carcinoma antigen 1	P29508	6317	SERPINB3
seq.21833.6	sirtuin	silent mating type information regulation 2 homolog	Q8N6T7	51548	SIRT6
seq.21834.8	SNF8	Vacuolar-sorting protein SNF8	Q96H20	11267	SNF8
seq.21836.9	SSR1	Somatostatin receptor type 1	P30872	6751	SSTR1
seq.21837.3	SSRB	Translocon-associated protein subunit beta	P43308	6746	SSR2
seq.21839.3	OBF1	POU domain class 2-associating factor 1	Q16633	5450	POU2AF1
seq.21848.18	UB2R2	Ubiquitin-conjugating enzyme E2 R2	Q712K3	54926	UBE2R2_seq.21848.18
seq.21849.2	UBQL3	Ubiquilin-3	Q9H347	50613	UBQLN3
seq.21853.3	CLC1A	CLEC-1	Q8NC01	51267	CLEC1A
seq.21856.59	KHK	Ketohexokinase	P50053	3795	KHK
seq.21857.26	RACK1	Guanine nucleotide-binding protein subunit beta-2-like 1	P63244	10399	RACK1
seq.21858.25	SIAH1	E3 ubiquitin-protein ligase SIAH1	Q8IUQ4	6477	SIAH1
seq.21861.8	PSB10	Proteasome subunit beta type-10	P40306	5699	PSMB10
seq.21862.145	LASP-1	LIM and SH3 domain protein 1	Q14847	3927	LASP1
seq.21863.11	NUBP2	Cytosolic Fe-S cluster assembly factor NUBP2	Q9Y5Y2	10101	NUBP2
seq.21864.20	MAK16	Protein MAK16 homolog	Q9BXY0	84549	MAK16
seq.21875.31	ZFAN3	AN1-type zinc finger protein 3	Q9H8U3	60685	ZFAND3
seq.21876.266	PICK1	PRKCA-binding protein	Q9NRD5	9463	PICK1
seq.21883.17	BMP-5	Bone morphogenetic protein 5	P22003	653	BMP5
seq.21885.196	TIA1	Nucleolysin TIA-1 isoform p40	P31483	7072	TIA1
seq.21887.2	CBLN2	Cerebellin-2	Q8IUK8	147381	CBLN2
seq.21889.2	CG024	Uncharacterized protein C7orf24	O75223	79017	GGCT
seq.21891.31	FBLN7	Fibulin-7	Q53RD9	129804	FBLN7
seq.21895.36	IFNL4	Interferon lambda-4	K9M1U5	101180976	IFNL4
seq.21897.4	IL-17/ IL-17F	IL-17/IL-17F	Q16552|Q96PD4	3605|112744	IL17A|IL17F
seq.21899.36	inhibin A	inhibin A	P05111|P08476	3623|3624	INHA|INHBA
seq.2190.55	Coagulation Factor XI	Coagulation Factor XI	P03951	2160	F11
seq.21901.14	Integrin a3b1	Integrin a3b1	P26006|P05556	3675|3688	ITGA3|ITGB1
seq.21903.6	Integrin aLb2	Integrin alpha L beta 2	P20701|P05107	3683|3689	ITGAL|ITGB2
seq.21905.10	Integrin alpha-2/ b1	Integrin alpha-2/b1	P17301|P05556	3673|3688	ITGA2|ITGB1
seq.21909.10	Integrin a5b1	Integrin a5b1	P08648|P05556	3678|3688	ITGA5|ITGB1_seq.21909.10
seq.21909.2	Integrin a5b1	Integrin a5b1	P08648|P05556	3678|3688	ITGA5|ITGB1_seq.21909.2
seq.21911.17	NDP	Norrin	Q00604	4693	NDP
seq.21913.5	TYY2	Transcription factor YY2	O15391	404281	YY2
seq.21915.2	OTUD3	OTU domain-containing protein 3	Q5T2D3	23252	OTUD3
seq.21916.82	OTUL	Ubiquitin thioesterase otulin	Q96BN8	90268	OTULIN
seq.2192.63	CTACK	C-C motif chemokine 27	Q9Y4X3	10850	CCL27
seq.21923.24	SAE1/ SAE2	SAE1/SAE2	Q9UBE0|Q9UBT2	10055|10054	SAE1|UBA2
seq.21925.15	TGF-b1	Transforming growth factor beta-1	P01137	7040	TGFB1_seq.21925.15
seq.21926.24	UB2D1/ PolyUbiquitin K48	UB2D1/PolyUbiquitin K48	P51668|P0CG47	7321|7314	UBE2D1|UBB
seq.21929.53	UB2D3/ PolyUbiquitin K48	UB2D3/PolyUbiquitin K48	P61077|P0CG47	7323|7314	UBE2D3|UBB
seq.21931.16	UB2L3/ PolyUbiquitin K48	UB2L3/PolyUbiquitin K48	P68036|P0CG47	7332|7314	UBE2L3|UBB_seq.21931.16
seq.21931.27	UB2L3/ PolyUbiquitin K48	UB2L3/PolyUbiquitin K48	P68036|P0CG47	7332|7314	UBE2L3|UBB_seq.21931.27
seq.21933.7	UBA7	Ubiquitin-like modifier-activating enzyme 7	P41226	7318	UBA7
seq.21935.16	UBE2H	Ubiquitin-conjugating enzyme E2 H	P62256	7328	UBE2H
seq.21939.6	ULA1/ UBA3	ULA1/UBA3	Q13564|Q8TBC4	8883|9039	NAE1|UBA3
seq.21940.12	WN10B	Protein Wnt-10b	O00744	7480	WNT10B
seq.21942.14	WNT16	Protein Wnt-16	Q9UBV4	51384	WNT16_seq.21942.14
seq.21943.170	WNT16	Protein Wnt-16	Q9UBV4	51384	WNT16_seq.21943.170
seq.21945.4	WNT5B	Protein Wnt-5b	Q9H1J7	81029	WNT5B
seq.21946.79	IL-6/ IL-6 sRa Complex	IL-6/IL-6 sRa Complex	P05231|P08887	3569|3570	IL6|IL6R
seq.21949.4	AB1IP	Amyloid beta A4 precursor protein-binding family B member 1-interacting protein	Q7Z5R6	54518	APBB1IP
seq.21951.32	ARNT	Aryl hydrocarbon receptor nuclear translocator	P27540	405	ARNT
seq.21955.36	BAT3	Large proline-rich protein BAT3	P46379	7917	BAG6
seq.21957.12	BCAP	Phosphoinositide 3-kinase adapter protein 1	Q6ZUJ8	118788	PIK3AP1
seq.21958.4	ABR	Active breakpoint cluster region-related protein	Q12979	29	ABR
seq.21961.14	CD2AP	CD2-associated protein	Q9Y5K6	23607	CD2AP
seq.21963.48	DAB2	Disabled homolog 2	P98082	1601	DAB2
seq.21967.20	DHI1	Corticosteroid 11-beta-dehydrogenase isozyme 1	P28845	3290	HSD11B1
seq.21969.5	DPP6	Dipeptidyl aminopeptidase-like protein 6	P42658	1804	DPP6
seq.21971.47	FLI1	Friend leukemia integration 1 transcription factor	Q01543	2313	FLI1
seq.21975.22	ICA69	Islet cell autoantigen 1	Q05084	3382	ICA1
seq.21976.4	IKK-gamma	I-kappa-B kinase gamma	Q9Y6K9	8517	IKBKG
seq.21979.12	Integrin a6	Integrin alpha-6	P23229	3655	ITGA6_seq.21979.12
seq.21979.8	Integrin a6	Integrin alpha-6	P23229	3655	ITGA6_seq.21979.8
seq.21981.2	Integrin alpha-M	Integrin alpha-M	P11215	3684	ITGAM
seq.21985.61	ITBP2	Integrin beta-1-binding protein 2	Q9UKP3	26548	ITGB1BP2
seq.21987.76	LPL	Lipoprotein lipase	P06858	4023	LPL
seq.21989.12	M4K5	Mitogen-activated protein kinase kinase kinase kinase 5	Q9Y4K4	11183	MAP4K5
seq.21991.79	NEB2	Neurabin-2	Q96SB3	84687	PPP1R9B
seq.21995.20	NOS	NOS	P29474	4846	NOS3
seq.21996.28	NUB1	NEDD8 ultimate buster 1	Q9Y5A7	51667	NUB1
seq.21999.61	NUCB2	Nucleobindin-2	P80303	4925	NUCB2
seq.22001.23	PADI2	Protein-arginine deiminase type-2	Q9Y2J8	11240	PADI2
seq.22003.4	Paraoxonase-2	Paraoxonase 2	Q15165	5445	PON2
seq.22005.8	PDP1	[Pyruvate dehydrogenase [acetyl-transferring]]-phosphatase 1, mitochondrial	Q9P0J1	54704	PDP1
seq.22007.1	RELM-beta	Resistin-like beta	Q9BQ08	84666	RETNLB
seq.22009.1	PPM1B	Protein phosphatase 1B	O75688	5495	PPM1B
seq.2201.17	Endostatin	Endostatin	P39060	80781	COL18A1
seq.22010.36	PRKRA	Interferon-inducible double-stranded RNA-dependent protein kinase activator A	O75569	8575	PRKRA
seq.22013.6	RASF2	Ras association domain-containing protein 2	P50749	9770	RASSF2
seq.22015.2	RO52	E3 ubiquitin-protein ligase TRIM21	P19474	6737	TRIM21
seq.22019.21	SH2B3	SH2B adapter protein 3	Q9UQQ2	10019	SH2B3
seq.22023.3	AADAT	Kynurenine/alpha-aminoadipate aminotransferase, mitochondrial	Q8N5Z0	51166	AADAT
seq.22027.13	TACC3	Transforming acidic coiled-coil-containing protein 3	Q9Y6A5	10460	TACC3
seq.22033.32	WASP	Wiskott-Aldrich syndrome protein	P42768	7454	WAS_seq.22033.32
seq.22033.7	WASP	Wiskott-Aldrich syndrome protein	P42768	7454	WAS_seq.22033.7
seq.22034.61	ZBT16	Zinc finger and BTB domain-containing protein 16	Q05516	7704	ZBTB16
seq.22037.47	EFHD2	EF-hand domain-containing protein D2	Q96C19	79180	EFHD2
seq.22041.26	MP2K5	Dual specificity mitogen-activated protein kinase kinase 5	Q13163	5607	MAP2K5
seq.22043.174	HSP70 protein 2	Heat shock-related 70 kDa protein 2	P54652	3306	HSPA2
seq.22045.8	SUMO4	Small ubiquitin-related modifier 4	Q6EEV6	387082	SUMO4
seq.22047.46	CO5A1	Collagen alpha-1(V) chain	P20908	1289	COL5A1
seq.22049.24	14-3-3 eta	14-3-3 protein eta	Q04917	7533	YWHAH_seq.22049.24
seq.22050.19	KXDL1	KxDL motif-containing protein 1	Q9BQD3	79036	KXD1
seq.22055.31	FOXO1A	Forkhead box protein O1A	Q12778	2308	FOXO1
seq.22057.9	AL1B1	Aldehyde dehydrogenase X, mitochondrial	P30837	219	ALDH1B1
seq.22059.56	PALMD	Palmdelphin	Q9NP74	54873	PALMD
seq.22063.20	CPNS2	Calpain small subunit 2	Q96L46	84290	CAPNS2
seq.22065.32	IRF8	Interferon regulatory factor 8	Q02556	3394	IRF8
seq.22068.5	2A5D	Serine/threonine-protein phosphatase 2A 56 kDa regulatory subunit delta isoform	Q14738	5528	PPP2R5D
seq.22070.5	ARHGG	Rho guanine nucleotide exchange factor 16	Q5VV41	27237	ARHGEF16
seq.22071.38	ASB8	Ankyrin repeat and SOCS box protein 8	Q9H765	140461	ASB8
seq.22073.47	AT5F1	ATP synthase B chain, mitochondrial	P24539	515	ATP5PB_seq.22073.47
seq.22074.35	Ataxin-2-binding protein 1	Ataxin-2-binding protein 1	Q9NWB1	54715	RBFOX1
seq.22075.16	ATF3	Cyclic AMP-dependent transcription factor ATF-3	P18847	467	ATF3
seq.22076.34	ATOH1	Protein atonal homolog 1	Q92858	474	ATOH1
seq.22077.46	ATP23	Mitochondrial inner membrane protease ATP23 homolog	Q9Y6H3	91419	ATP23
seq.22078.4	ATTY	Tyrosine aminotransferase	P17735	6898	TAT
seq.22080.22	BACD1	BTB/POZ domain-containing adapter for CUL3-mediated RhoA degradation protein 1	Q8WZ19	253980	KCTD13
seq.22082.25	BEX2	Protein BEX2	Q9BXY8	84707	BEX2
seq.22083.60	BEX5	Protein BEX5	Q5H9J7	340542	BEX5
seq.22085.86	BMI-1	Polycomb complex protein BMI-1	P35226	100532731	BMI1
seq.22086.2	BRM1L	Breast cancer metastasis-suppressor 1-like protein	Q5PSV4	84312	BRMS1L
seq.22088.3	BTG1	Protein BTG1	P62324	694	BTG1
seq.22089.13	BTG4	Protein BTG4	Q9NY30	54766	BTG4
seq.22091.14	BUP1	Beta-ureidopropionase	Q9UBR1	51733	UPB1
seq.22092.43	Caspase-4	Caspase-4	P49662	837	CASP4
seq.22094.15	CB073	Uncharacterized protein C2orf73	Q8N5S3	129852	C2orf73
seq.22095.29	CBX2	Chromobox protein homolog 2	Q14781	84733	CBX2
seq.22098.10	CCYL1	Cyclin-Y-like protein 1	Q8N7R7	151195	CCNYL1
seq.22099.1	CD036	Uncharacterized protein C4orf36	Q96KX1	132989	C4orf36
seq.22103.25	CDK20	Cyclin-dependent kinase 20	Q8IZL9	23552	CDK20
seq.22104.39	CDX1	Homeobox protein CDX-1	P47902	1044	CDX1
seq.2211.9	TIMP-1	Metalloproteinase inhibitor 1	P01033	7076	TIMP1_seq.2211.9
seq.22112.30	COQ5	2-methoxy-6-polyprenyl-1,4-benzoquinol methylase, mitochondrial	Q5HYK3	84274	COQ5
seq.22113.2	COQ6	Ubiquinone biosynthesis monooxygenase COQ6, mitochondrial	Q9Y2Z9	51004	COQ6
seq.22114.4	CR054	Uncharacterized protein C18orf54	Q8IYD9	162681	LAS2
seq.22115.2	CRBL2	cAMP-responsive element-binding protein-like 2	O60519	1389	CREBL2
seq.22116.9	CREM	cAMP-responsive element modulator	Q03060	1390	CREM
seq.22118.7	CSAG2	Chondrosarcoma-associated gene 2/3 protein	Q9Y5P2	389903	CSAG2
seq.22119.18	CSN8	COP9 signalosome complex subunit 8	Q99627	10920	COPS8
seq.2212.69	tPA	Tissue-type plasminogen activator	P00750	5327	PLAT
seq.22120.4	DCA11	DDB1- and CUL4-associated factor 11	Q8TEB1	80344	DCAF11
seq.22121.43	DCA12	DDB1- and CUL4-associated factor 12	Q5T6F0	25853	DCAF12
seq.22123.15	DLX2	Homeobox protein DLX-2	Q07687	1746	DLX2
seq.22124.94	DYTN	Dystrotelin	A2CJ06	391475	DYTN
seq.22125.9	E2F5	E2F5	Q15329	1875	E2F5
seq.22128.8	ELK4	ETS domain-containing protein Elk-4	P28324	2005	ELK4
seq.22129.55	ELL3	RNA polymerase II elongation factor ELL3	Q9HB65	80237	ELL3
seq.22134.1	ETV4	ETS translocation variant 4	P43268	2118	ETV4
seq.22136.9	EXOG	Nuclease EXOG, mitochondrial	Q9Y2C4	9941	EXOG
seq.22137.3	F102B	Protein FAM102B	Q5T8I3	284611	FAM102B
seq.22140.6	F204A	Protein FAM204A	Q9H8W3	63877	FAM204A
seq.22141.59	F261	6-phosphofructo-2-kinase/fructose-2,6-bisphosphatase 1	P16118	5207	PFKFB1
seq.22142.4	F86B1	Putative protein N-methyltransferase FAM86B1	Q8N7N1	85002	FAM86B1
seq.22143.6	FBX28	F-box only protein 28	Q9NVF7	23219	FBXO28
seq.22144.65	FBX48	F-box only protein 48	Q5FWF7	554251	FBXO48
seq.22146.20	FOSL2	Fos-related antigen 2	P15408	2355	FOSL2
seq.22147.19	FOXO4	Forkhead box protein O4	P98177	4303	FOXO4
seq.22148.135	FOXP3	Forkhead box protein P3	Q9BZS1	50943	FOXP3
seq.22149.2	FUND1	FUN14 domain-containing protein 1	Q8IVP5	139341	FUNDC1
seq.22150.2	GABP1	GA-binding protein subunit beta-1	Q06547	2553	GABPB1
seq.22151.48	GSC2	Homeobox protein goosecoid-2	O15499	2928	GSC2
seq.22152.162	GALT9	Polypeptide N-acetylgalactosaminyltransferase 9	Q9HCQ5	50614	GALNT9
seq.22154.37	GATD1	GATA zinc finger domain-containing protein 1	Q8WUU5	57798	GATAD1
seq.22155.44	GEMI7	Gem-associated protein 7	Q9H840	79760	GEMIN7
seq.22363.31	ADAT1	tRNA-specific adenosine deaminase 1	Q9BUB4	23536	ADAT1
seq.22365.52	ATF5	Cyclic AMP-dependent transcription factor ATF-5	Q9Y2D1	22809	ATF5_seq.22365.52
seq.22367.17	CK049	UPF0705 protein C11orf49	Q9H6J7	79096	CSTPP1_seq.22367.17
seq.22369.12	DMRTD	Doublesex- and mab-3-related transcription factor C2	Q8IXT2	63946	DMRTC2
seq.22371.46	F110A	Protein FAM110A	Q9BQ89	83541	FAM110A_seq.22371.46
seq.22374.56	HEY1	Hairy/enhancer-of-split related with YRPW motif protein 1	Q9Y5J3	23462	HEY1_seq.22374.56
seq.22375.15	HXA11	Homeobox protein Hox-A11	P31270	3207	HOXA11
seq.22376.95	HXA5	Homeobox protein Hox-A5	P20719	3202	HOXA5
seq.22377.27	IER2	Immediate early response gene 2 protein	Q9BTL4	9592	IER2
seq.22378.2	Keratin 34	Keratin 34	O76011	100653049	KRT34
seq.22381.1	LACB2	Endoribonuclease LACTB2	Q53H82	51110	LACTB2
seq.22383.21	MITF	MITF	O75030	4286	MITF
seq.22385.2	MUM1	PWWP domain-containing protein MUM1	Q2TAK8	84939	PWWP3A
seq.22386.11	OTX1	Homeobox protein OTX1	P32242	5013	OTX1
seq.22387.26	PITX3	Pituitary homeobox 3	O75364	5309	PITX3
seq.22391.34	SP30L	Histone deacetylase complex subunit SAP30L	Q9HAJ7	79685	SAP30L
seq.22392.5	SRTD3	SERTA domain-containing protein 3	Q9UJW9	29946	SERTAD3
seq.22393.130	TAP26	Thyroid transcription factor 1-associated protein 26	Q9P031	29080	CCDC59
seq.22394.8	TCF21	Transcription factor 21	O43680	6943	TCF21
seq.22395.7	Tristetraproline	Tristetraproline	P26651	7538	ZFP36
seq.22397.2	XBP1	X-box-binding protein 1	P17861	7494	XBP1
seq.22398.5	AN32C	Acidic leucine-rich nuclear phosphoprotein 32 family member C	O43423	23520	ANP32C
seq.22401.26	GUC1B	Guanylyl cyclase-activating protein 2	Q9UMX6	2979	GUCA1B
seq.22402.12	H2A1A	Histone H2A type 1-A	Q96QV6	221613	H2AC1
seq.22403.13	H2B1K	Histone H2B type 1-K	O60814	85236	H2BC12
seq.22404.4	IP6K1	Inositol hexakisphosphate kinase 1	Q92551	9807	IP6K1
seq.22405.61	PCKGM	Phosphoenolpyruvate carboxykinase [GTP], mitochondrial	Q16822	5106	PCK2_seq.22405.61
seq.22414.127	TLK1	Serine/threonine-protein kinase tousled-like 1	Q9UKI8	9874	TLK1
seq.22417.10	CBLC	E3 ubiquitin-protein ligase CBL-C	Q9ULV8	23624	CBLC
seq.22421.79	PELI1	E3 ubiquitin-protein ligase pellino homolog 1	Q96FA3	57162	PELI1
seq.22429.13	KDM1A	Lysine-specific histone demethylase 1A	O60341	23028	KDM1A
seq.22430.15	CHIN	N-chimaerin	P15882	1123	CHN1
seq.22431.164	SRFB1	Serum response factor-binding protein 1	Q8NEF9	153443	SRFBP1
seq.22432.83	SRPK1	Serine/threonine-protein kinase SRPK1	Q96SB4	6732	SRPK1
seq.22445.2	CABP5	Calcium-binding protein 5	Q9NP86	56344	CABP5
seq.22465.43	HES1	Transcription factor HES-1	Q14469	3280	HES1
seq.22466.27	HES5	Transcription factor HES-5	Q5TA89	388585	HES5
seq.22467.94	HHLA3	HERV-H LTR-associating protein 3	Q9XRX5	11147	HHLA3
seq.22468.54	Histone H2A type 1	Histone H2A type 1	P0C0S8	8329	H2AC11
seq.22469.103	HMX2	Homeobox protein HMX2	A2RU54	3167	HMX2
seq.2247.20	EG-VEGF	Prokineticin-1	P58294	84432	PROK1_seq.2247.20
seq.22472.4	HTF4	Transcription factor 12	Q99081	6938	TCF12
seq.22474.28	HXC11	Homeobox protein Hox-C11	O43248	3227	HOXC11
seq.22476.115	HXD4	Homeobox protein Hox-D4	P09016	3233	HOXD4
seq.22479.64	IP6K2	Inositol hexakisphosphate kinase 2	Q9UHH9	51447	IP6K2
seq.22481.15	IQCD	IQ domain-containing protein D	Q96DY2	115811	IQCD
seq.22482.87	K1C14	Keratin, type I cytoskeletal 14	P02533	3861	KRT14
seq.22483.109	K2C71	Keratin, type II cytoskeletal 71	Q3SY84	112802	KRT71
seq.22484.17	KC1AL	Casein kinase I isoform alpha-like	Q8N752	122011	CSNK1A1L
seq.22485.1	KCTD7	BTB/POZ domain-containing protein KCTD7	Q96MP8	154881	KCTD7_seq.22485.1
seq.22486.58	Keratin 6A	Keratin, type II cytoskeletal 6A	P02538	3853	KRT6A
seq.22488.17	KLF9	Krueppel-like factor 9	Q13886	687	KLF9
seq.22490.16	LCNL1	Lipocalin-like 1 protein	Q6ZST4	401562	LCNL1
seq.22491.10	LDB2	LIM domain-binding protein 2	O43679	9079	LDB2
seq.22492.108	LMO3	LIM domain only protein 3	Q8TAP4	55885	LMO3
seq.22496.21	LYRM1	LYR motif-containing protein 1	O43325	57149	LYRM1
seq.22499.15	MED28	Mediator of RNA polymerase II transcription subunit 28	Q9H204	80306	MED28
seq.22500.9	MED11	Mediator of RNA polymerase II transcription subunit 11	Q9P086	400569	MED11
seq.22503.24	MKX	Homeobox protein Mohawk	Q8IYA7	283078	MKX
seq.22504.3	N42L2	NEDD4-binding protein 2-like 2	Q92802	10443	N4BP2L2
seq.22505.24	NAKD2	NAD kinase 2, mitochondrial	Q4G0N4	133686	NADK2
seq.22506.25	NAT5	N-acetyltransferase 5	P61599	51126	NAA20
seq.22508.2	NDUBA	NADH dehydrogenase	O96000	4716	NDUFB10
seq.22509.9	NDUF5	Arginine-hydroxylase NDUFAF5, mitochondrial	Q5TEU4	79133	NDUFAF5
seq.22510.6	NF2L2	Nuclear factor erythroid 2-related factor 2	Q16236	4780	NFE2L2
seq.22511.28	NFYA	Nuclear transcription factor Y subunit alpha	P23511	4800	NFYA
seq.22512.18	NGDN	Neuroguidin	Q8NEJ9	25983	NGDN
seq.22514.12	NKD2	Protein naked cuticle homolog 2	Q969F2	85409	NKD2
seq.22516.30	NRL	Neural retina-specific leucine zipper protein	P54845	4901	NRL
seq.22517.106	NSE2	E3 SUMO-protein ligase NSE2	Q96MF7	286053	NSMCE2
seq.22518.54	NSL1	Kinetochore-associated protein NSL1 homolog	Q96IY1	25936	NSL1
seq.22521.13	OTX2	Homeobox protein OTX2	P32243	5015	OTX2
seq.22523.4	PABP5	Polyadenylate-binding protein 5	Q96DU9	140886	PABPC5
seq.22525.9	PAX3	Paired box protein Pax-3	P23760	5077	PAX3
seq.22526.81	PDHB	Pyruvate dehydrogenase E1 component beta subunit	P11177	5162	PDHB
seq.22527.4	PDLI3	PDZ and LIM domain protein 3	Q53GG5	27295	PDLIM3
seq.22528.1	PHF11	PHD finger protein 11	Q9UIL8	51131	PHF11
seq.22529.31	PHF6	PHD finger protein 6	Q8IWS0	84295	PHF6
seq.22530.111	PHYD1	Phytanoyl-CoA dioxygenase domain-containing protein 1	Q5SRE7	254295	PHYHD1
seq.22531.44	PITX2	Pituitary homeobox 2	Q99697	5308	PITX2
seq.22532.59	PL8L1	PLAC8-like protein 1	A1L4L8	153770	PLAC8L1
seq.22533.95	PP1RA	Serine/threonine-protein phosphatase 1 regulatory subunit 10	Q96QC0	5514	PPP1R10
seq.22534.14	PP4C	Serine/threonine-protein phosphatase 4 catalytic subunit	P60510	5531	PPP4C
seq.22536.1	PPR42	Protein phosphatase 1 regulatory subunit 42	Q7Z4L9	286187	PPP1R42
seq.22537.5	PPTC7	Protein phosphatase PTC7 homolog	Q8NI37	160760	PPTC7
seq.22540.129	PSB7	Proteasome subunit beta type 7	Q99436	5695	PSMB7
seq.22541.46	PSF1	DNA replication complex GINS protein PSF1	Q14691	9837	GINS1
seq.22544.10	RA51C	DNA repair protein RAD51 homolog 3	O43502	5889	RAD51C
seq.22545.20	RALYL	RNA-binding Raly-like protein	Q86SE5	138046	RALYL
seq.22547.17	RBMS1	RNA-binding motif, single-stranded-interacting protein 1	P29558	5937	RBMS1
seq.22548.18	RGS13	Regulator of G-protein signaling 13	O14921	6003	RGS13
seq.22549.73	RIP	RIP	Q13546	8737	RIPK1
seq.22553.4	RL38	60S ribosomal protein L38	P63173	6169	RPL38
seq.22554.101	RM10	39S ribosomal protein L10, mitochondrial	Q7Z7H8	124995	MRPL10
seq.22557.68	RM50	39S ribosomal protein L50, mitochondrial	Q8N5N7	54534	MRPL50
seq.22560.1	EVI2A	Protein EVI2A	P22794	2123	EVI2A
seq.22561.3	YA003	Uncharacterized protein UNQ511/PRO1026	Q6UX82	646627	LYPD8
seq.22563.4	KIRR1	Kin of IRRE-like protein 1	Q96J84	55243	KIRREL1
seq.22564.5	LRAD3	Low-density lipoprotein receptor class A domain-containing protein 3	Q86YD5	143458	LDLRAD3
seq.22566.53	PACR	Pituitary adenylate cyclase-activating polypeptide type I receptor	P41586	117	ADCYAP1R1
seq.22568.7	DSG4	Desmoglein-4	Q86SJ6	147409	DSG4
seq.22569.55	TGFR-1	TGF-beta receptor type-1	P36897	7046	TGFBR1
seq.22572.19	PEPA4	Pepsin A-4	P0DJD7	643847	PGA4
seq.22576.1	DC-SIGN	CD209 antigen	Q9NNX6	30835	CD209_seq.22576.1
seq.22576.2	DC-SIGN	CD209 antigen	Q9NNX6	30835	CD209_seq.22576.2
seq.22577.24	SIG14	Sialic acid-binding Ig-like lectin 14	Q08ET2	100049587	SIGLEC14_seq.22577.24
seq.22578.17	ROBO2	Roundabout homolog 2	Q9HCK4	6092	ROBO2_seq.22578.17
seq.22579.93	NRX1B	Neurexin-1-beta	P58400	9378	NRXN1_seq.22579.93
seq.22580.29	Ephrin-A2	Ephrin-A2	O43921	1943	EFNA2_seq.22580.29
seq.22583.47	ULBP-2	NKG2D ligand 2	Q9BZM5	80328	ULBP2_seq.22583.47
seq.22584.2	LRP6	Low-density lipoprotein receptor-related protein 6	O75581	4040	LRP6
seq.22585.5	FZD4	Frizzled-4	Q9ULV1	8322	FZD4
seq.22586.24	BT2A2	Butyrophilin subfamily 2 member A2	Q8WVV5	10385	BTN2A2
seq.22587.37	EPHA6	Ephrin type-A receptor 6	Q9UF33	285220	EPHA6
seq.22588.35	AGRB2	Adhesion G protein-coupled receptor B2	O60241	576	ADGRB2
seq.22589.3	FZD2	Frizzled-2	Q14332	2535	FZD2
seq.22590.68	FZD1	Frizzled-1	Q9UP38	8321	FZD1
seq.22591.4	FZD9	Frizzled-9	O00144	8326	FZD9
seq.22770.22	S2538	Solute carrier family 25 member 38	Q96DW6	54977	SLC25A38
seq.22771.6	SAM12	Sterile alpha motif domain-containing protein 12	Q8N8I0	401474	SAMD12
seq.22772.125	SAM50	Sorting and assembly machinery component 50 homolog	Q9Y512	25813	SAMM50
seq.22773.69	SDHB	Succinate dehydrogenase [ubiquinone] iron-sulfur subunit, mitochondrial	P21912	6390	SDHB
seq.22774.20	SEN34	tRNA-splicing endonuclease subunit Sen34	Q9BSV6	79042	TSEN34
seq.22776.40	SHP	Nuclear receptor 0B2	Q15466	8431	NR0B2
seq.22777.46	SKP2	S-phase kinase-associated protein 2	Q13309	6502	SKP2
seq.22779.75	SMCO1	Single-pass membrane and coiled-coil domain-containing protein 1	Q147U7	255798	SMCO1
seq.2278.61	TIMP-2	Metalloproteinase inhibitor 2	P16035	7077	TIMP2
seq.22782.80	SPC25	Kinetochore protein Spc25	Q9HBM1	57405	SPC25
seq.22783.40	SPI1	Transcription factor PU.1	P17947	6688	SPI1
seq.22784.4	SPT22	Spermatogenesis-associated protein 22	Q8NHS9	84690	SPATA22
seq.22786.57	SPT46	Spermatogenesis-associated protein 46	Q5T0L3	284680	SPATA46
seq.22787.39	SPXN3	Sperm protein associated with the nucleus on the X chromosome N3	Q5MJ09	139067	SPANXN3
seq.22788.10	ST6B1	Sulfotransferase 6B1	Q6IMI4	391365	SULT6B1
seq.22792.21	SYWM	Tryptophan--tRNA ligase, mitochondrial	Q9UGM6	10352	WARS2
seq.22793.110	T2AG	Transcription initiation factor IIA subunit 2	P52657	2958	GTF2A2
seq.22795.17	TAD2A	Transcriptional adapter 2-alpha	O75478	6871	TADA2A
seq.22796.17	TADA1	Transcriptional adapter 1	Q96BN2	117143	TADA1
seq.22797.20	TAF12	Transcription initiation factor TFIID subunit 12	Q16514	6883	TAF12
seq.22798.111	TAF8	Transcription initiation factor TFIID subunit 8	Q7Z7C8	129685	TAF8
seq.22799.17	TBC28	TBC1 domain family member 28	Q2M2D7	254272	TBC1D28
seq.22800.24	TELT	Telethonin	O15273	8557	TCAP
seq.22801.83	TERB2	Telomere repeats-binding bouquet formation protein 2	Q8NHR7	145645	TERB2
seq.22802.13	TEX30	Testis-expressed protein 30	Q5JUR7	93081	TEX30
seq.22805.18	THA11	THAP domain-containing protein 11	Q96EK4	57215	THAP11
seq.22806.1	THAP2	THAP domain-containing protein 2	Q9H0W7	83591	THAP2
seq.22808.59	THB	Thyroid hormone receptor beta	P10828	7068	THRB
seq.22809.32	TIM23	Mitochondrial import inner membrane translocase subunit Tim23	O14925	100287932	TIMM23
seq.22810.41	TIPIN	TIMELESS-interacting protein	Q9BVW5	54962	TIPIN
seq.22811.5	TMA16	Translation machinery-associated protein 16	Q96EY4	55319	TMA16
seq.22812.4	TPC6B	Trafficking protein particle complex subunit 6B	Q86SZ2	122553	TRAPPC6B
seq.22813.5	TPT1L	TPT1-like protein	Q56UQ5	392490	FLJ44635
seq.22814.1	TRI27	Zinc finger protein RFP	P14373	5987	TRIM27
seq.22815.4	TRI40	Tripartite motif-containing protein 40	Q6P9F5	135644	TRIM40
seq.22816.4	TRI54	Tripartite motif-containing protein 54	Q9BYV2	57159	TRIM54
seq.22817.126	TRIM9	E3 ubiquitin-protein ligase TRIM9	Q9C026	114088	TRIM9
seq.22818.4	TXTP	Tricarboxylate transport protein, mitochondrial	P53007	6576	SLC25A1
seq.22821.50	UNG	Uracil-DNA glycosylase	P13051	7374	UNG
seq.22824.53	VATC2	V-type proton ATPase subunit C 2	Q8NEY4	245973	ATP6V1C2
seq.22826.2	VHLL	Von Hippel-Lindau-like protein	Q6RSH7	391104	VHLL
seq.22831.11	ZBP1	Z-DNA-binding protein 1	Q9H171	81030	ZBP1
seq.22832.9	ZC3H8	Zinc finger CCCH domain-containing protein 8	Q8N5P1	84524	ZC3H8
seq.22833.74	ZCC18	Zinc finger CCHC domain-containing protein 18	P0CG32	644353	ZCCHC18
seq.22834.21	ZDHC4	Probable palmitoyltransferase ZDHHC4	Q9NPG8	55146	ZDHHC4
seq.22838.39	ZN230	Zinc finger protein 230	Q9UIE0	7773	ZNF230
seq.22839.23	ZN263	Zinc finger protein 263	O14978	10127	ZNF263
seq.22841.16	ZN696	Zinc finger protein 696	Q9H7X3	79943	ZNF696
seq.22842.85	ZNF69	Zinc finger protein 69	Q9UC07	7620	ZNF69
seq.22844.4	ZSWM7	Zinc finger SWIM domain-containing protein 7	Q19AV6	125150	ZSWIM7
seq.22845.3	RT14	28S ribosomal protein S14, mitochondrial	O60783	63931	MRPS14
seq.22847.18	STK4	Serine/threonine-protein kinase 4	Q13043	6789	STK4
seq.22857.5	KCTD7	BTB/POZ domain-containing protein KCTD7	Q96MP8	154881	KCTD7_seq.22857.5
seq.22858.3	MK06	Mitogen-activated protein kinase 6	Q16659	5597	MAPK6
seq.22862.44	PPM1M	Protein phosphatase 1M	Q96MI6	132160	PPM1M
seq.22946.55	Alpha-1-syntrophin	Alpha-1-syntrophin	Q13424	6640	SNTA1_seq.22946.55
seq.22948.13	BMP-3	Bone morphogenetic protein 3	P12645	651	BMP3_seq.22948.13
seq.22950.6	BT3A3	Butyrophilin subfamily 3 member A3	O00478	10384	BTN3A3_seq.22950.6
seq.22952.28	CDKA2	Cyclin-dependent kinase 2-associated protein 2	O75956	10263	CDK2AP2_seq.22952.28
seq.22953.85	CEBPB	CCAAT/enhancer-binding protein beta	P17676	1051	CEBPB_seq.22953.85
seq.22954.10	CLIC2	Chloride intracellular channel protein 2	O15247	1193	CLIC2_seq.22954.10
seq.22955.28	CRBP	Retinol-binding protein 1	P09455	5947	RBP1_seq.22955.28
seq.22958.6	DEST	Destrin	P60981	11034	DSTN_seq.22958.6
seq.22959.32	Dkk-4	Dickkopf-related protein 4	Q9UBT3	27121	DKK4_seq.22959.32
seq.22960.8	FCG2B	Low affinity immunoglobulin gamma Fc region receptor II-b	P31994	2213	FCGR2B_seq.22960.8
seq.22961.7	FCN1	Ficolin-1	O00602	2219	FCN1_seq.22961.7
seq.22963.3	VAMP2	Vesicle-associated membrane protein 2	P63027	6844	VAMP2_seq.22963.3
seq.22966.20	GBRAP	Gamma-aminobutyric acid receptor-associated protein	O95166	11337	GABARAP_seq.22966.20
seq.22967.15	GDF7	Growth/differentiation factor 7	Q7Z4P5	151449	GDF7_seq.22967.15
seq.22968.9	GGE2D	G antigen 2D	Q9UEU5	100101629	GAGE2D_seq.22968.9
seq.22969.12	MCP-3	C-C motif chemokine 7	P80098	6354	CCL7_seq.22969.12
seq.22970.8	GIPC1	PDZ domain-containing protein GIPC1	O14908	10755	GIPC1_seq.22970.8
seq.22972.26	Gro-b	Gro-beta	P19875	2920	CXCL2_seq.22972.26
seq.22973.8	Gro-g	Gro-gamma	P19876	2921	CXCL3_seq.22973.8
seq.22974.25	H2B2E	Histone H2B type 2-E	Q16778	8349	H2BC21_seq.22974.25
seq.22977.18	HEXI1	Protein HEXIM1	O94992	10614	HEXIM1_seq.22977.18
seq.22978.13	HMG-2	High mobility group protein B2	P26583	3148	HMGB2_seq.22978.13
seq.22980.37	HOME1	Homer protein homolog 1	Q86YM7	9456	HOMER1_seq.22980.37
seq.22981.3	HPCL1	Hippocalcin-like protein 1	P37235	3241	HPCAL1_seq.22981.3
seq.22984.10	IF4A2	Eukaryotic initiation factor 4A-II	Q14240	1974	EIF4A2_seq.22984.10
seq.22985.160	IGFBP-2	Insulin-like growth factor-binding protein 2	P18065	3485	IGFBP2_seq.22985.160
seq.22987.69	JNK2	Mitogen-activated protein kinase 9	P45984	5601	MAPK9_seq.22987.69
seq.22989.24	LIN7A	Protein lin-7 homolog A	O14910	8825	LIN7A_seq.22989.24
seq.22990.20	LIN7B	Protein lin-7 homolog B	Q9HAP6	64130	LIN7B_seq.22990.20
seq.22991.9	MAGE-6	Melanoma-associated antigen 6	P43360	4105	MAGEA6_seq.22991.9
seq.22992.6	MARE3	Microtubule-associated protein RP/EB family member 3	Q9UPY8	22924	MAPRE3_seq.22992.6
seq.22993.9	MDC	C-C motif chemokine 22	O00626	6367	CCL22_seq.22993.9
seq.23000.22	NLGN1	Neuroligin-1	Q8N2Q7	22871	NLGN1_seq.23000.22
seq.23002.27	NXPH1	Neurexophilin-1	P58417	30010	NXPH1_seq.23002.27
seq.23006.19	PI42B	Phosphatidylinositol 5-phosphate 4-kinase type-2 beta	P78356	8396	PIP4K2B_seq.23006.19
seq.23007.8	PLAK	Junction plakoglobin	P14923	3728	JUP_seq.23007.8
seq.23008.4	RAB2A	Ras-related protein Rab-2A	P61019	5862	RAB2A_seq.23008.4
seq.23016.24	RBP56	TATA-binding protein-associated factor 2N	Q92804	8148	TAF15_seq.23016.24
seq.23017.17	RCN3	Reticulocalbin-3	Q96D15	57333	RCN3_seq.23017.17
seq.23018.4	REG1B	Lithostathine-1-beta	P48304	5968	REG1B_seq.23018.4
seq.23020.18	RGS4	Regulator of G-protein signaling 4	P49798	5999	RGS4_seq.23020.18
seq.23022.5	RhoGDI	Rab GDP dissociation inhibitor alpha	P31150	2664	GDI1_seq.23022.5
seq.23023.21	S100A14	Protein S100-A14	Q9HCY8	57402	S100A14_seq.23023.21
seq.23024.25	SAR1A	GTP-binding protein SAR1a	Q9NR31	56681	SAR1A_seq.23024.25
seq.23028.49	SDCB2	Syntenin-2	Q9H190	27111	SDCBP2_seq.23028.49
seq.23029.3	SH3G3	Endophilin-A3	Q99963	6457	SH3GL3_seq.23029.3
seq.23030.4	Siglec-5	Sialic acid-binding Ig-like lectin 5	O15389	8778	SIGLEC5_seq.23030.4
seq.23031.6	SIRT2	NAD-dependent protein deacetylase sirtuin-2	Q8IXJ6	22933	SIRT2_seq.23031.6
seq.23034.13	SORC3	VPS10 domain-containing receptor SorCS3	Q9UPU3	22986	SORCS3_seq.23034.13
seq.23037.37	UB2D3	Ubiquitin-conjugating enzyme E2 D3	P61077	7323	UBE2D3_seq.23037.37
seq.23038.63	UNC5B	Netrin receptor UNC5B	Q8IZJ1	219699	UNC5B_seq.23038.63
seq.23039.56	MEOX2	Homeobox protein MOX-2	P50222	4223	MEOX2_seq.23039.56
seq.23148.100	Endothelial lipase	Endothelial cell-derived lipase	Q9Y5X9	9388	LIPG
seq.23152.49	BACD2	BTB/POZ domain-containing adapter for CUL3-mediated RhoA degradation protein 2	Q13829	7126	TNFAIP1
seq.23153.14	BIK	BIK	Q13323	638	BIK
seq.23156.146	Caspase-10:region 2	Caspase-10:region 2	Q92851	843	CASP10_seq.23156.146
seq.23161.3	KCTD6	BTB/POZ domain-containing protein KCTD6	Q8NC69	200845	KCTD6_seq.23161.3
seq.23162.36	M3K10	Mitogen-activated protein kinase kinase kinase 10	Q02779	4294	MAP3K10
seq.23164.8	MPC1	Mitochondrial pyruvate carrier 1	Q9Y5U8	51660	MPC1
seq.23173.3	TIMP-1	Metalloproteinase inhibitor 1	P01033	7076	TIMP1_seq.23173.3
seq.23176.17	Beta-dystroglycan	Beta-dystroglycan	Q14118	1605	DAG1_seq.23176.17
seq.23178.95	HNMT	Histamine N-methyltransferase	P50135	3176	HNMT
seq.23181.2	LTK	Leukocyte tyrosine kinase receptor	P29376	4058	LTK
seq.23183.6	RNF31	E3 ubiquitin-protein ligase RNF31	Q96EP0	55072	RNF31
seq.23187.9	VCIP1	Deubiquitinating protein VCIP135	Q96JH7	80124	VCPIP1
seq.23200.25	C1QT4	Complement C1q tumor necrosis factor-related protein 4	Q9BXJ3	114900	C1QTNF4_seq.23200.25
seq.23202.78	NAR5	Ecto-ADP-ribosyltransferase 5	Q96L15	116969	ART5
seq.23203.3	RISC	Retinoid-inducible serine carboxypeptidase	Q9HB40	59342	SCPEP1
seq.23210.4	ETV2	ETS translocation variant 2	O00321	2116	ETV2
seq.23212.8	EURL	Protein EURL homolog	Q9NYK6	54149	EURL
seq.23213.21	CK070	Uncharacterized protein C11orf70	Q9BRQ4	85016	CFAP300
seq.23224.11	RGN	Regucalcin	Q15493	9104	RGN
seq.23225.26	TRI62	E3 ubiquitin-protein ligase TRIM62	Q9BVG3	55223	TRIM62
seq.23226.42	AT5F1	ATP synthase B chain, mitochondrial	P24539	515	ATP5PB_seq.23226.42
seq.23228.2	CL076	Uncharacterized protein C12orf76	Q8N812	400073	C12orf76
seq.23241.27	T10B	Mitochondrial import inner membrane translocase subunit Tim10 B	Q9Y5J6	26515	TIMM10B
seq.23242.2	SSNA1	Sjoegren syndrome nuclear autoantigen 1	O43805	8636	SSNA1
seq.23243.120	RS25	40S ribosomal protein S25	P62851	6230	RPS25
seq.23245.5	SPC1L	Speriolin-like protein	Q9H0A9	84221	SPATC1L
seq.23246.67	BL1S1	Biogenesis of lysosome-related organelles complex 1 subunit 1	P78537	2647	BLOC1S1
seq.23248.1	XAGE2	X antigen family member 2	Q96GT9	9502	XAGE2
seq.23250.3	TCAL4	Transcription elongation factor A protein-like 4	Q96EI5	79921	TCEAL4
seq.23252.4	DNJB3	DnaJ homolog subfamily B member 3	Q8WWF6	414061	DNAJB3
seq.23253.5	CMTD1	Catechol O-methyltransferase domain-containing protein 1	Q86VU5	118881	COMTD1
seq.23254.31	NDUF3	NADH dehydrogenase [ubiquinone] 1 alpha subcomplex assembly factor 3	Q9BU61	25915	NDUFAF3
seq.23255.7	Rab-33A	Ras-related protein Rab-33A	Q14088	9363	RAB33A
seq.23256.21	TLDC2	TLD domain-containing protein 2	A0PJX2	140711	TLDC2
seq.23257.14	COMDA	COMM domain-containing protein 10	Q9Y6G5	51397	COMMD10
seq.23258.56	COA7	Cytochrome c oxidase assembly factor 7	Q96BR5	65260	COA7
seq.23259.23	EFMT1	EEF1A lysine methyltransferase 1	Q8WVE0	221143	EEF1AKMT1
seq.23261.27	CA050	Uncharacterized protein C1orf50	Q9BV19	79078	C1orf50
seq.23262.11	CRBB3	Beta-crystallin B3	P26998	1417	CRYBB3
seq.23263.9	KCD15	BTB/POZ domain-containing protein KCTD15	Q96SI1	79047	KCTD15
seq.23264.42	MED10	Mediator of RNA polymerase II transcription subunit 10	Q9BTT4	84246	MED10
seq.23265.15	TPD54	Tumor protein D54	O43399	7165	TPD52L2
seq.23266.62	MITD1	MIT domain-containing protein 1	Q8WV92	129531	MITD1
seq.23267.5	KCTD6	BTB/POZ domain-containing protein KCTD6	Q8NC69	200845	KCTD6_seq.23267.5
seq.23268.15	FRG1	Protein FRG1	Q14331	2483	FRG1
seq.23269.40	CKLF4	CKLF-like MARVEL transmembrane domain-containing protein 4	Q8IZR5	146223	CMTM4
seq.23270.14	SPT33	Spermatogenesis-associated protein 33	Q96N06	124045	SPATA33
seq.23271.20	EBP	3-beta-hydroxysteroid-Delta(8),Delta(7)-isomerase	Q15125	10682	EBP
seq.23272.8	DPCD	Protein DPCD	Q9BVM2	25911	DPCD
seq.23273.42	EVG1	UPF0193 protein EVG1	Q9BZE7	84645	C22orf23
seq.23274.27	EFCB1	EF-hand calcium-binding domain-containing protein 1	Q9HAE3	79645	CLXN
seq.23275.9	SSPN	Sarcospan	Q14714	8082	SSPN
seq.23276.14	CB068	UPF0561 protein C2orf68	Q2NKX9	388969	C2orf68
seq.23278.13	39S ribosomal protein L12	39S ribosomal protein L12, mitochondrial	P52815	6182	MRPL12
seq.23280.9	AKIR2	Akirin-2	Q53H80	55122	AKIRIN2
seq.23281.29	ARL8A	ADP-ribosylation factor-like protein 8A	Q96BM9	127829	ARL8A
seq.23282.19	RAB37	Ras-related protein Rab-37	Q96AX2	326624	RAB37
seq.23283.9	RAB43	Ras-related protein Rab-43	Q86YS6	339122	RAB43
seq.23284.5	LMO4	LIM domain only transcription factor protein 4	P61968	8543	LMO4
seq.23285.51	KCTD2	BTB/POZ domain-containing protein KCTD2	Q14681	23510	KCTD2
seq.23286.2	RN141	RING finger protein 141	Q8WVD5	50862	RNF141
seq.23287.109	NDUB6	NADH dehydrogenase	O95139	4712	NDUFB6
seq.23288.28	LRC20	Leucine-rich repeat-containing protein 20	Q8TCA0	55222	LRRC20
seq.23289.25	NGN1	Neurogenin-1	Q92886	4762	NEUROG1
seq.23290.3	SMN	Survival motor neuron protein	Q16637	6606	SMN1
seq.23291.18	PCLI1	PTB-containing, cubilin and LRP1-interacting protein	Q7Z2X4	55022	PID1
seq.23292.1	CE112	Centrosomal protein of 112 kDa	Q8N8E3	201134	CEP112
seq.23293.15	CHAC1	Glutathione-specific gamma-glutamylcyclotransferase 1	Q9BUX1	79094	CHAC1
seq.23294.19	MLX	Max-like protein X	Q9UH92	6945	MLX
seq.23296.29	SARP-3	SARP-3	Q5T4F7	6425	SFRP5
seq.23298.148	THEM4	Acyl-coenzyme A thioesterase THEM4	Q5T1C6	117145	THEM4
seq.23299.52	TPPP	Tubulin polymerization-promoting protein	O94811	11076	TPPP
seq.2330.2	SDF-1	Stromal cell-derived factor 1	P48061	6387	CXCL12_seq.2330.2
seq.23300.3	RBPS2	RNA-binding protein with multiple splicing 2	Q6ZRY4	348093	RBPMS2
seq.23301.2	MSX-2	MSX-2	P35548	4488	MSX2
seq.23302.19	AKTS1	Proline-rich AKT1 substrate 1	Q96B36	84335	AKT1S1
seq.23303.131	TXND9	Thioredoxin domain-containing protein 9	O14530	10190	TXNDC9
seq.23304.1	NPS3B	Protein NipSnap homolog 3B	Q9BS92	55335	NIPSNAP3B
seq.23305.38	REEP2	Receptor expression-enhancing protein 2	Q9BRK0	51308	REEP2
seq.23306.37	PMF1	Polyamine-modulated factor 1	Q6P1K2	100527963	PMF1
seq.23307.7	CLUA1	Clusterin-associated protein 1	Q96AJ1	23059	CLUAP1
seq.23308.31	KCTD1	BTB/POZ domain-containing protein KCTD1	Q719H9	284252	KCTD1
seq.23309.11	HOP2	Homologous-pairing protein 2 homolog	Q9P2W1	29893	PSMC3IP
seq.23310.51	RAB38	Ras-related protein Rab-38	P57729	23682	RAB38
seq.23311.19	RPP25	Ribonuclease P protein subunit p25	Q9BUL9	54913	RPP25
seq.23312.16	RABL3	Rab-like protein 3	Q5HYI8	285282	RABL3
seq.23314.46	CC103	Coiled-coil domain-containing protein 103	Q8IW40	388389	CCDC103
seq.23315.30	FAM9B	Protein FAM9B	Q8IZU0	171483	FAM9B
seq.23317.10	DHR11	Dehydrogenase/reductase SDR family member 11	Q6UWP2	79154	DHRS11
seq.23318.60	PPCT	Phosphatidylcholine transfer protein	Q9UKL6	58488	PCTP
seq.23319.6	ZFN2B	AN1-type zinc finger protein 2B	Q8WV99	130617	ZFAND2B
seq.23320.11	MB12B	Multivesicular body subunit 12B	Q9H7P6	89853	MVB12B
seq.23321.42	CCD95	Coiled-coil domain-containing protein 95	Q8NBZ0	283899	INO80E
seq.23322.2	MUSC	Musculin	O60682	9242	MSC
seq.23323.25	DUPD1	Dual specificity phosphatase DUPD1	Q68J44	338599	DUSP29
seq.23324.6	HSPB3	Heat shock protein beta-3	Q12988	8988	HSPB3
seq.23325.18	CP045	Uncharacterized protein C16orf45	Q96MC5	89927	BMERB1
seq.23326.10	GSTA2	Glutathione S-transferase A2	P09210	2939	GSTA2
seq.23327.1	BORC5	BLOC-1-related complex subunit 5	Q969J3	118426	BORCS5
seq.23329.52	RAB4B	Ras-related protein Rab-4B	P61018	53916	RAB4B
seq.2333.72	TGF-b1	Transforming growth factor beta-1	P01137	7040	TGFB1_seq.2333.72
seq.23330.12	CV013	Uncharacterized protein C22orf13	Q96NT3	83606	GUCD1
seq.23334.21	LCE3C	Late cornified envelope protein 3C	Q5T5A8	353144	LCE3C
seq.23335.31	F229A	Protein FAM229A	H3BQW9	100128071	FAM229A
seq.23336.2	KCNRG	Putative potassium channel regulatory protein	Q8N5I3	283518	KCNRG
seq.23337.54	BACD3	BTB/POZ domain-containing adapter for CUL3-mediated RhoA degradation protein 3	Q9H3F6	83892	KCTD10
seq.23339.46	TCF24	Transcription factor 24	Q7RTU0	100129654	TCF24
seq.23340.37	MTNA	Methylthioribose-1-phosphate isomerase	Q9BV20	84245	MRI1
seq.23341.16	DMC1	Meiotic recombination protein DMC1/LIM15 homolog	Q14565	11144	DMC1
seq.23342.4	ARRD5	Arrestin domain-containing protein 5	A6NEK1	645432	ARRDC5
seq.23343.6	ROGDI	Protein rogdi homolog	Q9GZN7	79641	ROGDI
seq.23345.2	NECA1	N-terminal EF-hand calcium-binding protein 1	Q8N987	64168	NECAB1
seq.23349.5	PCY1A	Choline-phosphate cytidylyltransferase A	P49585	5130	PCYT1A
seq.23350.66	F118B	Protein FAM118B	Q9BPY3	79607	FAM118B
seq.23351.59	ANM1	Protein arginine N-methyltransferase 1	Q99873	3276	PRMT1
seq.23352.9	DTBP1	Dysbindin	Q96EV8	84062	DTNBP1
seq.23354.12	CRBA2	Beta-crystallin A2	P53672	1412	CRYBA2
seq.23356.32	CCD24	Coiled-coil domain-containing protein 24	Q8N4L8	149473	CCDC24
seq.23358.42	F118A	Protein FAM118A	Q9NWS6	55007	FAM118A
seq.23359.25	FL2D	Pre-mRNA-splicing regulator WTAP	Q15007	9589	WTAP
seq.23361.20	RBM4	RNA-binding protein 4	Q9BWF3	5936	RBM4
seq.23362.26	5NT1A	Cytosolic 5'-nucleotidase 1A	Q9BXI3	84618	NT5C1A
seq.23363.41	PCBP2	Poly(rC)-binding protein 2	Q15366	5094	PCBP2
seq.23364.3	UCK1	Uridine-cytidine kinase 1	Q9HA47	83549	UCK1
seq.23365.7	FNDC8	Fibronectin type III domain-containing protein 8	Q8TC99	54752	FNDC8
seq.23366.15	UBL7	Ubiquitin-like protein 7	Q96S82	84993	UBL7
seq.23367.8	ANR40	Ankyrin repeat domain-containing protein 40	Q6AI12	91369	ANKRD40
seq.23369.17	PAHX	Phytanoyl-CoA dioxygenase, peroxisomal	O14832	5264	PHYH
seq.23370.39	KCAB3	Voltage-gated potassium channel subunit beta-3	O43448	9196	KCNAB3
seq.23371.5	NIF3L	NIF3-like protein 1	Q9GZT8	60491	NIF3L1
seq.23372.112	ERGI1	Endoplasmic reticulum-Golgi intermediate compartment protein 1	Q969X5	57222	ERGIC1
seq.23373.77	DPH5	Diphthine methyl ester synthase	Q9H2P9	51611	DPH5
seq.23374.42	NECA3	N-terminal EF-hand calcium-binding protein 3	Q96P71	63941	NECAB3
seq.23375.4	RFPL3	Ret finger protein-like 3	O75679	10738	RFPL3
seq.23376.56	ARPC2	Actin-related protein 2/3 complex subunit 2	O15144	10109	ARPC2
seq.23378.29	CGBP1	CGG triplet repeat-binding protein 1	Q9UFW8	8545	CGGBP1
seq.23379.60	CP072	UPF0472 protein C16orf72	Q14CZ0	29035	C16orf72
seq.23380.16	T3HPD	Trans-3-hydroxy-L-proline dehydratase	Q96EM0	112849	L3HYPDH
seq.23381.8	SEPT1	Septin-1	Q8WYJ6	1731	SEPTIN1
seq.23382.30	VCX3	Variable charge X-linked protein 3	Q9NNX9	51481	VCX3A
seq.23384.19	KCD17	BTB/POZ domain-containing protein KCTD17	Q8N5Z5	79734	KCTD17
seq.23385.18	CAST1	Cytosolic arginine sensor for mTORC1 subunit 1	Q8WTX7	652968	CASTOR1
seq.23386.38	TCP2L	T-complex protein 10A homolog 2	B9ZVM9	401285	TCP10L2
seq.23387.18	TIPRL	TIP41-like protein	O75663	261726	TIPRL
seq.23389.28	FAH2A	Fumarylacetoacetate hydrolase domain-containing protein 2A	Q96GK7	51011	FAHD2A
seq.23390.6	CC107	Coiled-coil domain-containing protein 107	Q8WV48	203260	CCDC107
seq.23391.20	XRP2	Protein XRP2	O75695	6102	RP2
seq.23392.41	PKHA3	Pleckstrin homology domain-containing family A member 3	Q9HB20	65977	PLEKHA3
seq.23393.56	ABHD5	1-acylglycerol-3-phosphate O-acyltransferase ABHD5	Q8WTS1	51099	ABHD5
seq.23394.125	GAS2	Growth arrest-specific protein 2	O43903	2620	GAS2
seq.23395.5	KHDR2	KH domain-containing, RNA-binding, signal transduction-associated protein 2	Q5VWX1	202559	KHDRBS2
seq.23396.21	TWF2	Twinfilin-2	Q6IBS0	11344	TWF2
seq.23398.1	GRL1A	DNA-directed RNA polymerase II subunit GRINL1A	P0CAP2	81488	POLR2M
seq.23399.35	NUP53	Nucleoporin NUP53	Q8NFH5	129401	NUP35
seq.23401.3	DAZP1	DAZ-associated protein 1	Q96EP5	26528	DAZAP1
seq.23402.147	GD1L1	Ganglioside-induced differentiation-associated protein 1-like 1	Q96MZ0	78997	GDAP1L1
seq.23403.64	BORG4	Cdc42 effector protein 4	Q9H3Q1	23580	CDC42EP4
seq.23404.16	MD2L2	Mitotic spindle assembly checkpoint protein MAD2B	Q9UI95	10459	MAD2L2
seq.23405.33	HORM2	HORMA domain-containing protein 2	Q8N7B1	150280	HORMAD2
seq.23406.3	RASF5	Ras association domain-containing protein 5	Q8WWW0	83593	RASSF5
seq.23407.9	SAST	S-acyl fatty acid synthase thioesterase, medium chain	Q9NV23	55301	OLAH
seq.23408.1	Sorting nexin 16	Sorting nexin 16	P57768	64089	SNX16
seq.23409.83	SYAP1	Synapse-associated protein 1	Q96A49	94056	SYAP1
seq.23410.46	EIF3M	Eukaryotic translation initiation factor 3 subunit M	Q7L2H7	10480	EIF3M
seq.23411.108	PNMA2	Paraneoplastic antigen Ma2	Q9UL42	10687	PNMA2
seq.23413.38	ANR45	Ankyrin repeat domain-containing protein 45	Q5TZF3	339416	ANKRD45
seq.23414.12	ZN483	Zinc finger protein 483	Q8TF39	158399	ZNF483
seq.23416.47	Sorting nexin-15	Sorting nexin-15	Q9NRS6	29907	SNX15
seq.23418.66	CCD92	Coiled-coil domain-containing protein 92	Q53HC0	80212	CCDC92
seq.23422.47	RFC4	Replication factor C 37 kDa subunit	P35249	5984	RFC4
seq.23424.4	ANR63	Ankyrin repeat domain-containing protein 63	C9JTQ0	100131244	ANKRD63
seq.23425.19	ERMIN	Ermin	Q8TAM6	57471	ERMN
seq.23426.1	VCX1	Variable charge X-linked protein 1	Q9H320	26609	VCX
seq.23518.7	F151B	Protein FAM151B	Q6UXP7	167555	FAM151B
seq.23519.91	TM221	Transmembrane protein 221	A6NGB7	100130519	TMEM221
seq.23520.60	YE006	Beta-lactamase-like protein FLJ75971	Q68D91	153364	MBLAC2
seq.23521.29	NDK7	Nucleoside diphosphate kinase 7	Q9Y5B8	29922	NME7
seq.23522.1	GIMD1	GTPase IMAP family member GIMD1	P0DJR0	100507096	GIMD1
seq.23523.14	FA49A	Protein FAM49A	Q9H0Q0	81553	CYRIA
seq.23524.2	NTAN1	Protein N-terminal asparagine amidohydrolase	Q96AB6	123803	NTAN1
seq.23525.27	NOSIP	Nitric oxide synthase-interacting protein	Q9Y314	51070	NOSIP
seq.23526.25	KTI12	Protein KTI12 homolog	Q96EK9	112970	KTI12
seq.23528.199	PHIPL	Phytanoyl-CoA hydroxylase-interacting protein-like	Q96FC7	84457	PHYHIPL
seq.23529.11	STAR7	StAR-related lipid transfer protein 7, mitochondrial	Q9NQZ5	56910	STARD7
seq.23530.3	TMOD4	Tropomodulin-4	Q9NZQ9	29765	TMOD4
seq.23531.79	HSH2D	Hematopoietic SH2 domain-containing protein	Q96JZ2	84941	HSH2D
seq.23534.27	RTF2	Protein RTF2 homolog	Q9BY42	51507	RTF2
seq.23535.3	FA45A	Protein FAM45A	Q8TCE6	404636	DENND10
seq.23536.14	CS084	Uncharacterized protein C19orf84	I3L1E1	147646	C19orf84
seq.23537.4	SP6	Transcription factor Sp6	Q3SY56	80320	SP6
seq.23540.3	MAT1	CDK-activating kinase assembly factor MAT1	P51948	4331	MNAT1
seq.23541.61	CLYBL	Citrate lyase subunit beta-like protein, mitochondrial	Q8N0X4	171425	CLYBL
seq.23542.8	GLP3L	Golgi phosphoprotein 3-like	Q9H4A5	55204	GOLPH3L
seq.23543.92	TRUB1	Probable tRNA pseudouridine synthase 1	Q8WWH5	142940	TRUB1
seq.23544.10	TCP10	T-complex protein 10A homolog	Q12799	6953	TCP10L3
seq.23545.6	NDEL1	Nuclear distribution protein nudE-like 1	Q9GZM8	81565	NDEL1
seq.23546.9	HAGHL	Hydroxyacylglutathione hydrolase-like protein	Q6PII5	84264	HAGHL
seq.23547.21	TCEA3	Transcription elongation factor A protein 3	O75764	6920	TCEA3
seq.23550.10	KDF1	Keratinocyte differentiation factor 1	Q8NAX2	126695	KDF1
seq.23551.15	TADA3	Transcriptional adapter 3	O75528	10474	TADA3
seq.23553.1	ABI3	ABI gene family member 3	Q9P2A4	51225	ABI3
seq.23554.2	SHD	SH2 domain-containing adapter protein D	Q96IW2	56961	SHD
seq.23555.11	RAD	GTP-binding protein RAD	P55042	6236	RRAD
seq.23556.4	VGLL4	Transcription cofactor vestigial-like protein 4	Q14135	9686	VGLL4
seq.23557.110	CAPZB	F-actin-capping protein subunit beta	P47756	832	CAPZB
seq.23558.33	MET2B	Methyltransferase-like protein 2B	Q6P1Q9	55798	METTL2B
seq.23559.10	DDRGK	DDRGK domain-containing protein 1	Q96HY6	65992	DDRGK1
seq.23560.154	CEP41	Centrosomal protein of 41 kDa	Q9BYV8	95681	CEP41
seq.23561.4	CCD97	Coiled-coil domain-containing protein 97	Q96F63	90324	CCDC97
seq.23564.83	MT21C	Protein-lysine methyltransferase METTL21C	Q5VZV1	196541	METTL21C
seq.23566.6	ApoL-II	Apolipoprotein-L2	Q9BQE5	23780	APOL2
seq.23567.37	GNAQ	Guanine nucleotide-binding protein G(q) subunit alpha	P50148	2776	GNAQ
seq.23568.41	MEIS2	Homeobox protein Meis2	O14770	4212	MEIS2
seq.23569.53	STA10	START domain-containing protein 10	Q9Y365	10809	STARD10
seq.23570.87	ZKSC7	Zinc finger protein with KRAB and SCAN domains 7	Q9P0L1	55888	ZKSCAN7
seq.23571.93	CCD94	Coiled-coil domain-containing protein 94	Q9BW85	55702	YJU2
seq.23572.186	TYW3	tRNA wybutosine-synthesizing protein 3 homolog	Q6IPR3	127253	TYW3
seq.23575.58	COX19	Cytochrome c oxidase assembly protein COX19	Q49B96	90639	COX19
seq.23576.46	BEX4	Protein BEX4	Q9NWD9	56271	BEX4
seq.23578.6	SMIM3	Small integral membrane protein 3	Q9BZL3	85027	SMIM3
seq.23579.3	KKLC1	Kita-kyushu lung cancer antigen 1	Q5H943	203413	CT83
seq.2358.19	VEGF sR3	Vascular endothelial growth factor receptor 3	P35916	2324	FLT4_seq.2358.19
seq.23580.2	PRR15	Proline-rich protein 15	Q8IV56	222171	PRR15
seq.23581.131	Obestatin	Obestatin	Q9UBU3	51738	GHRL_seq.23581.131
seq.23584.2	NUD15	Nucleotide triphosphate diphosphatase NUDT15	Q9NV35	55270	NUDT15
seq.23586.32	Cancer/testis antigen 1B	Cancer/testis antigen 1B	P78358	1485|246100	CTAG1A|CTAG1B_seq.23586.32
seq.23588.9	HSDL2	Hydroxysteroid dehydrogenase-like protein 2	Q6YN16	84263	HSDL2
seq.23589.21	PPR27	Protein phosphatase 1 regulatory subunit 27	Q86WC6	116729	PPP1R27
seq.23591.9	EXD1	piRNA biogenesis protein EXD1	Q8NHP7	161829	EXD1
seq.23593.14	M21D2	Protein MB21D2	Q8IYB1	151963	MB21D2
seq.23594.2	NR2CA	Nuclear receptor 2C2-associated protein	Q86WQ0	126382	NR2C2AP
seq.23595.6	LACC1	Laccase domain-containing protein 1	Q8IV20	144811	LACC1
seq.23596.17	CCD89	Coiled-coil domain-containing protein 89	Q8N998	220388	CCDC89
seq.23597.11	AGFG2	Arf-GAP domain and FG repeat-containing protein 2	O95081	3268	AGFG2
seq.23601.43	ACO12	Acyl-coenzyme A thioesterase 12	Q8WYK0	134526	ACOT12
seq.23602.35	NAPEP	N-acyl-phosphatidylethanolamine-hydrolyzing phospholipase D	Q6IQ20	222236	NAPEPLD
seq.23605.3	T11L1	T-complex protein 11-like protein 1	Q9NUJ3	55346	TCP11L1
seq.23606.18	SAM4B	Sterile alpha motif domain-containing protein 4B	Q5PRF9	55095	SAMD4B
seq.23607.1	CP071	Uncharacterized protein C16orf71	Q8IYS4	146562	DNAAF8
seq.23611.16	MALD2	MARVEL domain-containing protein 2	Q8N4S9	153562	MARVELD2
seq.23615.4	TR112	TRM112-like protein	Q9UI30	51504	TRMT112
seq.23616.4	PADI1	Protein-arginine deiminase type-1	Q9ULC6	29943	PADI1
seq.23617.15	HYPK	Huntingtin-interacting protein K	Q9NX55	25764	HYPK
seq.23618.23	ZN593	Zinc finger protein 593	O00488	51042	ZNF593
seq.23619.235	L10K	Leydig cell tumor 10 kDa protein homolog	Q9UNZ5	28974	C19orf53
seq.23620.16	CPZIP	CapZ-interacting protein	Q6JBY9	92241	RCSD1
seq.23621.326	TIM13	Mitochondrial import inner membrane translocase subunit Tim13	Q9Y5L4	26517	TIMM13
seq.23622.128	SOSSC	SOSS complex subunit C	Q9NRY2	58493	INIP
seq.23623.48	NUD11	Diphosphoinositol polyphosphate phosphohydrolase 3-beta	Q96G61	55190	NUDT11
seq.23624.34	PEN2	Gamma-secretase subunit PEN-2	Q9NZ42	55851	PSENEN
seq.23625.44	K1143	Uncharacterized protein KIAA1143	Q96AT1	57456	KIAA1143
seq.23627.3	CF057	UPF0369 protein C6orf57	Q5VUM1	135154	SDHAF4
seq.23629.4	VMAC	Vimentin-type intermediate filament-associated coiled-coil protein	Q2NL98	400673	VMAC
seq.23631.1	GALK2	N-acetylgalactosamine kinase	Q01415	2585	GALK2
seq.23632.22	SLNL1	Schlafen-like protein 1	Q499Z3	200172	SLFNL1
seq.23637.55	RNF25	E3 ubiquitin-protein ligase RNF25	Q96BH1	64320	RNF25
seq.23638.3	CARME	Carnosine N-methyltransferase	Q8N4J0	138199	CARNMT1
seq.23639.93	PEPL1	Probable aminopeptidase NPEPL1	Q8NDH3	79716	NPEPL1
seq.23640.10	EHD2	EH domain-containing protein 2	Q9NZN4	30846	EHD2
seq.23643.22	DHB4	Peroxisomal multifunctional enzyme type 2	P51659	3295	HSD17B4
seq.23644.19	DAK	Dihydroxyacetone kinase	Q3LXA3	26007	TKFC
seq.23645.49	HACL1	2-hydroxyacyl-CoA lyase 1	Q9UJ83	26061	HACL1
seq.23646.5	AIPL1	Aryl-hydrocarbon-interacting protein-like 1	Q9NZN9	23746	AIPL1
seq.23648.36	DDI1	Protein DDI1 homolog 1	Q8WTU0	414301	DDI1
seq.23649.6	KLHL2	Kelch-like protein 2	O95198	11275	KLHL2
seq.23650.2	Dematin	Dematin	Q08495	2039	DMTN
seq.23652.15	SOX	Peroxisomal sarcosine oxidase	Q9P0Z9	51268	PIPOX
seq.23654.6	ALG2	Alpha-1,3-mannosyltransferase ALG2	Q9H553	85365	ALG2
seq.23656.9	PUS7	Pseudouridylate synthase 7 homolog	Q96PZ0	54517	PUS7
seq.23657.102	HNRLL	Heterogeneous nuclear ribonucleoprotein L-like	Q8WVV9	92906	HNRNPLL
seq.23658.1	SYNM	Probable asparagine--tRNA ligase, mitochondrial	Q96I59	79731	NARS2
seq.23659.2	BZW2	Basic leucine zipper and W2 domain-containing protein 2	Q9Y6E2	28969	BZW2
seq.23660.112	KLH41	Kelch-like protein 41	O60662	10324	KLHL41
seq.23661.61	XPP3	Probable Xaa-Pro aminopeptidase 3	Q9NQH7	63929	XPNPEP3
seq.23662.10	3BP5	SH3 domain-binding protein 5	O60239	9467	SH3BP5
seq.23663.28	VATC1	Vacuolar ATP synthase subunit C 1	P21283	528	ATP6V1C1
seq.23664.17	RTKN	Rhotekin	Q9BST9	6242	RTKN
seq.23665.35	PRS6A	26S protease regulatory subunit 6A	P17980	5702	PSMC3
seq.23666.35	PUR9	Bifunctional purine biosynthesis protein PURH	P31939	471	ATIC
seq.23668.281	MID51	Mitochondrial dynamics protein MID51	Q9NQG6	54471	MIEF1
seq.23669.20	GFPT2	Glutamine--fructose-6-phosphate aminotransferase [isomerizing] 2	O94808	9945	GFPT2
seq.23670.11	DPH2	2-(3-amino-3-carboxypropyl)histidine synthase subunit 2	Q9BQC3	1802	DPH2
seq.23671.11	SPDLY	Protein Spindly	Q96EA4	54908	SPDL1
seq.23672.10	PSMD6	26S proteasome non-ATPase regulatory subunit 6	Q15008	9861	PSMD6
seq.23673.9	ODB2	Lipoamide acyltransferase component of branched-chain alpha-keto acid dehydrogenase complex, mitochondrial	P11182	1629	DBT
seq.23675.16	CEP76	Centrosomal protein of 76 kDa	Q8TAP6	79959	CEP76
seq.23677.30	SPN90	NCK-interacting protein with SH3 domain	Q9NZQ3	51517	NCKIPSD
seq.23678.132	SOX10	Transcription factor SOX-10	P56693	6663	SOX10
seq.23679.43	DCC1	Sister chromatid cohesion protein DCC1	Q9BVC3	79075	DSCC1
seq.23680.1	MCPIP	MCP-1 Induced Protein	Q5D1E8	80149	ZC3H12A
seq.23682.79	HENMT	Small RNA 2'-O-methyltransferase	Q5T8I9	113802	HENMT1
seq.23683.79	TRI55	Tripartite motif-containing protein 55	Q9BYV6	84675	TRIM55
seq.23685.132	M1AP	Meiosis 1 arrest protein	Q8TC57	130951	M1AP
seq.23686.44	C19L1	CWF19-like protein 1	Q69YN2	55280	CWF19L1
seq.23687.27	TBC20	TBC1 domain family member 20	Q96BZ9	128637	TBC1D20
seq.23689.52	CPNE6	Copine-6	O95741	9362	CPNE6
seq.23690.228	RBM41	RNA-binding protein 41	Q96IZ5	55285	RBM41
seq.23691.2	TTL12	Tubulin--tyrosine ligase-like protein 12	Q14166	23170	TTLL12
seq.23692.19	ACSS3	Acyl-CoA synthetase short-chain family member 3, mitochondrial	Q9H6R3	79611	ACSS3
seq.23693.4	MKNK1	MAP kinase-interacting serine/threonine-protein kinase 1	Q9BUB5	8569	MKNK1
seq.23694.3	ASNS	Asparagine synthetase	P08243	440	ASNS
seq.23695.1	FSD1	Fibronectin type III and SPRY domain-containing protein 1	Q9BTV5	79187	FSD1
seq.23696.256	TRM6	tRNA (adenine(58)-N(1))-methyltransferase non-catalytic subunit TRM6	Q9UJA5	51605	TRMT6
seq.23699.61	ODO2	Dihydrolipoyllysine-residue succinyltransferase component of 2-oxoglutarate dehydrogenase complex, mitochondrial	P36957	1743	DLST
seq.23700.42	ABCF3	ATP-binding cassette sub-family F member 3	Q9NUQ8	55324	ABCF3
seq.23702.98	SHKB1	SH3KBP1-binding protein 1	Q8TBC3	92799	SHKBP1
seq.23703.8	PDLI5	PDZ and LIM domain protein 5	Q96HC4	10611	PDLIM5
seq.23704.11	TMM24	Transmembrane protein 24	O14523	9854	C2CD2L
seq.23705.42	PYRG1	CTP synthase 1	P17812	1503	CTPS1
seq.23706.13	TR61B	tRNA (adenine(58)-N(1))-methyltransferase, mitochondrial	Q9BVS5	55006	TRMT61B
seq.23767.1	CK049	UPF0705 protein C11orf49	Q9H6J7	79096	CSTPP1_seq.23767.1
seq.23771.17	ATF5	Cyclic AMP-dependent transcription factor ATF-5	Q9Y2D1	22809	ATF5_seq.23771.17
seq.23783.22	F110A	Protein FAM110A	Q9BQ89	83541	FAM110A_seq.23783.22
seq.2381.52	C5	Complement C5	P01031	727	C5_seq.2381.52
seq.23903.3	GOT2	Aspartate aminotransferase, mitochondrial	P00505	2806	GOT2_seq.23903.3
seq.23915.18	Rab-7	Ras-related protein Rab-7	P51149	7879	RAB7A
seq.23923.26	PPM1F	Protein phosphatase 1F	P49593	9647	PPM1F
seq.23929.159	PRRT2	Proline-rich transmembrane protein 2	Q7Z6L0	112476	PRRT2
seq.23949.12	CD29	CD29	P05556	3688	ITGB1
seq.23967.8	PA1	PAXIP1-associated protein 1	Q9BTK6	79447	PAGR1
seq.23981.172	CBPA1	Carboxypeptidase A1	P15085	1357	CPA1_seq.23981.172
seq.24011.27	VS10L	V-set and immunoglobulin domain-containing protein 10-like	Q86VR7	147645	VSIG10L
seq.24013.6	GRM4	Metabotropic glutamate receptor 4	Q14833	2914	GRM4
seq.24023.35	sEPCR	soluble Endothelial protein C receptor	Q9UNN8	10544	PROCR
seq.24027.32	IFNE1	Interferon epsilon-1	Q86WN2	338376	IFNE
seq.24050.26	GSK-3 beta	Glycogen synthase kinase-3 beta	P49841	2932	GSK3B_seq.24050.26
seq.24055.44	CSTF1	Cleavage stimulation factor 50 kDa subunit	Q05048	1477	CSTF1
seq.24111.10	EF1G	Elongation factor 1-gamma	P26641	1937	EEF1G
seq.24179.48	PTER	Phosphotriesterase-related protein	Q96BW5	9317	PTER
seq.2418.55	Apo E	Apolipoprotein E	P02649	348	APOE_seq.2418.55
seq.24201.86	GAGC1	G antigen family C member 1	O60829	9506	PAGE4
seq.2421.7	BDNF	Brain-derived neurotrophic factor	P23560	627	BDNF_seq.2421.7
seq.24211.25	HMGCL	Hydroxymethylglutaryl-CoA lyase, mitochondrial	P35914	3155	HMGCL
seq.24215.8	PRRX1	Paired mesoderm homeobox protein 1	P54821	5396	PRRX1
seq.24216.30	AAMDC	Mth938 domain-containing protein	Q9H7C9	28971	AAMDC
seq.24217.2	Calgranulin A	Calgranulin A	P05109	6279	S100A8_seq.24217.2
seq.24221.3	PPAR gamma	Peroxisome proliferator activated receptor gamma	P37231	5468	PPARG
seq.24222.10	NELFA	Negative elongation factor A	Q9H3P2	7469	NELFA
seq.24223.5	GST2	Glutathione S-transferase theta-2	P0CG29	2953	GSTT2
seq.24226.30	Fascin	Fascin	Q16658	6624	FSCN1
seq.24235.2	EHD1	EH domain-containing protein 1	Q9H4M9	10938	EHD1
seq.24236.46	VAT1L	Synaptic vesicle membrane protein VAT-1 homolog-like	Q9HCJ6	57687	VAT1L
seq.24237.115	CACB3	Voltage-dependent L-type calcium channel subunit beta-3	P54284	784	CACNB3
seq.24244.81	RILP	Rab-interacting lysosomal protein	Q96NA2	83547	RILP
seq.24245.2	KLC3	Kinesin light chain 3	Q6P597	147700	KLC3
seq.24247.13	CO040	UPF0235 protein C15orf40	Q8WUR7	123207	C15orf40
seq.24251.44	RP25L	Ribonuclease P protein subunit p25-like protein	Q8N5L8	138716	RPP25L
seq.24252.85	CL065	Probable peptide chain release factor C12orf65, mitochondrial	Q9H3J6	91574	MTRFR
seq.24253.5	ERF3B	Eukaryotic peptide chain release factor GTP-binding subunit ERF3B	Q8IYD1	23708	GSPT2
seq.24255.38	EPN1	Epsin-1	Q9Y6I3	29924	EPN1
seq.24256.7	KLH40	Kelch-like protein 40	Q2TBA0	131377	KLHL40
seq.24259.24	FOXP4	Forkhead box protein P4	Q8IVH2	116113	FOXP4
seq.24260.4	SETD3	Histone-lysine N-methyltransferase setd3	Q86TU7	84193	SETD3
seq.24261.202	DAPK3	Death-associated protein kinase 3	O43293	1613	DAPK3
seq.24263.6	OCLN	Occludin	Q16625	100506658	OCLN
seq.24265.6	MPP2	MAGUK p55 subfamily member 2	Q14168	4355	MPP2
seq.24266.2	MEF2D	Myocyte-specific enhancer factor 2D	Q14814	4209	MEF2D
seq.24267.24	PWP2B	PWWP domain-containing protein 2B	Q6NUJ5	170394	PWWP2B
seq.24268.21	GAB1	GRB2-associated-binding protein 1	Q13480	2549	GAB1
seq.24271.9	GMPPA	Mannose-1-phosphate guanyltransferase alpha	Q96IJ6	29926	GMPPA
seq.24273.43	TXND3	Thioredoxin domain-containing protein 3	Q8N427	51314	NME8
seq.24276.171	TTC25	Tetratricopeptide repeat protein 25	Q96NG3	83538	ODAD4
seq.24277.22	CPNE7	Copine-7	Q9UBL6	27132	CPNE7
seq.24278.4	UBP3	Ubiquitin carboxyl-terminal hydrolase 3	Q9Y6I4	9960	USP3
seq.24279.30	UTP6	U3 small nucleolar RNA-associated protein 6 homolog	Q9NYH9	55813	UTP6
seq.24286.48	MEIG1	Meiosis expressed gene 1 protein homolog	Q5JSS6	644890	MEIG1
seq.24289.1	CG053	Coiled-coil domain-containing transmembrane protein C7orf53	Q8N8F7	286006	LSMEM1
seq.2429.27	C8	Complement component C8	P07357|P07358|P07360	731|732|733	C8A|C8B|C8G
seq.24290.5	CT202	Uncharacterized protein C20orf202	A1L168	400831	C20orf202
seq.24293.39	NLTP:isoform 6	Nonspecific lipid-transfer protein:isoform 6	P22307	6342	SCP2_seq.24293.39
seq.24294.13	CTF8	Chromosome transmission fidelity protein 8 homolog	P0CG13	54921	CHTF8
seq.24299.1	CEA16	Carcinoembryonic antigen-related cell adhesion molecule 16	Q2WEN9	388551	CEACAM16
seq.24304.3	EFC4B	EF-hand calcium-binding domain-containing protein 4B	Q9BSW2	84766	CRACR2A
seq.24307.22	KDM8	Lysine-specific demethylase 8	Q8N371	79831	KDM8
seq.24309.14	synaptotagmin-like 2	Synaptotagmin-like protein 2	Q9HCH5	54843	SYTL2
seq.2431.17	Cathepsin G	Cathepsin G	P08311	1511	CTSG
seq.24314.9	TPC13	Trafficking protein particle complex subunit 13	A5PLN9	80006	TRAPPC13
seq.24316.10	BMT2	Probable methyltransferase BMT2 homolog	Q1RMZ1	154743	BMT2
seq.24318.13	FGD2	FYVE, RhoGEF and PH domain-containing protein 2	Q7Z6J4	221472	FGD2
seq.24319.19	ISPD	D-ribitol-5-phosphate cytidylyltransferase	A4D126	729920	CRPPA
seq.24320.3	TRI72	Tripartite motif-containing protein 72	Q6ZMU5	493829	TRIM72
seq.24321.67	NARF	Nuclear prelamin A recognition factor	Q9UHQ1	26502	NARF
seq.24322.1	T2EA	General transcription factor IIE subunit 1	P29083	2960	GTF2E1
seq.24323.43	BROX	BRO1 domain-containing protein BROX	Q5VW32	148362	BROX
seq.2436.49	CXCL16, soluble	C-X-C motif chemokine 16	Q9H2A7	58191	CXCL16
seq.24407.31	KIF3C	Kinesin-like protein KIF3C	O14782	3797	KIF3C
seq.24408.30	MBNL1	Muscleblind-like protein 1	Q9NR56	4154	MBNL1
seq.24409.2	RDH13	Retinol dehydrogenase 13	Q8NBN7	112724	RDH13
seq.2441.2	FGF-10	Fibroblast growth factor 10	O15520	2255	FGF10
seq.24411.144	LRSM1	E3 ubiquitin-protein ligase LRSAM1	Q6UWE0	90678	LRSAM1
seq.24412.1	SYC1L	Synaptonemal complex central element protein 1-like	A8MT33	100130958	SYCE1L
seq.24413.96	NUDT7	Peroxisomal coenzyme A diphosphatase NUDT7	P0C024	283927	NUDT7
seq.24414.3	Glycogen phosphorylase	Glycogen phosphorylase, brain form	P11216	5834	PYGB
seq.24416.20	SND1	Staphylococcal nuclease domain-containing protein 1	Q7KZF4	27044	SND1
seq.24417.22	RABE1	Rab GTPase-binding effector protein 1	Q15276	9135	RABEP1
seq.24418.14	HMX3	Homeobox protein HMX3	A6NHT5	340784	HMX3
seq.24419.3	MOCOS	Molybdenum cofactor sulfurase	Q96EN8	55034	MOCOS
seq.24420.57	DOHH	Deoxyhypusine hydroxylase	Q9BU89	83475	DOHH
seq.24422.36	SPA24	Spermatogenesis-associated protein 24	Q86W54	202051	SPATA24
seq.24423.9	PP13G	Protein phosphatase 1 regulatory subunit 3G	B7ZBB8	648791	PPP1R3G
seq.24424.25	TBC25	TBC1 domain family member 25	Q3MII6	4943	TBC1D25
seq.24425.8	SYMC	Methionyl-tRNA synthetase, cytoplasmic	P56192	4141	MARS1
seq.24426.15	CTNA1	Catenin alpha-1	P35221	1495	CTNNA1_seq.24426.15
seq.24426.191	CTNA1	Catenin alpha-1	P35221	1495	CTNNA1_seq.24426.191
seq.24427.33	INP4B	Type II inositol-3,4-bisphosphate 4-phosphatase	O15327	8821	INPP4B
seq.24428.76	GDPD1	Lysophospholipase D GDPD1	Q8N9F7	284161	GDPD1
seq.2443.10	FGF-8B	Fibroblast growth factor 8 isoform B	P55075	2253	FGF8_seq.2443.10
seq.24430.11	ZN580	Zinc finger protein 580	Q9UK33	51157	ZNF580
seq.24431.32	CMTR1	Cap-specific mRNA (nucleoside-2'-O-)-methyltransferase 1	Q8N1G2	23070	CMTR1
seq.24432.3	GRAP1	GRIP1-associated protein 1	Q4V328	56850	GRIPAP1
seq.24434.16	PHYIP	Phytanoyl-CoA hydroxylase-interacting protein	Q92561	9796	PHYHIP
seq.24435.1	Dynamin	Dynamin-1	Q05193	1759	DNM1
seq.24436.23	DLGP4	Disks large-associated protein 4	Q9Y2H0	22839	DLGAP4
seq.24437.6	YJEN3	YjeF N-terminal domain-containing protein 3	A6XGL0	374887	YJEFN3
seq.24440.11	KCTD3	BTB/POZ domain-containing protein KCTD3	Q9Y597	51133	KCTD3
seq.24441.7	NCBP1	Nuclear cap-binding protein subunit 1	Q09161	4686	NCBP1
seq.24443.8	MO4L2	Mortality factor 4-like protein 2	Q15014	9643	MORF4L2
seq.24444.10	TTC27	Tetratricopeptide repeat protein 27	Q6P3X3	55622	TTC27
seq.24445.38	AF1L2	Actin filament-associated protein 1-like 2	Q8N4X5	84632	AFAP1L2
seq.24446.65	MBNL2	Muscleblind-like protein 2	Q5VZF2	10150	MBNL2
seq.24447.26	F221A	Protein FAM221A	A4D161	340277	FAM221A
seq.24449.11	CRGA	Gamma-crystallin A	P11844	1418	CRYGA
seq.24450.96	CS054	UPF0692 protein C19orf54	Q5BKX5	284325	C19orf54
seq.24453.75	CCHL	Cytochrome c-type heme lyase	P53701	3052	HCCS
seq.24454.27	MTD2L	Probable bifunctional methylenetetrahydrofolate dehydrogenase/cyclohydrolase 2	Q9H903	441024	MTHFD2L
seq.24455.2	ASAP3	Arf-GAP with SH3 domain, ANK repeat and PH domain-containing protein 3	Q8TDY4	55616	ASAP3
seq.24456.3	VSX1	Visual system homeobox 1	Q9NZR4	30813	VSX1
seq.24457.12	USF2	USF2	Q15853	7392	USF2
seq.24459.15	COPB2	Coatomer subunit beta'	P35606	9276	COPB2
seq.24462.4	CNGB1	Cyclic nucleotide-gated cation channel beta-1	Q14028	1258	CNGB1
seq.24463.1	NDRG2	Protein NDRG2	Q9UN36	57447	NDRG2
seq.24465.28	SSX4	synovial sarcoma, X breakpoint 4	O60224	548313	SSX4
seq.24468.36	ADDB	Beta-adducin	P35612	119	ADD2
seq.24469.10	LPIN1	Phosphatidate phosphatase LPIN1	Q14693	23175	LPIN1
seq.2447.7	GIIE	Group IIE secretory phospholipase A2	Q9NZK7	30814	PLA2G2E_seq.2447.7
seq.24470.20	PCBP3	Poly(rC)-binding protein 3	P57721	54039	PCBP3
seq.24471.2	SETBP	SET-binding protein	Q9Y6X0	26040	SETBP1
seq.24472.28	SHRPN	Sharpin	Q9H0F6	81858	SHARPIN
seq.24473.11	CT453	Cancer/testis antigen family 45 member A3	Q8NHU0	441519	CT45A3
seq.24474.12	TTC9A	Tetratricopeptide repeat protein 9A	Q92623	23508	TTC9
seq.24475.45	SNX12	Sorting nexin-12	Q9UMY4	29934	SNX12
seq.24476.18	ASC-1 complex subunit p100	Activating signal cointegrator 1 complex subunit 2	Q9H1I8	84164	ASCC2
seq.24479.25	T225B	Transmembrane protein 225B	P0DP42	100289187	TMEM225B
seq.24485.32	BAP31	B-cell receptor-associated protein 31	P51572	10134	BCAP31
seq.24486.1	B-cell CLL 11A	B-cell lymphoma/leukemia 11A	Q9H165	53335	BCL11A
seq.24487.95	BL1S3	Biogenesis of lysosome-related organelles complex 1 subunit 3	Q6QNY0	388552	BLOC1S3
seq.24488.8	HID1	Protein HID1	Q8IV36	283987	HID1
seq.24489.34	HES3	Transcription factor HES-3	Q5TGS1	390992	HES3
seq.2449.1	GV	Calcium-dependent phospholipase A2	P39877	5322	PLA2G5
seq.24490.16	THAP4	THAP domain-containing protein 4	Q8WY91	51078	THAP4
seq.24493.10	MTMR7	Myotubularin-related protein 7	Q9Y216	9108	MTMR7
seq.24494.67	KATL1	Katanin p60 ATPase-containing subunit A-like 1	Q9BW62	84056	KATNAL1
seq.24496.26	RIPL1	RILP-like protein 1	Q5EBL4	353116	RILPL1
seq.24497.8	TRIML	Probable E3 ubiquitin-protein ligase TRIML1	Q8N9V2	339976	TRIML1
seq.24499.36	LGSN	Lengsin	Q5TDP6	51557	LGSN
seq.24634.1	DSCR6	Protein ripply3	P57055	53820	RIPPLY3
seq.24635.25	TPC6A	Trafficking protein particle complex subunit 6A	O75865	79090	TRAPPC6A
seq.24636.9	Dr1-associated corepressor	Dr1-associated corepressor	Q14919	10589	DRAP1
seq.24637.3	TCAL5	Transcription elongation factor A protein-like 5	Q5H9L2	340543	TCEAL5
seq.24638.3	LRA25	Leucine repeat adapter protein 25	Q8N5H3	23625	FAM89B
seq.24640.63	HEY1	Hairy/enhancer-of-split related with YRPW motif protein 1	Q9Y5J3	23462	HEY1_seq.24640.63
seq.24641.10	CLD1	Claudin-1	O95832	9076	CLDN1
seq.24642.21	FA92A	Protein FAM92A	A1XBS5	137392	CIBAR1
seq.24643.21	CRYL1	Lambda-crystallin homolog	Q9Y2S2	51084	CRYL1
seq.24645.2	BIN3	Bridging integrator 3	Q9NQY0	55909	BIN3
seq.24646.47	SPYA	Serine--pyruvate aminotransferase	P21549	189	AGXT
seq.24647.3	ABEC2	C->U-editing enzyme APOBEC-2	Q9Y235	10930	APOBEC2
seq.24648.8	SLBP	Histone RNA hairpin-binding protein	Q14493	7884	SLBP
seq.24649.11	NTAQ1	Protein N-terminal glutamine amidohydrolase	Q96HA8	55093	NTAQ1
seq.24651.1	RTN1	Reticulon-1	Q16799	6252	RTN1
seq.24654.13	HES6	Transcription cofactor HES-6	Q96HZ4	55502	HES6
seq.24655.23	RIPL2	RILP-like protein 2	Q969X0	196383	RILPL2
seq.24656.6	SESQ2	Sesquipedalian-2	Q6ICB4	150368	PHETA2
seq.24658.98	CC115	Coiled-coil domain-containing protein 115	Q96NT0	84317	CCDC115
seq.24659.6	DJB13	DnaJ homolog subfamily B member 13	P59910	374407	DNAJB13
seq.24661.4	MA6D1	MAP6 domain-containing protein 1	Q9H9H5	79929	MAP6D1
seq.24662.78	TTC36	Tetratricopeptide repeat protein 36	A6NLP5	143941	TTC36
seq.24664.3	INM02	UPF0510 protein INM02	Q5UCC4	284361	EMC10
seq.24665.48	REM1	GTP-binding protein REM 1	O75628	28954	REM1
seq.24667.27	CT451	Cancer/testis antigen family 45 member A1	Q5HYN5	541466	CT45A1
seq.24669.12	DNJ5B	DnaJ homolog subfamily C member 5B	Q9UF47	85479	DNAJC5B
seq.24670.1	PIHD1	PIH1 domain-containing protein 1	Q9NWS0	55011	PIH1D1
seq.24671.15	ASC	Apoptosis-associated speck-like protein containing a CARD	Q9ULZ3	29108	PYCARD
seq.24674.22	EGLN2	Egl nine homolog 2	Q96KS0	112398	EGLN2
seq.24675.2	MAST4	Microtubule-associated serine/threonine-protein kinase 4	O15021	375449	MAST4
seq.24676.105	CU059	Uncharacterized protein C21orf59	P57076	56683	CFAP298
seq.24677.106	RER1	Protein RER1	O15258	11079	RER1
seq.24678.10	AVEN	Cell death regulator Aven	Q9NQS1	57099	AVEN
seq.24679.35	ETV7	Transcription factor ETV7	Q9Y603	51513	ETV7
seq.2468.62	MIP-3a	C-C motif chemokine 20	P78556	6364	CCL20
seq.24680.51	TXND1	Thioredoxin domain-containing protein 1	Q9H3N1	81542	TMX1
seq.24681.2	SERB	Phosphoserine phosphatase	P78330	5723	PSPH
seq.24682.35	CYBR1	Cytochrome b reductase 1	Q53TN4	79901	CYBRD1
seq.24683.11	GIMA7	GTPase IMAP family member 7	Q8NHV1	168537	GIMAP7
seq.24684.7	GIMA4	GTPase IMAP family member 4	Q9NUV9	55303	GIMAP4
seq.24685.12	SNX11	Sorting nexin-11	Q9Y5W9	29916	SNX11
seq.24686.19	ACBD4	Acyl-CoA-binding domain-containing protein 4	Q8NC06	79777	ACBD4
seq.24687.18	TTPAL	Alpha-tocopherol transfer protein-like	Q9BTX7	79183	TTPAL
seq.24688.9	DMRTB	Doublesex- and mab-3-related transcription factor B1	Q96MA1	63948	DMRTB1
seq.24689.9	PTRF	Polymerase I and transcript release factor	Q6NZI2	284119	CAVIN1
seq.24690.1	CABP2	Calcium-binding protein 2	Q9NPB3	51475	CABP2
seq.24693.5	CLIC3	Chloride intracellular channel protein 3	O95833	9022	CLIC3
seq.24694.158	NHERF	Ezrin-radixin-moesin-binding phosphoprotein 50	O14745	9368	SLC9A3R1
seq.24695.8	PKHB1	Pleckstrin homology domain-containing family B member 1	Q9UF11	58473	PLEKHB1
seq.24696.14	MAGIX	PDZ domain-containing protein MAGIX	Q9H6Y5	79917	MAGIX_seq.24696.14
seq.24697.48	ROA0	Heterogeneous nuclear ribonucleoprotein A0	Q13151	10949	HNRNPA0
seq.24698.12	PRP18	Pre-mRNA-splicing factor 18	Q99633	8559	PRPF18
seq.24699.20	AR6P1	ADP-ribosylation factor-like protein 6-interacting protein 1	Q15041	23204	ARL6IP1
seq.24701.21	DTNA	Dystrobrevin alpha	Q9Y4J8	1837	DTNA_seq.24701.21
seq.24702.31	CC149	Coiled-coil domain-containing protein 149	Q6ZUS6	91050	CCDC149
seq.24704.38	COMD5	COMM domain-containing protein 5	Q9GZQ3	28991	COMMD5
seq.24706.73	CFDP1	Craniofacial development protein 1	Q9UEE9	10428	CFDP1
seq.24707.6	CX038	Uncharacterized protein CXorf38	Q8TB03	159013	CXorf38
seq.24708.7	DHRS3	Short-chain dehydrogenase/reductase 3	O75911	9249	DHRS3
seq.24710.1	MTUS2	Microtubule-associated tumor suppressor candidate 2	Q5JR59	23281	MTUS2
seq.24711.21	SHOX	Short stature homeobox protein	O15266	6473	SHOX
seq.24712.6	GTPBA	GTP-binding protein 10	A4D1E9	85865	GTPBP10
seq.24713.4	MAGIX	PDZ domain-containing protein MAGIX	Q9H6Y5	79917	MAGIX_seq.24713.4
seq.24717.26	PTPA	Serine/threonine-protein phosphatase 2A regulatory subunit B'	Q15257	5524	PTPA
seq.24718.8	LR75A	Leucine-rich repeat-containing protein 75A	Q8NAA5	388341	LRRC75A
seq.24720.10	ANR16	Ankyrin repeat domain-containing protein 16	Q6P6B7	54522	ANKRD16
seq.24721.17	GOLP3	Golgi phosphoprotein 3	Q9H4A6	64083	GOLPH3
seq.24722.13	SPIN3	Spindlin-3	Q5JUX0	169981	SPIN3
seq.24723.58	eIF-2-beta	Eukaryotic translation initiation factor 2 subunit 2	P20042	8894	EIF2S2
seq.24724.4	VP26B	Vacuolar protein sorting-associated protein 26B	Q4G0F5	112936	VPS26B
seq.24725.4	CSN5	COP9 signalosome complex subunit 5	Q92905	10987	COPS5
seq.2474.54	SAP	Serum amyloid P-component	P02743	325	APCS
seq.2475.1	SCF sR	Mast/stem cell growth factor receptor Kit	P10721	3815	KIT
seq.2480.58	TIMP-3	Metalloproteinase inhibitor 3	P35625	7078	TIMP3
seq.24891.54	ES8L2	Epidermal growth factor receptor kinase substrate 8-like protein 2	Q9H6S3	64787	EPS8L2
seq.24892.8	SHP1L	Testicular spindle-associated protein SHCBP1L	Q9BZQ2	81626	SHCBP1L
seq.24895.25	FCSD1	F-BAR and double SH3 domains protein 1	Q86WN1	89848	FCHSD1
seq.24896.5	MEN1	Menin	O00255	4221	MEN1
seq.24898.39	SCFD1	Sec1 family domain-containing protein 1	Q8WVM8	23256	SCFD1
seq.24899.13	ES8L1	Epidermal growth factor receptor kinase substrate 8-like protein 1	Q8TE68	54869	EPS8L1
seq.24900.46	VP9D1	VPS9 domain-containing protein 1	Q9Y2B5	9605	VPS9D1
seq.24901.4	VILI	Villin-1	P09327	7429	VIL1
seq.24902.84	GEPH	Gephyrin	Q9NQX3	10243	GPHN
seq.24903.7	KLH14	Kelch-like protein 14	Q9P2G3	57565	KLHL14
seq.24904.121	STXB4	Syntaxin-binding protein 4	Q6ZWJ1	252983	STXBP4
seq.24905.22	CX04A	Protein CXorf40A	Q8TE69	91966	EOLA1
seq.24907.3	MPPA	Mitochondrial-processing peptidase subunit alpha	Q10713	23203	PMPCA
seq.24908.19	AMPH	Amphiphysin	P49418	273	AMPH
seq.24909.40	Phospholipase C-delta-1	1-phosphatidylinositol-4,5-bisphosphate phosphodiesterase delta-1	P51178	5333	PLCD1
seq.24910.18	NonO protein	Non-POU domain-containing octamer-binding protein	Q15233	4841	NONO
seq.24911.57	LRP	LRP	Q14764	9961	MVP
seq.24912.40	WDR26	WD repeat-containing protein 26	Q9H7D7	80232	WDR26
seq.24914.10	EZH2	Enhancer of zeste homolog 2	Q15910	2146	EZH2
seq.24915.123	CAN13	Calpain-13	Q6MZZ7	92291	CAPN13
seq.24917.95	DNJC1	DnaJ homolog subfamily C member 1	Q96KC8	64215	DNAJC1
seq.24920.6	GLSK	Glutaminase kidney isoform, mitochondrial	O94925	2744	GLS
seq.24921.73	HIRP3	HIRA-interacting protein 3	Q9BW71	8479	HIRIP3
seq.24922.19	NHLC2	NHL repeat-containing protein 2	Q8NBF2	374354	NHLRC2
seq.24923.27	SCRN3	Secernin-3	Q0VDG4	79634	SCRN3
seq.24926.9	FUBP2	Far upstream element-binding protein 2	Q92945	8570	KHSRP
seq.24928.20	MZT2A	Mitotic-spindle organizing protein 2A	Q6P582	653784	MZT2A
seq.24929.26	SOX6	Transcription factor SOX-6	P35712	55553	SOX6
seq.24931.9	ES8L3	Epidermal growth factor receptor kinase substrate 8-like protein 3	Q8TE67	79574	EPS8L3
seq.24934.96	OGFR	Opioid growth factor receptor	Q9NZT2	11054	OGFR
seq.24935.62	FOXP1	Forkhead box protein P1	Q9H334	27086	FOXP1
seq.24937.7	RHG26	Rho GTPase-activating protein 26	Q9UNA1	23092	ARHGAP26
seq.24938.7	AP2B1	AP-2 complex subunit beta-1	P63010	163	AP2B1
seq.24940.3	IKK-beta	Inhibitor of nuclear factor kappa B kinase beta subunit	O14920	3551	IKBKB
seq.24941.14	CLU	Clustered mitochondria protein homolog	O75153	23277	CLUH
seq.24942.22	UN13D	Protein unc-13 homolog D	Q70J99	201294	UNC13D
seq.24944.12	REPS2	RalBP1-associated Eps domain-containing protein 2	Q8NFH8	9185	REPS2
seq.24945.16	SNX27	Sorting nexin-27	Q96L92	81609	SNX27
seq.24946.9	RHG22	Rho GTPase-activating protein 22	Q7Z5H3	58504	ARHGAP22
seq.24947.40	NUMBL	Numb-like protein	Q9Y6R0	9253	NUMBL
seq.24948.79	PSPC1	Paraspeckle component 1	Q8WXF1	55269	PSPC1
seq.24950.21	SARG	Specifically androgen-regulated gene protein	Q9BW04	79098	SARG
seq.24951.3	VAC14	Protein VAC14 homolog	Q08AM6	55697	VAC14
seq.24952.28	FUBP3	Far upstream element-binding protein 3	Q96I24	8939	FUBP3
seq.24953.27	KIF3B	Kinesin-like protein KIF3B	O15066	9371	KIF3B
seq.24954.83	AP1B1	AP-1 complex subunit beta-1	Q10567	162	AP1B1
seq.24955.116	ZHX2	Zinc fingers and homeoboxes protein 2	Q9Y6X8	22882	ZHX2
seq.24956.1	MTA70	N6-adenosine-methyltransferase 70 kDa subunit	Q86U44	56339	METTL3
seq.24957.6	ESPN	Espin	B1AK53	83715	ESPN
seq.24958.3	RFX5	DNA-binding protein RFX5	P48382	5993	RFX5
seq.24959.20	NB5R4	Cytochrome b5 reductase 4	Q7L1T6	51167	CYB5R4
seq.24960.48	HIP1R	Huntingtin-interacting protein 1-related protein	O75146	9026	HIP1R
seq.24962.7	SH3K1	SH3 domain-containing kinase-binding protein 1	Q96B97	30011	SH3KBP1
seq.24963.1	ARMC3	Armadillo repeat-containing protein 3	Q5W041	219681	ARMC3
seq.24967.4	PCDH1	Protocadherin-1	Q08174	5097	PCDH1
seq.24968.10	TIAM2	T-lymphoma invasion and metastasis-inducing protein 2	Q8IVF5	26230	TIAM2
seq.24970.117	SRRT	Serrate RNA effector molecule homolog	Q9BXP5	51593	SRRT
seq.24971.2	SAC2	Phosphatidylinositide phosphatase SAC2	Q9Y2H2	22876	INPP5F
seq.24973.11	MILK1	MICAL-like protein 1	Q8N3F8	85377	MICALL1
seq.24975.3	FCRLA	Fc receptor-like A	Q7L513	84824	FCRLA
seq.24977.18	VILL	Villin-like protein	O15195	50853	VILL
seq.24979.17	EIF3B	Eukaryotic translation initiation factor 3 subunit B	P55884	8662	EIF3B
seq.24981.8	DC1L1	Cytoplasmic dynein 1 light intermediate chain 1	Q9Y6G9	51143	DYNC1LI1
seq.24982.33	MPP5	MAGUK p55 subfamily member 5	Q8N3R9	64398	PALS1
seq.24983.119	RB6I2	ELKS/RAB6-interacting/CAST family member 1	Q8IUD2	23085	ERC1
seq.2500.2	Angiopoietin-4	Angiopoietin-4	Q9Y264	51378	ANGPT4
seq.2501.51	Cadherin E	Cadherin-1	P12830	999	CDH1_seq.2501.51
seq.25033.194	TER ATPase	Transitional endoplasmic reticulum ATPase	P55072	7415	VCP
seq.25036.10	RAGP1	Ran GTPase-activating protein 1	P46060	5905	RANGAP1
seq.25037.4	DNPEP	Aspartyl aminopeptidase	Q9ULA0	23549	DNPEP
seq.25038.5	WEE2	Wee1-like protein kinase 2	P0C1S8	494551	WEE2
seq.25039.10	KLHL3	Kelch-like protein 3	Q9UH77	26249	KLHL3
seq.25041.11	F264	6-phosphofructo-2-kinase/fructose-2,6-bisphosphatase 4	Q16877	5210	PFKFB4
seq.25042.3	MAOM	NAD-dependent malic enzyme, mitochondrial	P23368	4200	ME2
seq.25043.74	SCOT	Succinyl-CoA:3-ketoacid-coenzyme A transferase 1, mitochondrial	P55809	5019	OXCT1
seq.25048.30	PACN2	Protein kinase C and casein kinase substrate in neurons protein 2	Q9UNF0	11252	PACSIN2
seq.25049.8	NLTP:isoform SCPx	Nonspecific lipid-transfer protein:isoform SCPx	P22307	6342	SCP2_seq.25049.8
seq.2505.49	GFRa-3	GDNF family receptor alpha-3	O60609	2676	GFRA3
seq.25050.82	TPP2	Tripeptidyl-peptidase 2	P29144	7174	TPP2
seq.25051.104	FTO	Fat mass and obesity-associated protein	Q9C0B1	79068	FTO
seq.25052.3	CRLF3	Cytokine receptor-like factor 3	Q8IUI8	51379	CRLF3
seq.25053.1	DC1L2	Cytoplasmic dynein 1 light intermediate chain 2	O43237	1783	DYNC1LI2
seq.25054.15	PRP19	Pre-mRNA-processing factor 19	Q9UMS4	27339	PRPF19
seq.25055.56	OSBP1	Oxysterol-binding protein 1	P22059	5007	OSBP
seq.25057.2	ACTN4	Alpha-actinin-4	O43707	81	ACTN4
seq.25058.23	PITM3	Membrane-associated phosphatidylinositol transfer protein 3	Q9BZ71	83394	PITPNM3
seq.25059.18	HDAC6	Histone deacetylase 6	Q9UBN7	10013	HDAC6
seq.25060.18	MAOX	NADP-dependent malic enzyme	P48163	4199	ME1
seq.25061.8	ELMO2	Engulfment and cell motility protein 2	Q96JJ3	63916	ELMO2
seq.25064.34	INP4A	Type I inositol-3,4-bisphosphate 4-phosphatase	Q96PE3	3631	INPP4A
seq.25065.22	MYBPH	Myosin-binding protein H	Q13203	4608	MYBPH
seq.25066.32	GLYG2	Glycogenin-2	O15488	8908	GYG2
seq.25068.131	DHE4	Glutamate dehydrogenase 2, mitochondrial	P49448	2747	GLUD2
seq.25070.18	MICA1	Protein-methionine sulfoxide oxidase MICAL1	Q8TDZ2	64780	MICAL1
seq.25072.11	CHD1L	Chromodomain-helicase-DNA-binding protein 1-like	Q86WJ1	9557	CHD1L
seq.25073.13	UBE4A	Ubiquitin conjugation factor E4 A	Q14139	9354	UBE4A
seq.25074.119	GLPK5	Putative glycerol kinase 5	Q6ZS86	256356	GK5
seq.25075.2	ZBT10	Zinc finger and BTB domain-containing protein 10	Q96DT7	65986	ZBTB10
seq.25076.2	Selenium-binding protein 1	Selenium-binding protein 1	Q13228	8991	SELENBP1
seq.25078.13	ATG4C	Cysteine protease ATG4C	Q96DT6	84938	ATG4C
seq.25080.16	UDB15	UDP-glucuronosyltransferase 2B15	P54855	7366	UGT2B15
seq.25081.6	F16B1	Protein FAM160B1	Q5W0V3	57700	FHIP2A
seq.25082.3	WASL	Neural Wiskott-Aldrich syndrome protein	O00401	8976	WASL
seq.25083.26	Diaphanous-related formin-1	Protein diaphanous homolog 1	O60610	1729	DIAPH1
seq.25085.37	ASPC1	Tether containing UBX domain for GLUT4	Q9BZE9	79058	ASPSCR1
seq.25086.83	GRM2B	GRAM domain-containing protein 2B	Q96HH9	65983	GRAMD2B
seq.25087.11	DTNA	Dystrobrevin alpha	Q9Y4J8	1837	DTNA_seq.25087.11
seq.25088.42	PHKA1	Phosphorylase b kinase regulatory subunit alpha, skeletal muscle isoform	P46020	5255	PHKA1
seq.25089.21	KRIP-1	Transcription intermediary factor 1-beta	Q13263	10155	TRIM28
seq.25091.83	FNBP2	SLIT-ROBO Rho GTPase-activating protein 2	O75044	23380	SRGAP2
seq.25092.32	DDX1	ATP-dependent RNA helicase DDX1	Q92499	1653	DDX1
seq.25093.96	VANG1	Vang-like protein 1	Q8TAA9	81839	VANGL1
seq.25094.9	ACSA	Acetyl-coenzyme A synthetase, cytoplasmic	Q9NR19	55902	ACSS2
seq.25095.1	SNCAP	Synphilin-1	Q9Y6H5	9627	SNCAIP
seq.25096.58	MYPC2	Myosin-binding protein C, fast-type	Q14324	4606	MYBPC2
seq.25099.4	CAPS2	Calcium-dependent secretion activator 2	Q86UW7	93664	CADPS2
seq.25100.11	CMIP	C-Maf-inducing protein	Q8IY22	80790	CMIP
seq.25102.23	ELP1	Elongator complex protein 1	O95163	8518	ELP1
seq.25103.45	VPS53	Vacuolar protein sorting-associated protein 53 homolog	Q5VIR6	55275	VPS53
seq.25104.10	TF2L1	Transcription factor CP2-like protein 1	Q9NZI6	29842	TFCP2L1
seq.25105.70	EIF2A	Eukaryotic translation initiation factor 2A	Q9BY44	83939	EIF2A_seq.25105.70
seq.25105.87	EIF2A	Eukaryotic translation initiation factor 2A	Q9BY44	83939	EIF2A_seq.25105.87
seq.25108.6	ATE1	Arginyl-tRNA--protein transferase 1	O95260	11101	ATE1
seq.25110.19	EXOC7	Exocyst complex component 7	Q9UPT5	23265	EXOC7
seq.25111.24	RAD18	E3 ubiquitin-protein ligase RAD18	Q9NS91	56852	RAD18
seq.25112.6	KS6B2	Ribosomal protein S6 kinase beta-2	Q9UBS0	6199	RPS6KB2
seq.25114.256	TBC24	TBC1 domain family member 24	Q9ULP9	57465	TBC1D24
seq.25115.21	FHOD1	FH1/FH2 domain-containing protein 1	Q9Y613	29109	FHOD1
seq.25116.11	CCDC9	Coiled-coil domain-containing protein 9	Q9Y3X0	26093	CCDC9
seq.25117.17	PGM5	PGM5	Q15124	5239	PGM5
seq.25118.45	BICD1	Protein bicaudal D homolog 1	Q96G01	636	BICD1
seq.25121.7	NOMO2	Nodal modulator 2	Q5JPE7	283820	NOMO2
seq.25123.198	APEX2	DNA-(apurinic or apyrimidinic site) lyase 2	Q9UBZ4	27301	APEX2
seq.25124.21	ZBT7A	Zinc finger and BTB domain-containing protein 7A	O95365	51341	ZBTB7A
seq.25125.7	STAC	SH3 and cysteine-rich domain-containing protein	Q99469	6769	STAC
seq.25126.19	HECW2	E3 ubiquitin-protein ligase HECW2	Q9P2P5	57520	HECW2
seq.2514.65	Ephrin-B3:ECD	Ephrin-B3:Extracellular domain	Q15768	1949	EFNB3_seq.2514.65
seq.2515.14	GFRa-2	GDNF family receptor alpha-2	O00451	2675	GFRA2
seq.2516.57	6Ckine	C-C motif chemokine 21	O00585	6366	CCL21
seq.25209.15	ATNG	Sodium/potassium-transporting ATPase gamma chain	P54710	486	FXYD2
seq.25211.14	GBG12	Guanine nucleotide-binding protein G(I)/G(S)/G(O) gamma-12 subunit	Q9UBI6	55970	GNG12
seq.25215.1	TIM10	Mitochondrial import inner membrane translocase subunit Tim10	P62072	26519	TIMM10
seq.25216.8	Calgranulin A	Calgranulin A	P05109	6279	S100A8_seq.25216.8
seq.25217.35	SPANXA	Sperm protein associated with the nucleus on the X chromosome A	Q9NS26	30014	SPANXA1
seq.25218.10	SPCS1	Signal peptidase complex subunit 1	Q9Y6A9	28972	SPCS1
seq.25219.17	VATF	V-type proton ATPase subunit F	Q16864	9296	ATP6V1F
seq.25220.8	CRTP1	Cysteine-rich tail protein 1	A8MQ03	375791	CYSRT1
seq.25225.14	FHL17	Ferritin heavy polypeptide-like 17	Q9BXU8	53940	FTHL17
seq.25227.20	TCAL2	Transcription elongation factor A protein-like 2	Q9H3H9	140597	TCEAL2
seq.2523.31	RANTES	C-C motif chemokine 5	P13501	6352	CCL5_seq.2523.31
seq.25232.4	EHD3	EH domain-containing protein 3	Q9NZN3	30845	EHD3
seq.25233.2	MPI	Mannose-6-phosphate isomerase	P34949	4351	MPI
seq.25235.2	DPH7	Diphthine methyltransferase	Q9BTV6	92715	DPH7
seq.25236.11	MTL26	Methyltransferase-like 26	Q96S19	84326	METTL26
seq.25238.6	B2L14	Apoptosis facilitator Bcl-2-like protein 14	Q9BZR8	79370	BCL2L14
seq.2524.56	HMG-1	High mobility group protein B1	P09429	3146	HMGB1
seq.25240.1	EF2KT	Protein-lysine N-methyltransferase EEF2KMT	Q96G04	196483	EEF2KMT
seq.25242.12	CATIP	Ciliogenesis-associated TTC17-interacting protein	Q7Z7H3	375307	CATIP
seq.25244.9	HECD3	Probable E3 ubiquitin-protein ligase HECTD3	Q5T447	79654	HECTD3
seq.25245.22	RIC8A	Synembryn-A	Q9NPQ8	60626	RIC8A
seq.25247.12	ARMC8	Armadillo repeat-containing protein 8	Q8IUR7	25852	ARMC8
seq.25248.28	NUMB	Protein numb homolog	P49757	8650	NUMB
seq.25249.33	ODPAT	Pyruvate dehydrogenase E1 component subunit alpha, testis-specific form, mitochondrial	P29803	5161	PDHA2
seq.25251.6	ENPP3	Ectonucleotide pyrophosphatase/phosphodiesterase family member 3	O14638	5169	ENPP3
seq.25252.29	MTSSL	MTSS1-like protein	Q765P7	92154	MTSS2
seq.25253.17	GNAS	Guanine nucleotide-binding protein G(s) subunit alpha isoforms	Q5JWF2|P63092	2778|2778	GNAS|GNAS
seq.25255.4	TMUB1	Transmembrane and ubiquitin-like domain-containing protein 1	Q9BVT8	83590	TMUB1
seq.25256.153	EF-1-alpha-1	Elongation factor 1-alpha 1	P68104	1915	EEF1A1_seq.25256.153
seq.25256.23	EF-1-alpha-1	Elongation factor 1-alpha 1	P68104	1915	EEF1A1_seq.25256.23
seq.25257.162	OLIG1	Oligodendrocyte transcription factor 1	Q8TAK6	116448	OLIG1
seq.25258.41	SPAT5	Spermatogenesis-associated protein 5	Q8NB90	166378	SPATA5
seq.25259.7	CQ062	Uncharacterized protein C17orf62	Q9BQA9	79415	CYBC1
seq.25260.62	CO017	Uncharacterized protein C15orf17	Q5XKK7	57184	FAM219B
seq.25261.42	ANKS3	Ankyrin repeat and SAM domain-containing protein 3	Q6ZW76	124401	ANKS3
seq.25262.6	ZW10	Centromere/kinetochore protein zw10 homolog	O43264	9183	ZW10
seq.25263.4	RHG24	Rho GTPase-activating protein 24	Q8N264	83478	ARHGAP24
seq.25264.102	SHIP	SHIP	Q92835	3635	INPP5D
seq.25265.8	FNBP1	Formin-binding protein 1	Q96RU3	23048	FNBP1
seq.25266.14	OSBL1	Oxysterol-binding protein-related protein 1	Q9BXW6	114876	OSBPL1A
seq.25267.10	HS12A	Heat shock 70 kDa protein 12A	O43301	259217	HSPA12A
seq.25269.10	NRDC	Nardilysin	O43847	4898	NRDC
seq.25270.3	PML	Probable transcription factor PML	P29590	5371	PML
seq.25272.17	CAD23	Cadherin-23	Q9H251	64072	CDH23
seq.25273.80	Caldesmon	Caldesmon	Q05682	800	CALD1
seq.25274.2	ANKR2	Ankyrin repeat domain-containing protein 2	Q9GZV1	26287	ANKRD2
seq.25275.30	HDAC4	Histone deacetylase 4	P56524	9759	HDAC4
seq.25276.32	RABL6	Rab-like protein 6	Q3YEC7	55684	RABL6
seq.25277.51	PANK1	Pantothenate kinase 1	Q8TE04	53354	PANK1
seq.25278.41	RHG06	Rho GTPase-activating protein 6	O43182	395	ARHGAP6
seq.25279.44	NVL	Nuclear valosin-containing protein-like	O15381	4931	NVL
seq.25280.2	LIMD1	LIM domain-containing protein 1	Q9UGP4	8994	LIMD1
seq.25281.50	DPP8	Dipeptidyl peptidase 8	Q6V1X1	54878	DPP8
seq.25282.6	AZIN1	Antizyme inhibitor 1	O14977	51582	AZIN1
seq.25283.2	CTNA3	Catenin alpha-3	Q9UI47	29119	CTNNA3
seq.25284.47	UBA6	Ubiquitin-like modifier-activating enzyme 6	A0AVT1	55236	UBA6
seq.25285.14	KBTBB	Kelch repeat and BTB domain-containing protein 11	O94819	9920	KBTBD11
seq.25286.33	RBG1L	Rab GTPase-activating protein 1-like	Q5R372	9910	RABGAP1L
seq.25287.7	IF4G1	Eukaryotic translation initiation factor 4 gamma 1	Q04637	1981	EIF4G1
seq.25288.16	FMO3	Dimethylaniline monooxygenase [N-oxide-forming] 3	P31513	2328	FMO3
seq.25291.27	PKHM2	Pleckstrin homology domain-containing family M member 2	Q8IWE5	23207	PLEKHM2
seq.25292.4	EST3	Carboxylesterase 3	Q6UWW8	23491	CES3_seq.25292.4
seq.25292.6	EST3	Carboxylesterase 3	Q6UWW8	23491	CES3_seq.25292.6
seq.25296.3	AMOT	Angiomotin	Q4VCS5	154796	AMOT
seq.25297.11	SPD2B	SH3 and PX domain-containing protein 2B	A1X283	285590	SH3PXD2B
seq.25298.53	KDM4C	Lysine-specific demethylase 4C	Q9H3R0	23081	KDM4C
seq.25299.11	NCOA7	Nuclear receptor coactivator 7	Q8NI08	135112	NCOA7
seq.25300.39	MALT1	Mucosa-associated lymphoid tissue lymphoma translocation protein 1	Q9UDY8	10892	MALT1
seq.25301.48	DYR1A	Dual specificity tyrosine-phosphorylation-regulated kinase 1A	Q13627	1859	DYRK1A
seq.25306.51	DAXX	DAXX	Q9UER7	1616	DAXX
seq.25307.8	WDR18	WD repeat-containing protein 18	Q9BV38	57418	WDR18
seq.25308.8	LIMK1	LIM domain kinase 1	P53667	3984	LIMK1
seq.25409.5	CC140	Coiled-coil domain-containing protein 140	Q96MF4	151278	CCDC140
seq.25412.53	FXYD6	FXYD domain-containing ion transport regulator 6	Q9H0Q3	53826	FXYD6
seq.25413.80	GAGE-2	G antigen 2	Q13066	2574	GAGE2B
seq.25414.11	LCE3B	Late cornified envelope protein 3B	Q5TA77	353143	LCE3B
seq.25416.5	PRAX	Periaxin	Q9BXM0	57716	PRX
seq.25419.59	SPXN4	Sperm protein associated with the nucleus on the X chromosome N4	Q5MJ08	441525	SPANXN4
seq.25422.58	RPP40	Ribonuclease P protein subunit p40	O75818	10799	RPP40
seq.25424.234	SYT12	Synaptotagmin-12	Q8IV01	91683	SYT12
seq.25428.103	IFRD1	Interferon-related developmental regulator 1	O00458	3475	IFRD1
seq.25433.25	NSUN6	Putative methyltransferase NSUN6	Q8TEA1	221078	NSUN6
seq.25436.44	SCPDL	Saccharopine dehydrogenase-like oxidoreductase	Q8NBX0	51097	SCCPDH
seq.25437.18	ANKY2	Ankyrin repeat and MYND domain-containing protein 2	Q8IV38	57037	ANKMY2
seq.25438.288	NT5D1	5'-nucleotidase domain-containing protein 1	Q5TFE4	221294	NT5DC1
seq.25444.29	I5P1	Type I inositol 1,4,5-trisphosphate 5-phosphatase	Q14642	3632	INPP5A
seq.25446.34	DDI2	Protein DDI1 homolog 2	Q5TDH0	84301	DDI2
seq.25451.39	YAP1	Transcriptional coactivator YAP1	P46937	10413	YAP1
seq.25452.16	MSD2	Myb/SANT-like DNA-binding domain-containing protein 2	Q6P1R3	79684	MSANTD2
seq.25453.57	ROP1B	Ropporin-1B	Q9BZX4	152015	ROPN1B
seq.25454.38	ANM2	Protein arginine N-methyltransferase 2	P55345	3275	PRMT2
seq.25456.73	PRS8	26S protease regulatory subunit 8	P62195	5705	PSMC5
seq.25459.3	MACD2	O-acetyl-ADP-ribose deacetylase MACROD2	A1Z1Q3	140733	MACROD2
seq.25460.36	IRF5	Interferon regulatory factor 5	Q13568	3663	IRF5
seq.25461.3	ARRS	S-arrestin	P10523	6295	SAG
seq.25463.3	KAP3	cAMP-dependent protein kinase type II-beta regulatory subunit	P31323	5577	PRKAR2B
seq.25464.1	CP2CJ	Cytochrome P450 2C19	P33261	1557	CYP2C19
seq.25465.42	MLIP	Muscular LMNA-interacting protein	Q5VWP3	90523	MLIP
seq.25466.84	KMO	Kynurenine 3-monooxygenase	O15229	8564	KMO
seq.25468.5	SOX-9	SOX-9	P48436	6662	SOX9
seq.25472.12	BEGIN	Brain-enriched guanylate kinase-associated protein	Q9BUH8	57596	BEGAIN
seq.25473.62	FNTA	Protein farnesyltransferase/geranylgeranyltransferase type-1 subunit alpha	P49354	2339	FNTA
seq.25479.8	LRRF2	Leucine-rich repeat flightless-interacting protein 2	Q9Y608	9209	LRRFIP2
seq.25480.21	UBAC1	Ubiquitin-associated domain-containing protein 1	Q9BSL1	10422	UBAC1
seq.25481.66	ATX10	Ataxin-10	Q9UBB4	25814	ATXN10
seq.25482.5	NFIA	Nuclear factor 1 A-type	Q12857	4774	NFIA
seq.25484.120	ARI3C	AT-rich interactive domain-containing protein 3C	A6NKF2	138715	ARID3C
seq.25486.38	RM38	39S ribosomal protein L38, mitochondrial	Q96DV4	64978	MRPL38
seq.25488.6	PKHO2	Pleckstrin homology domain-containing family O member 2	Q8TD55	80301	PLEKHO2
seq.25491.54	LNP	Endoplasmic reticulum junction formation protein lunapark	Q9C0E8	80856	LNPK
seq.25492.7	TOM1	Target of Myb protein 1	O60784	10043	TOM1
seq.25493.11	F221B	Protein FAM221B	A6H8Z2	392307	FAM221B
seq.25497.35	S14L4	SEC14-like protein 4	Q9UDX3	284904	SEC14L4
seq.25499.37	DDHD2	Phospholipase DDHD2	O94830	23259	DDHD2
seq.25500.6	RFIP3	Rab11 family-interacting protein 3	O75154	9727	RAB11FIP3
seq.25501.128	CLNK	Cytokine-dependent hematopoietic cell linker	Q7Z7G1	116449	CLNK
seq.2558.51	b-Endorphin	Beta-endorphin	P01189	5443	POMC_seq.2558.51
seq.2567.5	Factor I	Complement factor I	P05156	3426	CFI
seq.2570.72	IGFBP-2	Insulin-like growth factor-binding protein 2	P18065	3485	IGFBP2_seq.2570.72
seq.2571.12	IGFBP-3	Insulin-like growth factor-binding protein 3	P17936	3486	IGFBP3
seq.2573.20	IL-6	Interleukin-6	P05231	3569	IL6_seq.2573.20
seq.2575.5	Leptin	Leptin	P41159	3952	LEP_seq.2575.5
seq.2578.67	MCP-1	C-C motif chemokine 2	P13500	6347	CCL2
seq.2579.17	MMP-9	Matrix metalloproteinase-9	P14780	4318	MMP9
seq.2580.83	Myeloperoxidase	Myeloperoxidase	P05164	4353	MPO
seq.2585.2	PRL	Prolactin	P01236	5617	PRL_seq.2585.2
seq.25879.6	KAT5	Histone acetyltransferase KAT5	Q92993	10524	KAT5
seq.25880.14	5-Lipoxygenase	5-Lipoxygenase	P09917	240	ALOX5
seq.25886.11	ABCD4	ATP-binding cassette sub-family D member 4	O14678	5826	ABCD4
seq.25889.108	AIM2	Absent in melanoma 2	O14862	9447	AIM2
seq.25895.29	Caspase-5	Caspase-5	P51878	838	CASP5
seq.25898.4	CHID1	Chitinase domain-containing protein 1	Q9BWS9	66005	CHID1
seq.2590.69	ROR1	Inactive tyrosine-protein kinase transmembrane receptor ROR1	Q01973	4919	ROR1_seq.2590.69
seq.25901.3	CRTC3	CREB-regulated transcription coactivator 3	Q6UUV7	64784	CRTC3
seq.25902.27	DHE3	Glutamate dehydrogenase 1, mitochondrial	P00367	2746	GLUD1
seq.25904.17	DOCK2	Dedicator of cytokinesis protein 2	Q92608	1794	DOCK2
seq.25906.5	EF-1-alpha-1	Elongation factor 1-alpha 1	P68104	1915	EEF1A1_seq.25906.5
seq.25907.47	EMAL2	Echinoderm microtubule-associated protein-like 2	O95834	24139	EML2
seq.25910.1	FCGBP	IgGFc-binding protein	Q9Y6R7	8857	FCGBP
seq.25912.131	FK506 binding protein 1A	FK506 binding protein 1A	P62942	2280	FKBP1A
seq.25913.17	FRIH	Ferritin heavy chain	P02794	2495	FTH1
seq.25917.12	Hexosaminidase A	Beta-hexosaminidase alpha chain	P06865	3073	HEXA
seq.25918.60	HLAE	HLA class I histocompatibility antigen, alpha chain E	P13747	3133	HLA-E
seq.25921.3	Inhibin a subunit	Inhibin a subunit	P05111	3623	INHA
seq.25922.7	LRP5	Low-density lipoprotein receptor-related protein 5	O75197	4041	LRP5
seq.25926.29	LDB1	LIM domain-binding protein 1	Q86U70	8861	LDB1
seq.25938.13	NGN3	Neurogenin-3	Q9Y4Z2	50674	NEUROG3
seq.25941.4	OA synthetase	2'-5'-oligoadenylate synthetase like protein	Q15646	8638	OASL
seq.25947.116	PK3C3	Phosphatidylinositol 3-kinase catalytic subunit type 3	Q8NEB9	5289	PIK3C3
seq.25948.18	PKN2	Serine/threonine-protein kinase N2	Q16513	5586	PKN2
seq.25949.3	PLCD3	1-phosphatidylinositol 4,5-bisphosphate phosphodiesterase delta-3	Q8N3E9	113026	PLCD3
seq.25951.17	PRAME	Preferentially expressed antigen of melanoma	P78395	23532	PRAME
seq.25954.3	PTPRN	Receptor-type tyrosine-protein phosphatase-like N	Q16849	5798	PTPRN
seq.25956.9	RPGF1	Rap guanine nucleotide exchange factor 1	Q13905	2889	RAPGEF1
seq.25957.5	SRY	Sex-determining region Y protein	Q05066	6736	SRY
seq.25960.15	T-plastin	Plastin-3	P13797	5358	PLS3
seq.25962.51	WNK1	Serine/threonine-protein kinase WNK1	Q9H4A3	65125	WNK1
seq.25963.2	XPO5	Exportin-5	Q9HAV4	57510	XPO5
seq.25964.12	C1QT4	Complement C1q tumor necrosis factor-related protein 4	Q9BXJ3	114900	C1QTNF4_seq.25964.12
seq.25967.34	TIMP-1	Metalloproteinase inhibitor 1	P01033	7076	TIMP1_seq.25967.34
seq.2597.8	VEGF	Vascular endothelial growth factor A	P15692	7422	VEGFA_seq.2597.8
seq.2598.9	4-1BB	Tumor necrosis factor receptor superfamily member 9	Q07011	3604	TNFRSF9_seq.2598.9
seq.2599.51	4-1BB ligand	Tumor necrosis factor ligand superfamily member 9	P41273	8744	TNFSF9
seq.2602.2	Angiopoietin-2	Angiopoietin-2	O15123	285	ANGPT2_seq.2602.2
seq.2603.61	B7	T-lymphocyte activation antigen CD80	P33681	941	CD80_seq.2603.61
seq.2605.49	CD30	Tumor necrosis factor receptor superfamily member 8	P28908	943	TNFRSF8
seq.2607.54	CLF-1/CLC Complex	Cytokine receptor-like factor 1:Cardiotrophin-like cytokine factor 1 Complex	O75462|Q9UBD9	9244|23529	CRLF1|CLCF1
seq.2609.59	Cystatin C	Cystatin-C	P01034	1471	CST3
seq.2611.72	Dtk	Tyrosine-protein kinase receptor TYRO3	Q06418	7301	TYRO3_seq.2611.72
seq.2612.5	eIF-5	Eukaryotic translation initiation factor 5	P55010	1983	EIF5
seq.2614.28	Ephrin-A4	Ephrin-A4	P52798	1945	EFNA4_seq.2614.28
seq.2615.60	Ephrin-A5	Ephrin-A5	P52803	1946	EFNA5
seq.2616.23	ERBB2	Receptor tyrosine-protein kinase erbB-2	P04626	2064	ERBB2
seq.2617.56	ERBB3	Receptor tyrosine-protein kinase erbB-3	P21860	2065	ERBB3
seq.2618.10	ERBB4	Receptor tyrosine-protein kinase erbB-4	Q15303	2066	ERBB4
seq.2619.72	GA733-1 protein	Tumor-associated calcium signal transducer 2	P09758	4070	TACSTD2_seq.2619.72
seq.2620.4	gp130, soluble	Interleukin-6 receptor subunit beta	P40189	3572	IL6ST
seq.2622.18	HO-2	Heme oxygenase 2	P30519	3163	HMOX2
seq.2625.53	HSP 90a	Hsp90alpha	P07900	3320	HSP90AA1
seq.2630.12	IL-1 R AcP	Interleukin-1 Receptor accessory protein	Q9NPH3	3556	IL1RAP_seq.2630.12
seq.2631.50	IL-10 Rb	Interleukin-10 receptor subunit beta	Q08334	3588	IL10RB
seq.2632.5	IL-12 Rb1	Interleukin-12 receptor subunit beta-1	P42701	3594	IL12RB1_seq.2632.5
seq.2633.52	IL-13 Ra1	Interleukin-13 receptor subunit alpha-1	P78552	3597	IL13RA1
seq.2634.2	IL-2 sRg	Cytokine receptor common subunit gamma	P31785	3561	IL2RG
seq.2635.61	Layilin	Layilin	Q6UX15	143903	LAYN
seq.2636.10	Lymphotoxin b R	Tumor necrosis factor receptor superfamily member 3	P36941	4055	LTBR
seq.2637.77	Macrophage mannose receptor	Macrophage mannose receptor 1	P22897	4360	MRC1
seq.2638.12	M-CSF R	Macrophage colony-stimulating factor 1 receptor	P07333	1436	CSF1R_seq.2638.12
seq.2640.3	MSP R	Macrophage-stimulating protein receptor	Q04912	4486	MST1R
seq.2642.4	PAFAH beta subunit	Platelet-activating factor acetylhydrolase IB subunit beta	P68402	5049	PAFAH1B2
seq.2643.57	P-Cadherin	Cadherin-3	P22223	1001	CDH3
seq.2644.11	PKC-A	Protein kinase C alpha type	P17252	5578	PRKCA
seq.2645.54	PKC-Z	Protein kinase C zeta type	Q05513	5590	PRKCZ
seq.2647.66	Rab GDP dissociation inhibitor beta	Rab GDP dissociation inhibitor beta	P50395	2665	GDI2
seq.2649.77	sICAM-3	Intercellular adhesion molecule 3	P32942	3385	ICAM3
seq.2652.15	suPAR	Urokinase plasminogen activator surface receptor	Q03405	5329	PLAUR
seq.2654.19	TNF sR-I	Tumor necrosis factor receptor superfamily member 1A	P19438	7132	TNFRSF1A
seq.2658.27	TrkC	NT-3 growth factor receptor	Q16288	4916	NTRK3
seq.2665.26	BCMA	Tumor necrosis factor receptor superfamily member 17	Q02223	608	TNFRSF17
seq.2666.53	Bone proteoglycan II	Decorin	P07585	1634	DCN
seq.2668.70	Calpain I	Calpain I	P07384|P04632	823|826	CAPN1|CAPNS1
seq.2670.67	CK-MM	Creatine kinase M-type	P06732	1158	CKM
seq.2677.1	ERBB1	Epidermal growth factor receptor	P00533	1956	EGFR_seq.2677.1
seq.2681.23	HGF	Hepatocyte growth factor	P14210	3082	HGF
seq.2682.68	HSP 60	60 kDa heat shock protein, mitochondrial	P10809	3329	HSPD1
seq.2683.1	iC3b	Complement C3b, inactivated	P01024	718	C3_seq.2683.1
seq.2685.21	IGFBP-5	Insulin-like growth factor-binding protein 5	P24593	3488	IGFBP5_seq.2685.21
seq.2686.67	IGFBP-6	Insulin-like growth factor-binding protein 6	P24592	3489	IGFBP6_seq.2686.67
seq.2687.2	MIA	Melanoma-derived growth regulatory protein	Q16674	8190	MIA
seq.2692.74	NPS-PLA2	Phospholipase A2, membrane associated	P14555	5320	PLA2G2A
seq.2693.20	OSM	Oncostatin-M	P13725	5008	OSM_seq.2693.20
seq.2695.25	PECAM-1	Platelet endothelial cell adhesion molecule	P16284	5175	PECAM1
seq.2696.87	Persephin	Persephin	O60542	5623	PSPN
seq.2697.7	PF-4	Platelet factor 4	P02776	5196	PF4
seq.2700.56	Protein S	Vitamin K-dependent protein S	P07225	5627	PROS1
seq.2704.74	TACI	Tumor necrosis factor receptor superfamily member 13B	O14836	23495	TNFRSF13B
seq.2705.5	TECK	C-C motif chemokine 25	O15444	6370	CCL25_seq.2705.5
seq.2706.69	Thyroxine-Binding Globulin	Thyroxine-binding globulin	P05543	6906	SERPINA7
seq.2708.54	TNFSF18	Tumor necrosis factor ligand superfamily member 18	Q9UNG2	8995	TNFSF18
seq.2711.6	CNTFR alpha	Ciliary neurotrophic factor receptor subunit alpha	P26992	1271	CNTFR_seq.2711.6
seq.2714.78	EMAP-2	Endothelial monocyte-activating polypeptide 2	Q12904	9255	AIMP1
seq.2715.25	EPO-R	Erythropoietin receptor	P19235	2057	EPOR_seq.2715.25
seq.2719.3	G-CSF-R	Granulocyte colony-stimulating factor receptor	Q99062	1441	CSF3R
seq.2723.9	IL-1F7	Interleukin-37	Q9NZH6	27178	IL37
seq.2728.62	Tenascin	Tenascin	P24821	3371	TNC_seq.2728.62
seq.2730.58	MICA	MHC class I polypeptide-related sequence A	Q29983	100507436	MICA
seq.2731.29	NADPH-P450 Oxidoreductase	NADPH--cytochrome P450 reductase	P16435	5447	POR
seq.2732.58	NANOG	Homeobox protein NANOG	Q9H9S0	79923	NANOG
seq.2734.49	NKp44	Natural cytotoxicity triggering receptor 2	O95944	9436	NCR2
seq.2737.22	NovH	Protein NOV homolog	P48745	4856	CCN3
seq.2741.22	Siglec-6	Sialic acid-binding Ig-like lectin 6	O43699	946	SIGLEC6
seq.2742.68	Siglec-7	Sialic acid-binding Ig-like lectin 7	Q9Y286	27036	SIGLEC7
seq.2743.5	Sonic Hedgehog	Sonic hedgehog protein	Q15465	6469	SHH
seq.2744.57	IgG	Immunoglobulin G	P01857	3500|3501|3502|3503|50802|3535	IGL|IGHG1|IGHG3|IGK|IGHG4|IGHG2
seq.2746.56	TSLP R	Cytokine receptor-like factor 2	Q9HC73	64109	CRLF2_seq.2746.56
seq.2747.3	ULBP-3	NKG2D ligand 3	Q9BZM4	79465	ULBP3
seq.2748.3	Activin A	Activin A	P08476	3624	INHBA_seq.2748.3
seq.2750.3	Apo A-I	Apolipoprotein A-I	P02647	335	APOA1
seq.2751.16	Azurocidin	Azurocidin	P20160	566	AZU1_seq.2751.16
seq.2752.62	BMP-14	Growth/differentiation factor 5	P43026	8200	GDF5
seq.2753.2	C1q	Complement C1q subcomponent	P02745|P02746|P02747	712|713|714	C1QA|C1QB|C1QC
seq.2754.50	C3	Complement C3	P01024	718	C3_seq.2754.50
seq.2755.8	C3adesArg	C3a anaphylatoxin des Arginine	P01024	718	C3_seq.2755.8
seq.2760.2	DRR1	Protein FAM107A	O95990	11170	FAM107A
seq.2761.49	FGF-18	Fibroblast growth factor 18	O76093	8817	FGF18
seq.2762.30	FGF-19	Fibroblast growth factor 19	O95750	9965	FGF19_seq.2762.30
seq.2763.66	FGF-20	Fibroblast growth factor 20	Q9NP95	26281	FGF20
seq.2765.4	GDF-11/8	Growth/differentiation factor 11/8	O95390|O14793	10220|2660	GDF11|MSTN
seq.2768.56	Hemopexin	Hemopexin	P02790	3263	HPX_seq.2768.56
seq.2770.51	I-309	C-C motif chemokine 1	P22362	6346	CCL1_seq.2770.51
seq.2771.35	IGFBP-1	Insulin-like growth factor-binding protein 1	P08833	3484	IGFBP1_seq.2771.35
seq.2773.50	IL-10	Interleukin-10	P22301	3586	IL10_seq.2773.50
seq.2774.10	IL-16	Interleukin-16	Q14005	3603	IL16
seq.2775.54	IL-17F	Interleukin-17F	Q96PD4	112744	IL17F_seq.2775.54
seq.2778.10	IL-22	Interleukin-22	Q9GZX6	50616	IL22_seq.2778.10
seq.2780.35	Lactoferrin	Lactotransferrin	P02788	4057	LTF_seq.2780.35
seq.2781.63	LAG-1	C-C motif chemokine 4-like	Q8NHW4	388372	CCL4L1
seq.2783.18	LD78-beta	C-C motif chemokine 3-like 1	P16619	414062	CCL3L1
seq.2785.15	MCP-2	C-C motif chemokine 8	P80075	6355	CCL8_seq.2785.15
seq.2788.55	MMP-3	Stromelysin-1	P08254	4314	MMP3
seq.2789.26	MMP-7	Matrilysin	P09237	4316	MMP7_seq.2789.26
seq.2790.54	NAP-2	Neutrophil-activating peptide 2	P02775	5473	PPBP_seq.2790.54
seq.2794.60	SOD	Superoxide dismutase [Cu-Zn]	P00441	6647	SOD1
seq.2796.62	Fibrinogen	Fibrinogen	P02671|P02675|P02679	2243|2244|2266	FGA|FGB|FGG_seq.2796.62
seq.2797.56	Apo B	Apolipoprotein B	P04114	338	APOB
seq.2805.6	ACE2	Angiotensin-converting enzyme 2	Q9BYF1	59272	ACE2
seq.2806.49	Activin RIB	Activin receptor type-1B	P36896	91	ACVR1B
seq.2809.25	ADAMTS-4	A disintegrin and metalloproteinase with thrombospondin motifs 4	O75173	9507	ADAMTS4
seq.2811.27	Angiopoietin-1	Angiopoietin-1	Q15389	284	ANGPT1
seq.2813.11	ART	Agouti-related protein	O00253	181	AGRP
seq.2816.50	BCAM	Basal Cell Adhesion Molecule	P50895	4059	BCAM
seq.2819.23	Cadherin-5	Cadherin-5	P33151	1003	CDH5
seq.2822.56	CD97	CD97 antigen	P48960	976	ADGRE5_seq.2822.56
seq.2823.7	COMMD7	COMM domain-containing protein 7	Q86VX2	149951	COMMD7
seq.2826.53	EDA	Ectodysplasin-A, secreted form	Q92838	1896	EDA_seq.2826.53
seq.2827.23	Fractalkine/CX3CL-1	Fractalkine	P78423	6376	CX3CL1
seq.2828.82	HAI-1	Kunitz-type protease inhibitor 1	O43278	6692	SPINT1
seq.2829.19	IL-27	Interleukin-27	Q8NEV9|Q14213	246778|10148	IL27|EBI3
seq.2831.29	Kallikrein 11	Kallikrein-11	Q9UBX7	11012	KLK11_seq.2831.29
seq.2833.20	Kallikrein 4	Kallikrein-4	Q9Y5K2	9622	KLK4
seq.2834.54	kallikrein 8	Kallikrein-8	O60259	11202	KLK8_seq.2834.54
seq.2835.1	Ku70	X-ray repair cross-complementing protein 6	P12956	2547	XRCC6
seq.2836.68	Lipocalin 2	Neutrophil gelatinase-associated lipocalin	P80188	3934	LCN2
seq.2837.3	Met	Hepatocyte growth factor receptor	P08581	4233	MET_seq.2837.3
seq.2838.53	MMP-17	Matrix metalloproteinase-17	Q9ULZ9	4326	MMP17
seq.2839.2	OX40 Ligand	Tumor necrosis factor ligand superfamily member 4	P23510	7292	TNFSF4_seq.2839.2
seq.2841.13	sFRP-3	Secreted frizzled-related protein 3	Q92765	2487	FRZB_seq.2841.13
seq.2843.13	SPINT2	Kunitz-type protease inhibitor 2	O43291	10653	SPINT2
seq.2844.53	sTie-1	Tyrosine-protein kinase receptor Tie-1, soluble	P35590	7075	TIE1
seq.2846.24	Ubiquitin+1	Ubiquitin+1, truncated mutation for UbB	P62979	6233	RPS27A_seq.2846.24
seq.2848.2	WIF-1	Wnt inhibitory factor 1	Q9Y5W5	11197	WIF1_seq.2848.2
seq.2849.49	AIF1	Allograft inflammatory factor 1	P55008	199	AIF1
seq.2851.63	C5a	C5a anaphylatoxin	P01031	727	C5_seq.2851.63
seq.2853.68	CHK1	Serine/threonine-protein kinase Chk1	O14757	1111	CHEK1
seq.2855.49	ERK-1	Mitogen-activated protein kinase 3	P27361	5595	MAPK3
seq.2857.70	Glucocorticoid receptor	Glucocorticoid receptor	P04150	2908	NR3C1
seq.2858.29	Hat1	Histone acetyltransferase type B catalytic subunit	O14929	8520	HAT1_seq.2858.29
seq.2859.69	HDAC8	Histone deacetylase 8	Q9BY41	55869	HDAC8
seq.2860.19	Karyopherin-a2	Importin subunit alpha-1	P52292	3838	KPNA2
seq.2864.2	MEK1	Dual specificity mitogen-activated protein kinase kinase 1	Q02750	5604	MAP2K1
seq.2867.52	PKB	RAC-alpha serine/threonine-protein kinase	P31749	207	AKT1_seq.2867.52
seq.2869.68	PKC-D	Protein kinase C delta type	Q05655	5580	PRKCD
seq.2870.29	RAC1	Ras-related C3 botulinum toxin substrate 1	P63000	5879	RAC1
seq.2871.73	RAD51	DNA repair protein RAD51 homolog 1	Q06609	5888	RAD51
seq.2875.15	TBP	TATA-box-binding protein	P20226	6908	TBP
seq.2876.74	Topoisomerase I	DNA topoisomerase 1	P11387	7150	TOP1
seq.2877.3	UBC9	SUMO-conjugating enzyme UBC9	P63279	7329	UBE2I
seq.2878.66	YES	Tyrosine-protein kinase Yes	P07947	7525	YES1
seq.2879.9	a1-Antichymotrypsin	Alpha-1-antichymotrypsin	P01011	12	SERPINA3
seq.2888.49	C7	Complement component C7	P10643	730	C7_seq.2888.49
seq.2889.37	Cardiotrophin-1	Cardiotrophin-1	Q16619	1489	CTF1_seq.2889.37
seq.2890.59	CCL28	C-C motif chemokine 28	Q9NRJ3	56477	CCL28
seq.2891.1	CD22	B-cell receptor CD22	P20273	933	CD22
seq.2900.53	HCC-1	C-C motif chemokine 14	Q16627	6358	CCL14
seq.2906.55	IL-4	Interleukin-4	P05112	3565	IL4_seq.2906.55
seq.2911.27	Midkine	Midkine	P21741	4192	MDK
seq.2913.1	MPIF-1	C-C motif chemokine 23	P55773	6368	CCL23_seq.2913.1
seq.2915.6	PCNA	Proliferating cell nuclear antigen	P12004	5111	PCNA_seq.2915.6
seq.2917.3	sRANKL	Tumor necrosis factor ligand superfamily member 11	O14788	8600	TNFSF11_seq.2917.3
seq.2925.9	PAI-1	Plasminogen activator inhibitor 1	P05121	5054	SERPINE1
seq.2937.10	Apo E3	Apolipoprotein E (isoform E3)	P02649	348	APOE_seq.2937.10
seq.2938.55	Apo E4	Apolipoprotein E (isoform E4)	P02649	348	APOE_seq.2938.55
seq.2939.10	Artemin	Artemin	Q5T4W7	9048	ARTN
seq.2942.50	Cytochrome c	Cytochrome c	P99999	54205	CYCS
seq.2943.5	Cytochrome P450 3A4	Cytochrome P450 3A4	P08684	1576	CYP3A4_seq.2943.5
seq.2944.66	DAN	Neuroblastoma suppressor of tumorigenicity 1	P41271	100532736	NBL1
seq.2946.52	Factor D	Complement factor D	P00746	1675	CFD_seq.2946.52
seq.2948.58	Growth hormone receptor	Growth hormone receptor	P10912	2690	GHR
seq.2949.6	GX	Group 10 secretory phospholipase A2	O15496	8399	PLA2G10
seq.2950.57	IGFBP-4	Insulin-like growth factor-binding protein 4	P22692	3487	IGFBP4
seq.2952.75	IGF-I	Insulin-like growth factor I	P05019	3479	IGF1_seq.2952.75
seq.2953.31	Luteinizing hormone	Luteinizing hormone	P01215|P01229	1081|3972	CGA|LHB
seq.2954.56	MMP-8	Neutrophil collagenase	P22894	4317	MMP8_seq.2954.56
seq.2960.66	Properdin	Properdin	P27918	5199	CFP
seq.2961.1	Protein C	Vitamin K-dependent protein C	P04070	5624	PROC_seq.2961.1
seq.2962.50	PTHrP	Parathyroid hormone-related protein	P12272	5744	PTHLH
seq.2966.65	SCGF-beta	Stem cell growth factor-beta	Q9Y240	6320	CLEC11A_seq.2966.65
seq.2967.8	VCAM-1	Vascular cell adhesion protein 1	P19320	7412	VCAM1_seq.2967.8
seq.2968.61	TNFSF15	Tumor necrosis factor ligand superfamily member 15	O95150	9966	TNFSF15_seq.2968.61
seq.2969.11	ALK-1	Serine/threonine-protein kinase receptor R3	P37023	94	ACVRL1_seq.2969.11
seq.2970.60	AREG	Amphiregulin	P15514	374	AREG
seq.2972.57	BMP-7	Bone morphogenetic protein 7	P18075	655	BMP7
seq.2973.15	CD36 ANTIGEN	Platelet glycoprotein 4	P16671	948	CD36
seq.2974.61	contactin-1	Contactin-1	Q12860	1272	CNTN1
seq.2975.19	CTGF	Connective tissue growth factor	P29279	1490	CCN2
seq.2976.58	Desmoglein-1	Desmoglein-1	Q02413	1828	DSG1
seq.2977.7	EDAR	Tumor necrosis factor receptor superfamily member EDAR	Q9UNE0	10913	EDAR
seq.2979.8	ENA-78	C-X-C motif chemokine 5	P42830	6374	CXCL5
seq.2981.9	ESAM	Endothelial cell-selective adhesion molecule	Q96AP7	90952	ESAM_seq.2981.9
seq.2982.82	Galectin-4	Galectin-4	P56470	3960	LGALS4
seq.2985.35	Gro-a	Growth-regulated alpha protein	P09341	2919	CXCL1
seq.2986.49	Gro-g	Gro-gamma	P19876	2921	CXCL3_seq.2986.49
seq.2987.37	Histone H1.2	Histone H1.2	P16403	3006	H1-2
seq.2989.17	IFN-g	Interferon gamma	P01579	3458	IFNG_seq.2989.17
seq.2991.9	IL-1 sRI	Interleukin-1 receptor type 1	P14778	3554	IL1R1
seq.2992.59	IL-17 sR	Interleukin-17 receptor A	Q96F46	23765	IL17RA
seq.2993.1	IL-18 Rb	Interleukin-18 receptor accessory protein	O95256	8807	IL18RAP_seq.2993.1
seq.2994.71	IL-1Rrp2	Interleukin-1 receptor-like 2	Q9HB29	8808	IL1RL2
seq.2997.8	JAM-B	Junctional adhesion molecule B	P57087	58494	JAM2
seq.2998.53	JAM-C	Junctional adhesion molecule C	Q9BX67	83700	JAM3
seq.2999.6	LSAMP	Limbic system-associated membrane protein	Q13449	4045	LSAMP
seq.3000.66	MBL	Mannose-binding protein C	P11226	4153	MBL2
seq.3003.29	NKp30	Natural cytotoxicity triggering receptor 3	O14931	259197	NCR3
seq.3004.67	PD-L2	Programmed cell death 1 ligand 2	Q9BQ51	80380	PDCD1LG2
seq.3005.5	PTP-1B	Tyrosine-protein phosphatase non-receptor type 1	P18031	5770	PTPN1
seq.3007.7	Siglec-9	Sialic acid-binding Ig-like lectin 9	Q9Y336	27180	SIGLEC9
seq.3009.3	TGF-b R III	Transforming growth factor beta receptor type 3	Q03167	7049	TGFBR3
seq.3010.53	TSLP	Thymic stromal lymphopoietin	Q969D9	85480	TSLP
seq.3022.4	CTLA-4	Cytotoxic T-lymphocyte protein 4	P16410	1493	CTLA4
seq.3024.18	a2-Antiplasmin	Alpha-2-antiplasmin	P08697	5345	SERPINF2
seq.3025.50	bFGF	Fibroblast growth factor 2	P09038	2247	FGF2
seq.3026.5	Calpastatin	Calpastatin	P20810	831	CAST
seq.3028.36	Ck-b-8-1	Ck-beta-8-1	P55773	6368	CCL23_seq.3028.36
seq.3029.52	DC-SIGN	CD209 antigen	Q9NNX6	30835	CD209_seq.3029.52
seq.3030.3	DC-SIGNR	C-type lectin domain family 4 member M	Q9H2X3	10332	CLEC4M
seq.3032.11	FSH	Follicle stimulating hormone	P01215|P01225	1081|2488	CGA|FSHB
seq.3033.57	Galectin-2	Galectin-2	P05162	3957	LGALS2
seq.3034.1	GFAP	Glial fibrillary acidic protein	P14136	2670	GFAP_seq.3034.1
seq.3035.80	IL-19	Interleukin-19	Q9UHD0	29949	IL19
seq.3037.62	IL-1b	Interleukin-1 beta	P01584	3553	IL1B
seq.3038.9	I-TAC	C-X-C motif chemokine 11	O14625	6373	CXCL11_seq.3038.9
seq.3040.59	MIP-1a	C-C motif chemokine 3	P10147	6348	CCL3
seq.3041.55	MRC2	C-type mannose receptor 2	Q9UBG0	9902	MRC2
seq.3042.7	Myoglobin	Myoglobin	P02144	4151	MB
seq.3043.49	ON	SPARC	P09486	6678	SPARC_seq.3043.49
seq.3044.3	PARC	C-C motif chemokine 18	P55774	6362	CCL18
seq.3045.72	PTN	Pleiotrophin	P21246	5764	PTN
seq.3046.31	resistin	Resistin	Q9HD89	56729	RETN
seq.3049.61	Trypsin	Trypsin-1	P07477	5644	PRSS1
seq.3050.7	vWF	von Willebrand factor	P04275	7450	VWF
seq.3052.8	Fas ligand, soluble	Tumor necrosis factor ligand superfamily member 6, soluble form	P48023	356	FASLG
seq.3053.49	Flt3 ligand	Fms-related tyrosine kinase 3 ligand	P49771	2323	FLT3LG_seq.3053.49
seq.3054.3	Haptoglobin, Mixed Type	Haptoglobin	P00738	3240	HP_seq.3054.3
seq.3055.54	IL-4 sR	Interleukin-4 receptor subunit alpha	P24394	3566	IL4R
seq.3056.11	NKG2D	NKG2-D type II integral membrane protein	P26718	100528032	KLRK1_seq.3056.11
seq.3057.55	WISP-1	WNT1-inducible-signaling pathway protein 1	O95388	8840	CCN4_seq.3057.55
seq.3059.50	BAFF	Tumor necrosis factor ligand superfamily member 13B	Q9Y275	10673	TNFSF13B
seq.3060.43	C9	Complement component C9	P02748	735	C9_seq.3060.43
seq.3061.61	Cathepsin B	Cathepsin B	P07858	1508	CTSB_seq.3061.61
seq.3065.65	FGF-5	Fibroblast growth factor 5	P12034	2250	FGF5
seq.3066.12	Galectin-3	Galectin-3	P17931	3958	LGALS3
seq.3067.67	GDF-9	Growth/differentiation factor 9	O60383	2661	GDF9
seq.3069.52	IgM	Immunoglobulin M	P01871	3507|3512|50802|3535	IGHM|IGL|JCHAIN|IGK
seq.3070.1	IL-2	Interleukin-2	P60568	3558	IL2
seq.3072.4	IL-13	Interleukin-13	P35225	3596	IL13_seq.3072.4
seq.3073.51	IL-18 BPa	Interleukin-18-binding protein	O95998	10068	IL18BP
seq.3074.6	LBP	Lipopolysaccharide-binding protein	P18428	3929	LBP
seq.3077.66	Coagulation Factor Xa	Coagulation factor Xa	P00742	2159	F10_seq.3077.66
seq.3078.1	PlGF	Placenta growth factor	P49763	5228	PGF
seq.3079.62	TIG2	Retinoic acid receptor responder protein 2	Q99969	5919	RARRES2
seq.3081.70	ULBP-1	NKG2D ligand 1	Q9BZM6	80329	ULBP1_seq.3081.70
seq.3082.9	ULBP-2	NKG2D ligand 2	Q9BZM5	80328	ULBP2_seq.3082.9
seq.3083.71	XEDAR	Tumor necrosis factor receptor superfamily member 27	Q9HAV5	60401	EDA2R
seq.3091.70	Aurora kinase A	Aurora kinase A	O14965	6790	AURKA
seq.3115.64	MK01	Mitogen-activated protein kinase 1	P28482	5594	MAPK1
seq.3122.6	SMAC	Diablo homolog, mitochondrial	Q9NR28	56616	DIABLO
seq.3132.1	VEGF-C	Vascular endothelial growth factor C	P49767	7424	VEGFC
seq.3143.3	sCD4	T-cell surface glycoprotein CD4	P01730	920	CD4
seq.3148.49	Gro-b	Gro-beta	P19875	2920	CXCL2_seq.3148.49
seq.3151.6	IL-2 sRa	Interleukin-2 receptor subunit alpha	P01589	3559	IL2RA
seq.3152.57	TNF sR-II	Tumor necrosis factor receptor superfamily member 1B	P20333	7133	TNFRSF1B_seq.3152.57
seq.3166.92	Siglec-3	Myeloid cell surface antigen CD33	P20138	945	CD33
seq.3168.8	ADAMTS-5	A disintegrin and metalloproteinase with thrombospondin motifs 5	Q9UNA0	11096	ADAMTS5
seq.3169.70	IDUA	Alpha-L-iduronidase	P35475	3425	IDUA
seq.3170.6	AMPM2	Methionine aminopeptidase 2	P50579	10988	METAP2
seq.3171.57	amyloid precursor protein	Amyloid beta A4 protein	P05067	351	APP
seq.3172.28	ARSB	Arylsulfatase B	P15848	411	ARSB
seq.3173.49	ASAHL	N-acylethanolamine-hydrolyzing acid amidase	Q02083	27163	NAAA
seq.3174.2	ATS1	A disintegrin and metalloproteinase with thrombospondin motifs 1	Q9UHI8	9510	ADAMTS1
seq.3175.51	ATS13	A disintegrin and metalloproteinase with thrombospondin motifs 13	Q76LX8	11093	ADAMTS13
seq.3177.49	Carbonic Anhydrase IV	Carbonic anhydrase 4	P22748	762	CA4_seq.3177.49
seq.3178.5	CATC	Dipeptidyl peptidase 1	P53634	1075	CTSC_seq.3178.5
seq.3179.51	Cathepsin A	Lysosomal protective protein	P10619	5476	CTSA
seq.3181.50	Cathepsin S	Cathepsin S	P25774	1520	CTSS
seq.3182.38	CD39	Ectonucleoside triphosphate diphosphohydrolase 1	P49961	953	ENTPD1_seq.3182.38
seq.3184.25	Coagulation Factor VII	Coagulation factor VII	P08709	2155	F7
seq.3186.2	C2	Complement C2	P06681	717	C2
seq.3187.52	CRIS3	Cysteine-rich secretory protein 3	P54108	10321	CRISP3
seq.3189.61	Enterokinase	Enteropeptidase	P98073	5651	TMPRSS15
seq.3191.50	WFKN1	WAP, kazal, immunoglobulin, kunitz and NTR domain-containing protein 1	Q96NZ8	117166	WFIKKN1
seq.3192.3	Glutamate carboxypeptidase	Cytosolic non-specific dipeptidase	Q96KP4	55748	CNDP2
seq.3194.36	GPVI	Platelet glycoprotein VI	Q9HCN6	51206	GP6
seq.3195.50	Granulysin	Granulysin	P22749	10578	GNLY_seq.3195.50
seq.3196.6	HPLN1	Hyaluronan and proteoglycan link protein 1	P10915	1404	HAPLN1
seq.3197.70	IDE	Insulin-degrading enzyme	P14735	3416	IDE
seq.3198.4	IDS	Iduronate 2-sulfatase	P22304	3423	IDS
seq.3199.54	kallikrein 12	Kallikrein-12	Q9UKR0	43849	KLK12
seq.3200.49	kallikrein 13	Kallikrein-13	Q9UKR3	26085	KLK13_seq.3200.49
seq.3201.49	kallikrein 5	Kallikrein-5	Q9Y337	25818	KLK5_seq.3201.49
seq.3202.28	KREM2	Kremen protein 2	Q8NCW0	79412	KREMEN2
seq.3204.2	LKHA4	Leukotriene A-4 hydrolase	P09960	4048	LTA4H
seq.3206.4	LYVE1	Lymphatic vessel endothelial hyaluronic acid receptor 1	Q9Y5Y7	10894	LYVE1
seq.3208.2	MATN3	Matrilin-3	O15232	4148	MATN3_seq.3208.2
seq.3209.69	MEPE	Matrix extracellular phosphoglycoprotein	Q9NQ76	56955	MEPE
seq.3210.1	METAP1	Methionine aminopeptidase 1	P53582	23173	METAP1
seq.3212.30	ASAH2	Neutral ceramidase	Q9NR71	56624	ASAH2
seq.3213.65	Nidogen	Nidogen-1	P14543	4811	NID1
seq.3214.3	NRP1	Neuropilin-1	O14786	8829	NRP1_seq.3214.3
seq.3216.2	PIGR	Polymeric immunoglobulin receptor	P01833	5284	PIGR
seq.3217.74	Protease nexin I	Glia-derived nexin	P07093	5270	SERPINE2_seq.3217.74
seq.3218.8	PSMA	Glutamate carboxypeptidase 2	Q04609	2346	FOLH1_seq.3218.8
seq.3220.40	RET	Proto-oncogene tyrosine-protein kinase receptor Ret	P07949	5979	RET
seq.3221.54	SARP-2	Secreted frizzled-related protein 1	Q8N474	6422	SFRP1_seq.3221.54
seq.3222.11	Semaphorin 3A	Semaphorin-3A	Q14563	10371	SEMA3A
seq.3232.28	TrATPase	Tartrate-resistant acid phosphatase type 5	P13686	54	ACP5
seq.3234.23	URB	Coiled-coil domain-containing protein 80	Q76M96	151887	CCDC80
seq.3235.50	WFKN2	WAP, Kazal, immunoglobulin, Kunitz and NTR domain-containing protein 2	Q8TEU8	124857	WFIKKN2_seq.3235.50
seq.3236.12	GSK-3 beta	Glycogen synthase kinase-3 beta	P49841	2932	GSK3B_seq.3236.12
seq.3280.49	Aggrecan	Aggrecan core protein	P16112	176	ACAN
seq.3283.21	BGH3	Transforming growth factor-beta-induced protein ig-h3	Q15582	7045	TGFBI
seq.3284.75	BGN	Biglycan	P21810	633	BGN_seq.3284.75
seq.3285.23	C1r	Complement C1r subcomponent	P00736	715	C1R
seq.3289.19	Carbonic Anhydrase X	Carbonic anhydrase-related protein 10	Q9NS85	56934	CA10_seq.3289.19
seq.3290.50	CD109	CD109 antigen	Q6YHK3	135228	CD109
seq.3291.30	CD23	Low affinity immunoglobulin epsilon Fc receptor	P06734	2208	FCER2
seq.3292.75	CD48	CD48 antigen	P09326	962	CD48
seq.3293.2	CD5L	CD5 antigen-like	O43866	922	CD5L
seq.3294.55	CFC1	Cryptic protein	P0CG37	55997	CFC1
seq.3296.92	CNTN2	Contactin-2	Q02246	6900	CNTN2
seq.3298.52	Contactin-4	Contactin-4	Q8IWV2	152330	CNTN4
seq.3299.29	Contactin-5	Contactin-5	O94779	53942	CNTN5
seq.3302.58	CYTF	Cystatin-F	O76096	8530	CST7_seq.3302.58
seq.3303.23	Cystatin M	Cystatin-M	Q15828	1474	CST6_seq.3303.23
seq.3305.6	DLL4	Delta-like protein 4	Q9NR61	54567	DLL4
seq.3309.2	FCG2A	Low affinity immunoglobulin gamma Fc region receptor II-a	P12318	2212	FCGR2A
seq.3310.62	FCG2B	Low affinity immunoglobulin gamma Fc region receptor II-b	P31994	2213	FCGR2B_seq.3310.62
seq.3311.27	FCG3B	Low affinity immunoglobulin gamma Fc region receptor III-B	O75015	2215	FCGR3B
seq.3312.64	FCGR1	High affinity immunoglobulin gamma Fc receptor I	P12314	2209	FCGR1A
seq.3313.21	FCN2	Ficolin-2	Q15485	2220	FCN2_seq.3313.21
seq.3314.74	GFRa-1	GDNF family receptor alpha-1	P56159	2674	GFRA1
seq.3315.15	GPC2	Glypican-2	Q8N158	221914	GPC2
seq.3316.58	Heparin cofactor II	Heparin cofactor 2	P05546	3053	SERPIND1
seq.3317.33	HTRA2	Serine protease HTRA2, mitochondrial	O43464	27429	HTRA2
seq.3320.49	IGFBP-7	Insulin-like growth factor-binding protein 7	Q16270	3490	IGFBP7
seq.3321.2	IL24	Interleukin-24	Q13007	11009	IL24
seq.3322.52	LRIG3	Leucine-rich repeats and immunoglobulin-like domains protein 3	Q6UXM1	121227	LRIG3
seq.3323.37	LRP8	Low-density lipoprotein receptor-related protein 8	Q14114	7804	LRP8
seq.3324.51	LY9	T-lymphocyte surface antigen Ly-9	Q9HBG7	4063	LY9
seq.3325.2	MATN2	Matrilin-2	O00339	4147	MATN2
seq.3326.58	Nectin-like protein 2	Cell adhesion molecule 1	Q9BY67	23705	CADM1
seq.3327.27	NET4	Netrin-4	Q9HB63	59277	NTN4
seq.3329.14	PGRP-S	Peptidoglycan recognition protein 1	O75594	8993	PGLYRP1_seq.3329.14
seq.3331.8	RGMB	RGM domain family member B	Q6NW40	285704	RGMB
seq.3332.57	RGM-C	Hemojuvelin	Q6ZVN8	148738	HJV
seq.3336.50	TFPI	Tissue factor pathway inhibitor	P10646	7035	TFPI
seq.3339.33	TSP2	Thrombospondin-2	P35442	7058	THBS2_seq.3339.33
seq.3340.53	TSP4	Thrombospondin-4	P35443	7060	THBS4
seq.3341.33	ABL1	Tyrosine-protein kinase ABL1	P00519	25	ABL1
seq.3342.76	ABL2	Abelson tyrosine-protein kinase 2	P42684	27	ABL2_seq.3342.76
seq.3343.1	Aminoacylase-1	Aminoacylase-1	Q03154	95	ACY1
seq.3344.60	Antithrombin III	Antithrombin-III	P01008	462	SERPINC1
seq.3346.72	AURKB	Aurora kinase B	Q96GD4	9212	AURKB
seq.3347.9	BARK1	beta-adrenergic receptor kinase 1	P25098	156	GRK2
seq.3348.49	BMP-1	Bone morphogenetic protein 1	P13497	649	BMP1
seq.3350.53	CAMK2A	Calcium/calmodulin-dependent protein kinase type II subunit alpha	Q9UQM7	815	CAMK2A
seq.3351.1	CAMK2B	Calcium/calmodulin-dependent protein kinase type II subunit beta	Q13554	816	CAMK2B
seq.3352.80	Carbonic anhydrase 6	Carbonic anhydrase 6	P23280	765	CA6_seq.3352.80
seq.3356.50	Carbonic anhydrase VII	Carbonic anhydrase 7	P43166	766	CA7
seq.3357.67	CDK2/cyclin A	Cyclin-dependent kinase 2:Cyclin-A2 complex	P24941|P20248	1017|890	CDK2|CCNA2
seq.3358.51	CDK5/p35	Cyclin-dependent kinase 5:Cyclin-dependent kinase 5 activator 1 complex	Q00535|Q15078	1020|8851	CDK5|CDK5R1
seq.3359.11	CDK8/cyclin C	Cyclin-dependent kinase 8:Cyclin-C complex	P49336|P24863	1024|892	CDK8|CCNC
seq.3360.50	Chk2	Serine/threonine-protein kinase Chk2	O96017	11200	CHEK2_seq.3360.50
seq.3361.26	CLC4K	C-type lectin domain family 4 member K	Q9UJ71	50489	CD207
seq.3362.61	CRDL1	Chordin-like protein 1	Q9BU40	91851	CHRDL1
seq.3363.31	CSK	Tyrosine-protein kinase CSK	P41240	1445	CSK
seq.3364.76	Cathepsin V	Cathepsin L2	O60911	1515	CTSV
seq.3365.7	Dkk-4	Dickkopf-related protein 4	Q9UBT3	27121	DKK4_seq.3365.7
seq.3366.51	ECM1	Extracellular matrix protein 1	Q16610	1893	ECM1
seq.3367.8	FETUB	Fetuin-B	Q9UGM5	26998	FETUB
seq.3373.5	Granzyme H	Granzyme H	P20718	2999	GZMH
seq.3374.49	HCK	Tyrosine-protein kinase HCK	P08631	3055	HCK
seq.3376.49	IL-17 RD	Interleukin-17 receptor D	Q8NFM7	54756	IL17RD
seq.3378.49	Kallikrein 7	Kallikrein-7	P49862	5650	KLK7
seq.3379.29	KPCI	Protein kinase C iota type	P41743	5584	PRKCI
seq.3381.24	LYNB	Tyrosine-protein kinase Lyn, isoform B	P07948	4067	LYN_seq.3381.24
seq.3387.1	PAK3	Serine/threonine-protein kinase PAK 3	O75914	5063	PAK3
seq.3388.58	PAK7	Serine/threonine-protein kinase PAK 5	Q9P286	57144	PAK5
seq.3389.7	PCI	Plasma serine protease inhibitor	P05154	5104	SERPINA5
seq.3390.72	PIK3CA/PIK3R1	PIK3CA/PIK3R1	P42336|P27986	5290|5295	PIK3CA|PIK3R1
seq.3391.10	PK3CG	Phosphatidylinositol 4,5-bisphosphate 3-kinase catalytic subunit gamma isoform	P48736	5294	PIK3CG
seq.3392.68	PKB gamma	Protein kinase B gamma	Q9Y243	10000	AKT3
seq.3394.81	PLK-1	Serine/threonine-protein kinase PLK1	P53350	5347	PLK1
seq.3396.54	Renin	Renin	P00797	5972	REN
seq.3397.7	SHP-2	Tyrosine-protein phosphatase non-receptor type 11	Q06124	5781	PTPN11_seq.3397.7
seq.3399.31	STAB2	Stabilin-2	Q8WWQ8	55576	STAB2
seq.3400.49	TBK1	Serine/threonine-protein kinase TBK1	Q9UHD2	29110	TBK1
seq.3401.8	TCPTP	Tyrosine-protein phosphatase non-receptor type 2	P17706	5771	PTPN2
seq.3403.1	TPSB2	Tryptase beta-2	P20231	64499	TPSB2_seq.3403.1
seq.3404.51	TPSG1	Tryptase gamma	Q9NRR2	25823	TPSG1_seq.3404.51
seq.3405.6	UFC1	Ubiquitin-fold modifier-conjugating enzyme 1	Q9Y3C8	51506	UFC1
seq.3412.7	Bcl-2	Apoptosis regulator Bcl-2	P10415	596	BCL2
seq.3413.50	BFL1	Bcl-2-related protein A1	Q16548	597	BCL2A1
seq.3414.40	BMX	Cytoplasmic tyrosine-protein kinase BMX	P51813	660	BMX
seq.3415.61	BSP	Bone sialoprotein 2	P21815	3381	IBSP_seq.3415.61
seq.3416.2	BTK	Tyrosine-protein kinase BTK	Q06187	695	BTK_seq.3416.2
seq.3418.12	CAMK1D	Calcium/calmodulin-dependent protein kinase type 1D	Q8IU85	57118	CAMK1D
seq.3419.49	CAMK2D	Calcium/calmodulin-dependent protein kinase type II subunit delta	Q13557	817	CAMK2D
seq.3420.21	Carbonic anhydrase XIII	Carbonic anhydrase 13	Q8N1Q1	377677	CA13
seq.3421.54	CD30 Ligand	Tumor necrosis factor ligand superfamily member 8	P32971	944	TNFSF8
seq.3422.4	CDK1/cyclin B	Cyclin-dependent kinase 1:G2/mitotic-specific cyclin-B1 complex	P06493|P14635	983|891	CDK1|CCNB1
seq.3423.59	Chymase	Chymase	P23946	1215	CMA1
seq.3427.63	CSK21	Casein kinase II subunit alpha	P68400	1457	CSNK2A1_seq.3427.63
seq.3431.54	EphA1	Ephrin type-A receptor 1	P21709	2041	EPHA1
seq.3432.21	EPHA3	Ephrin type-A receptor 3	P29320	2042	EPHA3
seq.3434.34	FN1.3	Fibronectin Fragment 3	P02751	2335	FN1_seq.3434.34
seq.3435.53	FN1.4	Fibronectin Fragment 4	P02751	2335	FN1_seq.3435.53
seq.3437.80	Flt-3	Receptor-type tyrosine-protein kinase FLT3	P36888	2322	FLT3
seq.3438.10	FSTL3	Follistatin-related protein 3	O95633	10272	FSTL3
seq.3440.7	granzyme A	Granzyme A	P12544	3001	GZMA_seq.3440.7
seq.3441.64	GSK-3 alpha	Glycogen synthase kinase-3 alpha	P49840	2931	GSK3A
seq.3445.53	IL-15 Ra	Interleukin-15 receptor subunit alpha	Q13261	3601	IL15RA_seq.3445.53
seq.3446.7	IL-18 Ra	Interleukin-18 receptor 1	Q13478	8809	IL18R1_seq.3446.7
seq.3447.64	IL-8	Interleukin-8	P10145	3576	CXCL8
seq.3448.13	IR	Insulin receptor	P06213	3643	INSR
seq.3449.58	Kallistatin	Kallistatin	P29622	5267	SERPINA4_seq.3449.58
seq.3450.4	Kallikrein 6	Kallikrein-6	Q92876	5653	KLK6
seq.3452.17	LCK	Tyrosine-protein kinase Lck	P06239	3932	LCK_seq.3452.17
seq.3453.87	LYN	Tyrosine-protein kinase Lyn	P07948	4067	LYN_seq.3453.87
seq.3457.57	Periostin	Periostin	Q15063	10631	POSTN_seq.3457.57
seq.3459.49	PDGF Rb	Platelet-derived growth factor receptor beta	P09619	5159	PDGFRB
seq.3461.58	PGCB	Brevican core protein	Q96GW7	63827	BCAN
seq.3466.8	PRKACA	cAMP-dependent protein kinase catalytic subunit alpha	P17612	5566	PRKACA
seq.3469.74	RPS6KA3	Ribosomal protein S6 kinase alpha-3	P51812	6197	RPS6KA3
seq.3470.1	sE-Selectin	E-selectin	P16581	6401	SELE
seq.3471.49	STK16	Serine/threonine-protein kinase 16	O75716	8576	STK16
seq.3472.40	Survivin	Baculoviral IAP repeat-containing protein 5	O15392	332	BIRC5
seq.3473.78	Thrombopoietin Receptor	Thrombopoietin Receptor	P40238	4352	MPL
seq.3474.19	Thrombospondin-1	Thrombospondin-1	P07996	7057	THBS1
seq.3477.63	TrkA	High affinity nerve growth factor receptor	P04629	4914	NTRK1
seq.3479.71	TRY3	Trypsin-3	P35030	5646	PRSS3_seq.3479.71
seq.3480.7	DUS3	Dual specificity protein phosphatase 3	P51452	1845	DUSP3
seq.3481.87	XPNPEP1	Xaa-Pro aminopeptidase 1	Q9NQW7	7511	XPNPEP1
seq.3484.60	Angiotensinogen	Angiotensinogen	P01019	183	AGT
seq.3485.28	b2-Microglobulin	Beta-2-microglobulin	P61769	567	B2M_seq.3485.28
seq.3486.58	b-ECGF	Fibroblast growth factor 1	P05230	2246	FGF1
seq.3487.32	BLC	C-X-C motif chemokine 13	O43927	10563	CXCL13_seq.3487.32
seq.3488.64	Catalase	Catalase	P04040	847	CAT
seq.3489.9	CNTF	Ciliary neurotrophic factor	P26441	1270	CNTF
seq.3494.71	FGF-17	Fibroblast growth factor 17	O60258	8822	FGF17
seq.3495.15	GCP-2	C-X-C motif chemokine 6	P80162	6372	CXCL6
seq.3497.13	IFN-aA	Interferon alpha-2	P01563	3440	IFNA2
seq.3498.53	IL-17	Interleukin-17A	Q16552	3605	IL17A_seq.3498.53
seq.3499.77	IL-17B	Interleukin-17B	Q9UHF5	27190	IL17B_seq.3499.77
seq.3503.4	Integrin a1b1	Integrin alpha-I: beta-1 complex	P56199|P05556	3672|3688	ITGA1|ITGB1
seq.3504.58	LEAP-1	Hepcidin	P81172	57817	HAMP
seq.3505.6	Lymphotoxin a1/b2	Lymphotoxin alpha1:beta2	P01374|Q06643	4049|4050	LTA|LTB_seq.3505.6
seq.3506.49	Lymphotoxin a2/b1	Lymphotoxin alpha2:beta1	P01374|Q06643	4049|4050	LTA|LTB_seq.3506.49
seq.3508.78	MDC	C-C motif chemokine 22	O00626	6367	CCL22_seq.3508.78
seq.3509.1	MIP-5	C-C motif chemokine 15	Q16663	6359	CCL15_seq.3509.1
seq.3514.49	Proteinase-3	Myeloblastin	P24158	5657	PRTN3_seq.3514.49
seq.3516.60	SDF-1	Stromal cell-derived factor 1	P48061	6387	CXCL12_seq.3516.60
seq.3518.54	TAFI	Carboxypeptidase B2	Q96IY4	1361	CPB2
seq.3519.3	TARC	C-C motif chemokine 17	Q92583	6361	CCL17
seq.3520.58	TGF-b3	Transforming growth factor beta-3	P10600	7043	TGFB3
seq.3521.16	TSH	Thyroid Stimulating Hormone	P01215|P01222	1081|7252	CGA|TSHB
seq.3522.57	Vasoactive Intestinal Peptide	Vasoactive Intestinal Peptide	P01282	7432	VIP
seq.3534.14	CD40 ligand, soluble	CD40 ligand	P29965	959	CD40LG
seq.3535.84	DKK1	Dickkopf-related protein 1	O94907	22943	DKK1
seq.3538.26	dopa decarboxylase	Aromatic-L-amino-acid decarboxylase	P20711	1644	DDC
seq.3554.24	Adiponectin	Adiponectin	Q15848	9370	ADIPOQ
seq.3580.25	a1-Antitrypsin	Alpha-1-antitrypsin	P01009	5265	SERPINA1
seq.3581.53	a2-HS-Glycoprotein	Alpha-2-HS-glycoprotein	P02765	197	AHSG_seq.3581.53
seq.3583.54	Arylsulfatase A	Arylsulfatase A	P15289	410	ARSA_seq.3583.54
seq.3585.54	BASI	Basigin	P35613	682	BSG
seq.3587.53	BMP10	Bone morphogenetic protein 10	O95393	27302	BMP10
seq.3591.51	Cadherin-6	Cadherin-6	P55285	1004	CDH6_seq.3591.51
seq.3592.4	CAMK1	Calcium/calmodulin-dependent protein kinase type 1	Q14012	8536	CAMK1
seq.3593.72	Caspase-3	Caspase-3	P42574	836	CASP3
seq.3600.2	Chitotriosidase-1	Chitotriosidase-1	Q13231	1118	CHIT1_seq.3600.2
seq.3601.54	CHL1	Neural cell adhesion molecule L1-like protein	O00533	10752	CHL1_seq.3601.54
seq.3603.60	CLC7A	C-type lectin domain family 7 member A	Q9BXN2	64581	CLEC7A
seq.3605.77	MASP3:Light	Mannan-binding lectin serine protease 1:Mannan-binding lectin serine protease 1 light chain	P48740	5648	MASP1_seq.3605.77
seq.3607.71	DKK3	Dickkopf-related protein 3	Q9UBP4	27122	DKK3_seq.3607.71
seq.3611.70	Endothelin-converting enzyme 1:ECD	Endothelin-converting enzyme 1:Extracellular domain	P42892	1889	ECE1_seq.3611.70
seq.3613.62	FCN1	Ficolin-1	O00602	2219	FCN1_seq.3613.62
seq.3616.3	GNS	N-acetylglucosamine-6-sulfatase	P15586	2799	GNS_seq.3616.3
seq.3617.80	HGFA	Hepatocyte growth factor activator	Q04756	3083	HGFAC_seq.3617.80
seq.3620.67	IL22RA1	Interleukin-22 receptor subunit alpha-1	Q8N6P7	58985	IL22RA1_seq.3620.67
seq.3622.33	LGMN	Legumain	Q99538	5641	LGMN_seq.3622.33
seq.3623.84	LY86	Lymphocyte antigen 86	O95711	9450	LY86
seq.3624.3	Marapsin	Serine protease 27	Q9BQR3	83886	PRSS27_seq.3624.3
seq.3627.71	MMEL2	Membrane metallo-endopeptidase-like 1	Q495T6	79258	MMEL1
seq.3628.3	MP2K2	Dual specificity mitogen-activated protein kinase kinase 2	P36507	5605	MAP2K2
seq.3629.60	MRCKB	Serine/threonine-protein kinase MRCK beta	Q9Y5S2	9578	CDC42BPB
seq.3630.27	Nectin-like protein 1	Cell adhesion molecule 3	Q8N126	57863	CADM3
seq.3633.70	NID2	Nidogen-2	Q14112	22795	NID2_seq.3633.70
seq.3634.5	OBCAM	Opioid-binding protein/cell adhesion molecule	Q14982	4978	OPCML_seq.3634.5
seq.3635.76	OCAD1	OCIA domain-containing protein 1	Q9NX40	54940	OCIAD1_seq.3635.76
seq.3636.37	OLR1	Oxidized low-density lipoprotein receptor 1	P78380	4973	OLR1_seq.3636.37
seq.3640.14	RAP	alpha-2-macroglobulin receptor-associated protein	P30533	4043	LRPAP1
seq.3642.4	SLAF5	SLAM family member 5	Q9UIB8	8832	CD84_seq.3642.4
seq.3644.5	Soggy-1	Dickkopf-like protein 1	Q9UK85	27120	DKKL1_seq.3644.5
seq.3646.7	TEC	Tyrosine-protein kinase Tec	P42680	7006	TEC_seq.3646.7
seq.3647.49	TLR4:MD-2 complex	Toll-like receptor 4:Lymphocyte antigen 96 complex	O00206|Q9Y6Y9	7099|23643	TLR4|LY96
seq.3651.50	VEGF sR2	Vascular endothelial growth factor receptor 2	P35968	3791	KDR
seq.3654.27	BMPER	BMP-binding endothelial regulator protein	Q8N8U9	168667	BMPER_seq.3654.27
seq.3666.17	complement factor H-related 5	Complement factor H-related protein 5	Q9BXR6	81494	CFHR5_seq.3666.17
seq.3676.15	IGF-II receptor	Cation-independent mannose-6-phosphate receptor	P11717	3482	IGF2R_seq.3676.15
seq.3681.87	kallikrein 14	Kallikrein-14	Q9P0G3	43847	KLK14_seq.3681.87
seq.3684.78	Macrophage scavenger receptor:ECD	Macrophage scavenger receptor types I and II:Extracellular domain	P21757	4481	MSR1_seq.3684.78
seq.3685.53	MFRP	Membrane frizzled-related protein	Q9BY79	83552	MFRP
seq.3708.62	a2-Macroglobulin	Alpha-2-macroglobulin	P01023	2	A2M
seq.3709.4	ALT	Alanine aminotransferase 1	P24298	2875	GPT_seq.3709.4
seq.3710.49	Angiostatin	Angiostatin	P00747	5340	PLG_seq.3710.49
seq.3714.49	CK-MB	Creatine kinase M-type:Creatine kinase B-type heterodimer	P12277|P06732	1152|1158	CKB|CKM
seq.3719.2	p27Kip1	Cyclin-dependent kinase inhibitor 1B	P46527	1027	CDKN1B
seq.3723.1	BNP-32	Brain natriuretic peptide 32	P16860	4879	NPPB_seq.3723.1
seq.3727.35	PYY	Peptide YY	P10082	5697	PYY
seq.3728.52	Secretin	Secretin	P09683	6343	SCT
seq.3730.81	TNR4	Tumor necrosis factor receptor superfamily member 4	P43489	7293	TNFRSF4
seq.3736.60	BMP-6	Bone morphogenetic protein 6	P22004	654	BMP6_seq.3736.60
seq.3738.54	CSF-1	Macrophage colony-stimulating factor 1	P09603	1435	CSF1_seq.3738.54
seq.3739.72	gpIIbIIIa	Integrin alpha-IIb: beta-3 complex	P08514|P05106	3674|3690	ITGA2B|ITGB3_seq.3739.72
seq.3741.4	IL-5	Interleukin-5	P05113	3567	IL5_seq.3741.4
seq.3758.63	Activated Protein C	Activated Protein C	P04070	5624	PROC_seq.3758.63
seq.3758.68	Activated Protein C	Activated Protein C	P04070	5624	PROC_seq.3758.68
seq.3761.4	COX-2	Prostaglandin G/H synthase 2	P35354	5743	PTGS2
seq.3766.51	STX1a	Syntaxin-1A	Q16623	6804	STX1A_seq.3766.51
seq.3773.15	sTie-2	Angiopoietin-1 receptor, soluble	Q02763	7010	TEK
seq.3795.6	ADAM 9	Disintegrin and metalloproteinase domain-containing protein 9	Q13443	8754	ADAM9
seq.3796.79	ANGL4	Angiopoietin-related protein 4	Q9BY76	51129	ANGPTL4
seq.3797.1	Cadherin-2	Cadherin-2	P19022	1000	CDH2
seq.3798.71	Carbonic anhydrase 9	Carbonic anhydrase 9	Q16790	768	CA9
seq.3799.11	Carbonic anhydrase III	Carbonic anhydrase 3	P07451	761	CA3
seq.3800.71	CK-BB	Creatine kinase B-type	P12277	1152	CKB
seq.3803.10	CYTD	Cystatin-D	P28325	1473	CST5_seq.3803.10
seq.3805.16	Endocan	Endothelial cell-specific molecule 1	Q9NQ30	11082	ESM1
seq.3806.55	EphA5	Ephrin type-A receptor 5	P54756	2044	EPHA5
seq.3807.1	FGF23	Fibroblast growth factor 23	Q9GZV9	8074	FGF23
seq.3808.76	FGFR-2	Fibroblast growth factor receptor 2	P21802	2263	FGFR2
seq.3809.1	FGFR-3:CD	Fibroblast growth factor receptor 3:Cytoplasmic domain	P22607	2261	FGFR3_seq.3809.1
seq.3810.50	FGR	Tyrosine-protein kinase Fgr	P09769	2268	FGR
seq.3813.3	FYN	Tyrosine-protein kinase Fyn	P06241	2534	FYN
seq.3814.63	IL-11 RA	Interleukin-11 receptor subunit alpha	Q14626	3590	IL11RA_seq.3814.63
seq.3815.14	IL-12 RB2	Interleukin-12 receptor subunit beta-2	Q99665	3595	IL12RB2
seq.3817.18	KPCT	Protein kinase C theta type	Q04759	5588	PRKCQ
seq.3820.68	MAPK2	MAP kinase-activated protein kinase 2	P49137	9261	MAPKAPK2
seq.3821.28	MAPK5	MAP kinase-activated protein kinase 5	Q8IW41	8550	MAPKAPK5_seq.3821.28
seq.3822.54	MAPKAPK3	MAP kinase-activated protein kinase 3	Q16644	7867	MAPKAPK3
seq.3823.9	MATK	Megakaryocyte-associated tyrosine-protein kinase	P42679	4145	MATK
seq.3825.18	MK08	Mitogen-activated protein kinase 8	P45983	5599	MAPK8
seq.3827.22	PAK6	Serine/threonine-protein kinase PAK 6	Q9NQU5	106821730	PAK6
seq.3828.54	PDGF-CC	Platelet-derived growth factor C	Q9NRA1	56034	PDGFC_seq.3828.54
seq.3831.21	pTEN	Phosphatidylinositol 3,4,5-trisphosphate 3-phosphatase and dual-specificity protein phosphatase PTEN	P60484	5728	PTEN
seq.3832.51	PTK6	Protein-tyrosine kinase 6	Q13882	5753	PTK6
seq.3835.11	TLR2	Toll-like receptor 2	O60603	7097	TLR2
seq.3836.51	UFM1	Ubiquitin-fold modifier 1	P61960	51569	UFM1
seq.3837.6	ZAP70	Tyrosine-protein kinase ZAP-70	P43403	7535	ZAP70_seq.3837.6
seq.3839.60	AIP	AH receptor-interacting protein	O00170	9049	AIP
seq.3844.2	Cyclophilin A	Peptidyl-prolyl cis-trans isomerase A	P62937	5478	PPIA
seq.3845.51	DLRB1	Dynein light chain roadblock-type 1	Q9NP97	83658	DYNLRB1
seq.3847.56	ETHE1	Persulfide dioxygenase ETHE1, mitochondrial	O95571	23474	ETHE1
seq.3848.14	GAPDH, liver	Glyceraldehyde-3-phosphate dehydrogenase	P04406	2597	GAPDH
seq.3852.19	HSP 40	DnaJ homolog subfamily B member 1	P25685	3337	DNAJB1
seq.3853.56	MDHC	Malate dehydrogenase, cytoplasmic	P40925	4190	MDH1
seq.3854.24	NACA	Nascent polypeptide-associated complex subunit alpha	Q13765	4666	NACA
seq.3855.56	Peroxiredoxin-1	Peroxiredoxin-1	Q06830	5052	PRDX1
seq.3858.5	PPAC	Low molecular weight phosphotyrosine protein phosphatase	P24666	52	ACP1
seq.3859.50	PSA1	Proteasome subunit alpha type-1	P25786	5682	PSMA1_seq.3859.50
seq.3860.7	PSA6	Proteasome subunit alpha type-6	P60900	5687	PSMA6
seq.3864.5	RS7	40S ribosomal protein S7	P62081	6201	RPS7
seq.3866.7	SBDS	Ribosome maturation protein SBDS	Q9Y3A5	51119	SBDS
seq.3867.49	SE6L2	Seizure 6-like protein 2	Q6UXD5	26470	SEZ6L2
seq.3868.8	SGTA	Small glutamine-rich tetratricopeptide repeat-containing protein alpha	O43765	6449	SGTA
seq.3872.2	TCTP	Translationally-controlled tumor protein	P13693	7178	TPT1_seq.3872.2
seq.3873.51	TMA	Thyroid peroxidase	P07202	7173	TPO
seq.3874.8	UB2L3	Ubiquitin-conjugating enzyme E2 L3	P68036	7332	UBE2L3
seq.3875.62	ARI3A	AT-rich interactive domain-containing protein 3A	Q99856	1820	ARID3A
seq.3879.50	CDC37	Hsp90 co-chaperone Cdc37	Q16543	11140	CDC37
seq.3881.49	DLC8	Dynein light chain 1, cytoplasmic	P63167	8655	DYNLL1
seq.3887.90	IMB1	Importin subunit beta-1	Q14974	3837	KPNB1
seq.3888.8	ING1	Inhibitor of growth protein 1	Q9UK53	3621	ING1
seq.3889.64	Lamin-B1	Lamin-B1	P20700	4001	LMNB1
seq.3890.8	LDH-H 1	L-lactate dehydrogenase B chain	P07195	3945	LDHB
seq.3891.56	MBD4	Methyl-CpG-binding domain protein 4	O95243	8930	MBD4
seq.3892.21	MED-1	Mediator of RNA polymerase II transcription subunit 1	Q15648	5469	MED1
seq.3893.64	Mesothelin	Mesothelin	Q13421	10232	MSLN
seq.3894.15	NAGK	N-acetyl-D-glucosamine kinase	Q9UJ70	55577	NAGK
seq.3896.5	Phosphoglycerate mutase 1	Phosphoglycerate mutase 1	P18669	5223	PGAM1
seq.3897.61	PLPP	Pyridoxal phosphate phosphatase	Q96GD0	57026	PDXP
seq.3898.5	PSD7	26S proteasome non-ATPase regulatory subunit 7	P51665	5713	PSMD7
seq.3902.21	SKP1	S-phase kinase-associated protein 1	P63208	6500	SKP1
seq.3903.49	Sorting nexin 4	Sorting nexin-4	O95219	8723	SNX4
seq.3905.62	UBE2N	Ubiquitin-conjugating enzyme E2 N	P61088	7334	UBE2N
seq.4122.12	discoidin domain receptor 1	Epithelial discoidin domain-containing receptor 1	Q08345	780	DDR1_seq.4122.12
seq.4123.60	FGF-4	Fibroblast growth factor 4	P08620	2249	FGF4
seq.4124.24	HSP 70	Heat shock 70 kDa protein 1A	P0DMV8	3303	HSPA1A_seq.4124.24
seq.4125.52	sRAGE	Advanced glycosylation end product-specific receptor, soluble	Q15109	177	AGER
seq.4126.22	BPI	Bactericidal permeability-increasing protein	P17213	671	BPI
seq.4127.75	C6	Complement component C6	P13671	729	C6
seq.4128.27	Eotaxin-2	C-C motif chemokine 24	O00175	6369	CCL24
seq.4129.72	Factor B	Complement factor B	P00751	629	CFB
seq.4130.71	FGF-6	Fibroblast growth factor 6	P10767	2251	FGF6
seq.4131.72	Fibronectin	Fibronectin	P02751	2335	FN1_seq.4131.72
seq.4132.27	FST	Follistatin	P19883	10468	FST
seq.4133.54	Granzyme B	Granzyme B	P10144	3002	GZMB_seq.4133.54
seq.4135.84	IgE	Immunoglobulin E	P01854	3497|50802|3535	IGL|IGHE|IGK
seq.4136.40	IL-17D	Interleukin-17D	Q8TAD2	53342	IL17D
seq.4137.57	IL-17E	Interleukin-25	Q9H293	64806	IL25
seq.4138.25	IL-20	Interleukin-20	Q9NYY1	50604	IL20
seq.4139.71	IL-6 sRa	Interleukin-6 receptor subunit alpha	P08887	3570	IL6R_seq.4139.71
seq.4140.3	IL-7	Interleukin-7	P13232	3574	IL7_seq.4140.3
seq.4141.79	IP-10	C-X-C motif chemokine 10	P02778	3627	CXCL10
seq.4143.74	Lymphotactin	Lymphotactin	P47992	6375	XCL1_seq.4143.74
seq.4144.13	MCP-4	C-C motif chemokine 13	Q99616	6357	CCL13
seq.4145.58	Neurotrophin-3	Neurotrophin-3	P20783	4908	NTF3
seq.4146.58	Neurotrophin-5	Neurotrophin-4	P34130	4909	NTF4
seq.4148.49	PAPP-A	Pappalysin-1	Q13219	5069	PAPPA
seq.4149.8	PDGF-BB	Platelet-derived growth factor subunit B	P01127	5155	PDGFB
seq.4150.75	Plasmin	Plasmin	P00747	5340	PLG_seq.4150.75
seq.4151.6	Plasminogen	Plasminogen	P00747	5340	PLG_seq.4151.6
seq.4152.58	Prekallikrein	Plasma kallikrein	P03952	3818	KLKB1
seq.4153.11	alpha-1-antichymotrypsin complex	Alpha-1-antichymotrypsin complex	P07288|P01011	354|12	KLK3|SERPINA3
seq.4154.57	P-Selectin	P-selectin	P16109	6403	SELP
seq.4155.3	Tenascin	Tenascin	P24821	3371	TNC_seq.4155.3
seq.4156.74	TGF-b2	Transforming growth factor beta-2	P61812	7042	TGFB2
seq.4157.2	Thrombin	Thrombin	P00734	2147	F2_seq.4157.2
seq.4158.54	uPA	Urokinase-type plasminogen activator	P00749	5328	PLAU
seq.4159.130	Factor H	Complement factor H	P08603	3075	CFH
seq.4160.49	MMP-2	72 kDa type IV collagenase	P08253	4313	MMP2
seq.4162.54	Transferrin	Serotransferrin	P02787	7018	TF
seq.4163.5	Histone H2A.z	Histone H2A.z	P0C0S5	3015	H2AZ1
seq.4179.57	14-3-3 protein gamma	14-3-3 protein gamma	P61981	7532	YWHAG_seq.4179.57
seq.4184.43	4EBP2	Eukaryotic translation initiation factor 4E-binding protein 2	Q13542	1979	EIF4EBP2_seq.4184.43
seq.4187.49	6-Phosphogluconate dehydrogenase	6-phosphogluconate dehydrogenase, decarboxylating	P52209	5226	PGD
seq.4188.1	Aflatoxin B1 aldehyde reductase	Aflatoxin B1 aldehyde reductase member 2	O43488	8574	AKR7A2
seq.4192.10	AK1A1	Alcohol dehydrogenase [NADP(+)]	P14550	10327	AKR1A1
seq.4194.26	AN32B	Acidic leucine-rich nuclear phosphoprotein 32 family member B	Q92688	10541	ANP32B
seq.4203.50	Cofilin-1	Cofilin-1	P23528	1072	CFL1
seq.4209.60	DRG-1	Vacuolar protein sorting-associated protein VTA1 homolog	Q9NP79	51534	VTA1
seq.4212.5	EP15R	Epidermal growth factor receptor substrate 15-like 1	Q9UBC2	58513	EPS15L1
seq.4217.49	ERAB	3-hydroxyacyl-CoA dehydrogenase type-2	Q99714	3028	HSD17B10
seq.4220.39	FER	Tyrosine-protein kinase Fer	P16591	2241	FER
seq.4224.7	HNRPQ	Heterogeneous nuclear ribonucleoprotein Q	O60506	10492	SYNCRIP
seq.4230.1	IF4G2	Eukaryotic translation initiation factor 4 gamma 2	P78344	1982	EIF4G2
seq.4232.19	IGF-I sR	Insulin-like growth factor 1 receptor	P08069	3480	IGF1R
seq.4234.8	IL-1 R4	Interleukin-1 receptor-like 1	Q01638	9173	IL1RL1
seq.4237.70	LCMT1	Leucine carboxyl methyltransferase 1	Q9UIC8	51451	LCMT1
seq.4238.4	LIN7B	Protein lin-7 homolog B	Q9HAP6	64130	LIN7B_seq.4238.4
seq.4240.31	M2-PK	Pyruvate kinase PKM	P14618	5315	PKM
seq.4245.80	MDM2	E3 ubiquitin-protein ligase Mdm2	Q00987	4193	MDM2_seq.4245.80
seq.4246.40	NCAM-L1	Neural cell adhesion molecule L1	P32004	3897	L1CAM
seq.4249.64	NDP kinase B	Nucleoside diphosphate kinase B	P22392	4831	NME2
seq.4250.23	NSF1C	NSFL1 cofactor p47	Q9UNZ2	55968	NSFL1C
seq.4254.6	NUDC3	NudC domain-containing protein 3	Q8IVD9	23386	NUDCD3
seq.4258.15	PA2G4	Proliferation-associated protein 2G4	Q9UQ80	5036	PA2G4
seq.4261.55	paraoxonase 1	Serum paraoxonase/arylesterase 1	P27169	5444	PON1
seq.4267.81	PESC	Pescadillo homolog	O00541	23481	PES1
seq.4271.75	PFD5	Prefoldin subunit 5	Q99471	5204	PFDN5
seq.4272.46	PHI	Glucose-6-phosphate isomerase	P06744	2821	GPI
seq.4276.10	prostatic binding protein	Phosphatidylethanolamine-binding protein 1	P30086	5037	PEBP1
seq.4278.14	Protein disulfide-isomerase	Protein disulfide-isomerase	P07237	5034	P4HB_seq.4278.14
seq.4280.47	PSA2	Proteasome subunit alpha type-2	P25787	5683	PSMA2
seq.4282.3	RAN	GTP-binding nuclear protein Ran	P62826	5901	RAN
seq.4284.18	RBM39	RNA-binding protein 39	Q14498	9584	RBM39
seq.4292.5	SNAA	Alpha-soluble NSF attachment protein	P54920	8775	NAPA
seq.4294.16	Sphingosine kinase 1	Sphingosine kinase 1	Q9NYA1	8877	SPHK1
seq.4297.62	Spondin-1	Spondin-1	Q9HCB6	10418	SPON1_seq.4297.62
seq.4301.58	Thymidine kinase	Thymidine kinase, cytosolic	P04183	7083	TK1
seq.4304.18	transcription factor MLR1, isoform CRA_b	Ligand-dependent nuclear receptor corepressor-like protein	Q8N3X6	254251	LCORL
seq.4306.4	Transketolase	Transketolase	P29401	7086	TKT
seq.4309.59	Triosephosphate isomerase	Triosephosphate isomerase	P60174	7167	TPI1
seq.4314.12	XTP3A	dCTP pyrophosphatase 1	Q9H773	79077	DCTPP1
seq.4318.12	PTP-1C	Tyrosine-protein phosphatase non-receptor type 6	P29350	5777	PTPN6
seq.4322.28	AMNLS	Protein amnionless	Q9BXJ7	81693	AMN
seq.4324.33	CYTT	Cystatin-SA	P09228	1470	CST2
seq.4328.2	BOC	Brother of CDO	Q9BWV1	91653	BOC
seq.4330.4	PSA	Prostate-specific antigen	P07288	354	KLK3_seq.4330.4
seq.4332.6	CLC1B	C-type lectin domain family 1 member B	Q9P126	51266	CLEC1B
seq.4336.2	SAA	Serum amyloid A-1 protein	P0DJI8	6288	SAA1_seq.4336.2
seq.4337.49	CRP	C-reactive protein	P02741	1401	CRP
seq.4342.10	sICAM-1	Intercellular adhesion molecule 1	P05362	3383	ICAM1
seq.4355.13	DAPK2	Death-associated protein kinase 2	Q9UIK4	23604	DAPK2
seq.4359.87	DYRK3	Dual specificity tyrosine-phosphorylation-regulated kinase 3	O43781	8444	DYRK3_seq.4359.87
seq.4374.45	MIC-1	Growth/differentiation factor 15	Q99988	9518	GDF15
seq.4383.97	Activin AB	Inhibin beta A chain:Inhibin beta B chain heterodimer	P08476|P09529	3624|3625	INHBA|INHBB_seq.4383.97
seq.4389.2	DHH	Desert hedgehog protein N-product	O43323	50846	DHH
seq.4392.54	FGF-12	Fibroblast growth factor 12	P61328	2257	FGF12
seq.4393.3	FGF-16	Fibroblast growth factor 16	O43320	8823	FGF16_seq.4393.3
seq.4394.71	FGF-8A	Fibroblast growth factor 8 isoform A	P55075	2253	FGF8_seq.4394.71
seq.4396.54	IFN-lambda 1	Interferon lambda-1	Q8IU54	282618	IFNL1_seq.4396.54
seq.4397.26	IFN-lambda 2	Interferon lambda-2	Q8IZJ0	282616	IFNL2
seq.4407.10	MSP	Hepatocyte growth factor-like protein	P26927	4485	MST1
seq.4413.3	SLPI	Antileukoproteinase	P03973	6590	SLPI
seq.4414.69	SP-D	Pulmonary surfactant-associated protein D	P35247	6441	SFTPD_seq.4414.69
seq.4420.7	ADAM12	Disintegrin and metalloproteinase domain-containing protein 12	O43184	8038	ADAM12
seq.4423.77	BCL2-like 1 protein	Bcl-2-like protein 1	Q07817	598	BCL2L1
seq.4428.1	CHST2	Carbohydrate sulfotransferase 2	Q9Y4C5	9435	CHST2_seq.4428.1
seq.4429.51	CHST6	Carbohydrate sulfotransferase 6	Q9GZX3	4166	CHST6
seq.4430.44	Collectin Kidney 1	Collectin-11	Q9BWP8	78989	COLEC11
seq.4435.66	ENPP7	Ectonucleotide pyrophosphatase/phosphodiesterase family member 7	Q6UWV6	339221	ENPP7
seq.4436.1	ENTP3	Ectonucleoside triphosphate diphosphohydrolase 3	O75355	956	ENTPD3
seq.4437.56	ENTP5	Ectonucleoside triphosphate diphosphohydrolase 5	O75356	957	ENTPD5
seq.4440.15	FCRL3	Fc receptor-like protein 3	Q96P31	115352	FCRL3
seq.4450.26	hnRNP A/B	Heterogeneous nuclear ribonucleoprotein A/B	Q99729	3182	HNRNPAB_seq.4450.26
seq.4452.9	LRRT1	Leucine-rich repeat transmembrane neuronal protein 1	Q86UE6	347730	LRRTM1_seq.4452.9
seq.4453.83	LRRT3	Leucine-rich repeat transmembrane neuronal protein 3	Q86VH5	347731	LRRTM3
seq.4455.89	MFGM	Lactadherin	Q08431	4240	MFGE8
seq.4459.68	PCSK7	Proprotein convertase subtilisin/kexin type 7	Q16549	9159	PCSK7
seq.4460.8	PDPK1	3-phosphoinositide-dependent protein kinase 1	O15530	5170	PDPK1
seq.4464.10	Sialoadhesin	Sialoadhesin	Q9BZZ2	6614	SIGLEC1
seq.4467.49	SPARCL1	SPARC-like protein 1	Q14515	8404	SPARCL1_seq.4467.49
seq.4468.21	SPHK2	Sphingosine kinase 2	Q9NRA0	56848	SPHK2
seq.4469.78	ST4S6	Carbohydrate sulfotransferase 15	Q7LFX5	51363	CHST15_seq.4469.78
seq.4471.50	TGM3	Protein-glutamine gamma-glutamyltransferase E	Q08188	7053	TGM3
seq.4472.5	Tropomyosin 2	Tropomyosin beta chain	P07951	7169	TPM2
seq.4474.19	Ubiquitin	Ubiquitin	P62979	6233	RPS27A_seq.4474.19
seq.4476.22	ZAP70	Tyrosine-protein kinase ZAP-70	P43403	7535	ZAP70_seq.4476.22
seq.4479.14	C1-Esterase Inhibitor	Plasma protease C1 inhibitor	P05155	710	SERPING1_seq.4479.14
seq.4480.59	C3b	Complement C3b	P01024	718	C3_seq.4480.59
seq.4481.34	C4	Complement C4	P0C0L4|P0C0L5	720|100293534	C4A|C4B_seq.4481.34
seq.4482.66	C5b, 6 Complex	Complement C5b-C6 complex	P01031|P13671	727|729	C5|C6
seq.4487.1	FGF7	Fibroblast growth factor 7	P21781	2252	FGF7_seq.4487.1
seq.4491.4	IL-5 Ra	Interleukin-5 receptor subunit alpha	Q01344	3568	IL5RA_seq.4491.4
seq.4493.92	IL-11	Interleukin-11	P20809	3589	IL11
seq.4496.60	MMP-12	Macrophage metalloelastase	P39900	4321	MMP12
seq.4498.62	NCAM-120	Neural cell adhesion molecule 1, 120 kDa isoform	P13591	4684	NCAM1_seq.4498.62
seq.4499.21	PDGF-AA	Platelet-derived growth factor subunit A	P04085	5154	PDGFA
seq.4500.50	SCGF-alpha	Stem cell growth factor-alpha	Q9Y240	6320	CLEC11A_seq.4500.50
seq.4533.76	ATS15	A disintegrin and metalloproteinase with thrombospondin motifs 15	Q8TE58	170689	ADAMTS15
seq.4534.10	BSSP4	Brain-specific serine protease 4	Q9GZN4	64063	PRSS22
seq.4535.50	BST1	ADP-ribosyl cyclase/cyclic ADP-ribose hydrolase 2	Q10588	683	BST1
seq.4540.11	CBX5	Chromobox protein homolog 5	P45973	23468	CBX5
seq.4541.49	CDON	Cell adhesion molecule-related/down-regulated by oncogenes	Q4KMG0	50937	CDON
seq.4542.24	Clusterin	Clusterin	P10909	1191	CLU
seq.4543.65	CONA1	Collagen alpha-1(XXIII) chain	Q86Y22	91522	COL23A1
seq.4544.4	CTAP-III	Connective tissue-activating peptide III	P02775	5473	PPBP_seq.4544.4
seq.4545.53	DnaJ homolog	Mitochondrial import inner membrane translocase subunit TIM14	Q96DA6	131118	DNAJC19
seq.4546.27	EMR2	Adhesion G protein-coupled receptor E2	Q9UHX3	30817	ADGRE2
seq.4547.59	FLRT1	Leucine-rich repeat transmembrane protein FLRT1	Q9NZU1	23769	FLRT1_seq.4547.59
seq.4548.4	Fucosyltransferase 3	Galactoside 3(4)-L-fucosyltransferase	P21217	2525	FUT3
seq.4549.78	FUT5	Alpha-(1,3)-fucosyltransferase 5	Q11128	2527	FUT5
seq.4551.72	GP114	Adhesion G-protein coupled receptor G5	Q8IZF4	221188	ADGRG5
seq.4553.65	HDGR2	Hepatoma-derived growth factor-related protein 2	Q7Z4V5	84717	HDGFL2
seq.4556.10	IL-34	Interleukin-34	Q6ZMJ4	146433	IL34
seq.4557.61	KIRR3	Kin of IRRE-like protein 3	Q8IZU9	84623	KIRREL3
seq.4559.64	KYNU	Kynureninase	Q16719	8942	KYNU
seq.4560.34	LCK	Tyrosine-protein kinase Lck	P06239	3932	LCK_seq.4560.34
seq.4562.1	NXPH1	Neurexophilin-1	P58417	30010	NXPH1_seq.4562.1
seq.4563.61	PLCG1	1-phosphatidylinositol 4,5-bisphosphate phosphodiesterase gamma-1	P19174	5335	PLCG1
seq.4564.2	PLXC1	Plexin-C1	O60486	10154	PLXNC1
seq.4566.24	RSPO2	R-spondin-2	Q6UXX9	340419	RSPO2_seq.4566.24
seq.4567.82	SH21A	SH2 domain-containing protein 1A	O60880	4068	SH2D1A
seq.4568.17	SLIK5	SLIT and NTRK-like protein 5	O94991	26050	SLITRK5
seq.4569.52	SORC2	VPS10 domain-containing receptor SorCS2	Q96PQ0	57537	SORCS2
seq.4588.1	PH	Pancreatic hormone	P01298	5539	PPY
seq.4594.22	PACAP-38	Pituitary adenylate cyclase-activating polypeptide 38	P18509	116	ADCYAP1_seq.4594.22
seq.4673.13	IL-6	Interleukin-6	P05231	3569	IL6_seq.4673.13
seq.4693.72	3HIDH	3-hydroxyisobutyrate dehydrogenase, mitochondrial	P31937	11112	HIBADH
seq.4696.2	FABP	Fatty acid-binding protein, heart	P05413	2170	FABP3_seq.4696.2
seq.4697.59	GM-CSF	Granulocyte-macrophage colony-stimulating factor	P04141	1437	CSF2
seq.4703.87	TNF-b	Lymphotoxin-alpha	P01374	4049	LTA
seq.4706.17	41	Protein 4.1	P11171	2035	EPB41
seq.4707.50	14-3-3 eta	14-3-3 protein eta	Q04917	7533	YWHAH_seq.4707.50
seq.4708.3	17-beta-HSD 1	Estradiol 17-beta-dehydrogenase 1	P14061	3292	HSD17B1
seq.4712.28	Apo D	Apolipoprotein D	P05090	347	APOD_seq.4712.28
seq.4717.55	IL-3	Interleukin-3	P08700	3562	IL3
seq.4718.5	PPIB	Peptidyl-prolyl cis-trans isomerase B	P23284	5479	PPIB
seq.4719.58	Protein disulfide isomerase A3	Protein disulfide-isomerase A3	P30101	2923	PDIA3_seq.4719.58
seq.4721.54	TFF3	Trefoil factor 3	Q07654	7033	TFF3_seq.4721.54
seq.4763.31	Afamin	Afamin	P43652	173	AFM_seq.4763.31
seq.4769.10	Olfactomedin-4	Olfactomedin-4	Q6UX06	10562	OLFM4
seq.4771.10	ASM3A	Acid sphingomyelinase-like phosphodiesterase 3a	Q92484	10924	SMPDL3A_seq.4771.10
seq.4775.34	Gelsolin	Gelsolin	P06396	2934	GSN_seq.4775.34
seq.4785.30	CBG	Corticosteroid-binding globulin	P08185	866	SERPINA6
seq.4801.13	PERL	Lactoperoxidase	P22079	4025	LPO
seq.4807.13	CO8A1	Collagen alpha-1(VIII) chain	P27658	1295	COL8A1
seq.4811.33	ITI heavy chain H4	Inter-alpha-trypsin inhibitor heavy chain H4	Q14624	3700	ITIH4
seq.4815.25	TXD12	Thioredoxin domain-containing protein 12	O95881	51060	TXNDC12_seq.4815.25
seq.4829.43	STRATIFIN	14-3-3 protein sigma	P31947	2810	SFN
seq.4831.4	sL-Selectin	L-Selectin	P14151	6402	SELL
seq.4832.75	TRAIL R1	Tumor necrosis factor receptor superfamily member 10A	O00220	8797	TNFRSF10A
seq.4834.61	Epithelial cell kinase	Ephrin type-A receptor 2	P29317	1969	EPHA2
seq.4840.73	G-CSF	Granulocyte colony-stimulating factor	P09919	1440	CSF3_seq.4840.73
seq.4842.62	Glypican 3	Glypican-3	P51654	2719	GPC3
seq.4851.25	IL-1a	Interleukin-1 alpha	P01583	3552	IL1A
seq.4859.6	BMPR1A	Bone morphogenetic protein receptor type-1A	P36894	657	BMPR1A
seq.4862.63	BMP RII	Bone morphogenetic protein receptor type-2	Q13873	659	BMPR2
seq.4866.59	TrkB	BDNF/NT-3 growth factors receptor	Q16620	4915	NTRK2
seq.4867.15	VEGF121	Vascular endothelial growth factor A, isoform 121	P15692	7422	VEGFA_seq.4867.15
seq.4874.3	Angiogenin	Angiogenin	P03950	283	ANG
seq.4876.32	Coagulation Factor IX	Coagulation factor IX	P00740	2158	F9_seq.4876.32
seq.4878.3	Coagulation Factor X	Coagulation Factor X	P00742	2159	F10_seq.4878.3
seq.4880.21	GDF2	Growth/differentiation factor 2	Q9UK05	2658	GDF2
seq.4883.56	Insulin	Insulin	P01308	3630	INS
seq.4886.3	MCP-3	C-C motif chemokine 7	P80098	6354	CCL7_seq.4886.3
seq.4889.82	WNT7A	Protein Wnt-7a	O00755	7476	WNT7A
seq.4890.10	ACTH	Corticotropin	P01189	5443	POMC_seq.4890.10
seq.4891.50	Glucagon	Glucagon	P01275	2641	GCG
seq.4900.8	C3a	C3a anaphylatoxin	P01024	718	C3_seq.4900.8
seq.4903.72	Calcineurin	Calcineurin	Q08209|P63098	5530|5534	PPP3CA|PPP3R1
seq.4904.7	Caspase-2	Caspase-2	P42575	835	CASP2
seq.4905.63	Coactosin-like protein	Coactosin-like protein	Q14019	23406	COTL1
seq.4906.35	Coagulation Factor V	Coagulation Factor V	P12259	2153	F5
seq.4907.56	D-dimer	D-dimer	P02671|P02675|P02679	2243|2244|2266	FGA|FGB|FGG_seq.4907.56
seq.4908.6	Endoglin	Endoglin	P17813	2022	ENG
seq.4909.68	Galectin-8	Galectin-8	O00214	3964	LGALS8
seq.4910.21	GIB	Phospholipase A2	P04054	5319	PLA2G1B
seq.4911.49	Glutathione S-transferase Pi	Glutathione S-transferase P	P09211	2950	GSTP1_seq.4911.49
seq.4912.17	GOT1	Aspartate aminotransferase, cytoplasmic	P17174	2805	GOT1
seq.4913.78	HCC-4	C-C motif chemokine 16	O15467	6360	CCL16
seq.4914.10	HCG	Human Chorionic Gonadotropin	P01215|P0DN86|P0DN87	1081|1082|94027	CGA|CGB3|CGB7
seq.4915.64	Hemoglobin	Hemoglobin	P69905|P68871	3039|3043	HBA1|HBB
seq.4916.2	IgD	Immunoglobulin D	P01880	3495|50802|3535	IGL|IGHD|IGK
seq.4917.62	Integrin aVb5	Integrin alpha-V: beta-5 complex	P06756|P18084	3685|3693	ITGAV|ITGB5
seq.4918.21	Kininogen, HMW	Kininogen-1	P01042	3827	KNG1_seq.4918.21
seq.4920.10	Lysozyme	Lysozyme C	P61626	4069	LYZ
seq.4922.13	MIP-3b	C-C motif chemokine 19	Q99731	6363	CCL19
seq.4923.79	MIS	Muellerian-inhibiting factor	P03971	268	AMH
seq.4924.32	MMP-1	Interstitial collagenase	P03956	4312	MMP1
seq.4925.54	MMP-13	Collagenase 3	P45452	4322	MMP13
seq.4929.55	SHBG	Sex hormone-binding globulin	P04278	6462	SHBG_seq.4929.55
seq.4930.21	Stanniocalcin-1	Stanniocalcin-1	P52823	6781	STC1
seq.4931.59	TF	Tissue Factor	P13726	2152	F3
seq.4956.2	EPI	Epiregulin	O14944	2069	EREG
seq.4959.2	AGR2	Anterior gradient protein 2 homolog	O95994	10551	AGR2
seq.4960.72	annexin I	Annexin A1	P04083	301	ANXA1
seq.4961.17	annexin II	Annexin A2	P07355	302	ANXA2_seq.4961.17
seq.4962.52	ARMEL	Cerebral dopamine neurotrophic factor	Q49AH0	441549	CDNF_seq.4962.52
seq.4963.19	ARP19	cAMP-regulated phosphoprotein 19	P56211	10776	ARPP19
seq.4964.67	ARTS1	Endoplasmic reticulum aminopeptidase 1	Q9NZ08	51752	ERAP1
seq.4965.27	ATP synthase beta chain	ATP synthase subunit beta, mitochondrial	P06576	506	ATP5F1B
seq.4967.1	C1QBP	Complement component 1 Q subcomponent-binding protein, mitochondrial	Q07021	708	C1QBP
seq.4968.50	CAPG	Macrophage-capping protein	P40121	822	CAPG
seq.4969.2	Carbonic anhydrase I	Carbonic anhydrase 1	P00915	759	CA1
seq.4970.55	carbonic anhydrase II	Carbonic anhydrase 2	P00918	760	CA2
seq.4971.1	CATZ	Cathepsin Z	Q9UBR2	1522	CTSZ
seq.4973.18	cIAP-2	Baculoviral IAP repeat-containing protein 3	Q13489	330	BIRC3
seq.4976.57	CRK	Adapter molecule crk	P46108	1398	CRK
seq.4978.54	DBNL	Drebrin-like protein	Q9UJU6	28988	DBNL_seq.4978.54
seq.4979.34	DERM	Dermatopontin	Q07507	1805	DPT
seq.4981.6	DSC3	Desmocollin-3	Q14574	1825	DSC3
seq.4982.54	Elafin	Elafin	P19957	5266	PI3
seq.4983.6	ERP29	Endoplasmic reticulum resident protein 29	P30040	10961	ERP29_seq.4983.6
seq.4984.83	Esterase D	S-formylglutathione hydrolase	P10768	2098	ESD
seq.4985.11	FABPE	Fatty acid-binding protein, epidermal	Q01469	2171	FABP5
seq.4986.59	FAK1	Focal adhesion kinase 1	Q05397	5747	PTK2
seq.4987.17	FCAR	Immunoglobulin alpha Fc receptor	P24071	2204	FCAR
seq.4988.49	FGFR4	Fibroblast growth factor receptor 4	P22455	2264	FGFR4
seq.4989.7	Fibrinogen g-chain dimer	Fibrinogen gamma chain	P02679	2266	FGG
seq.4990.87	GP1BA	Platelet glycoprotein Ib alpha chain	P07359	2811	GP1BA
seq.4991.12	GPC5	Glypican-5	P78333	2262	GPC5
seq.4992.49	GRN	Granulins	P28799	2896	GRN
seq.4993.16	GSTA3	Glutathione S-transferase A3	Q16772	2940	GSTA3
seq.4995.16	HPG-	15-hydroxyprostaglandin dehydrogenase [NAD(+)]	P15428	3248	HPGD
seq.4996.66	HRG	Histidine-rich glycoprotein	P04196	3273	HRG
seq.4997.19	IF4A3	Eukaryotic initiation factor 4A-III	P38919	9775	EIF4A3
seq.5000.52	LG3BP	Galectin-3-binding protein	Q08380	3959	LGALS3BP
seq.5001.6	Mammaglobin 2	Mammaglobin-B	O75556	4246	SCGB2A1_seq.5001.6
seq.5002.76	MMP-14	Matrix metalloproteinase-14	P50281	4323	MMP14
seq.5004.69	MK11	Mitogen-activated protein kinase 11	Q15759	5600	MAPK11
seq.5005.4	MK12	Mitogen-activated protein kinase 12	P53778	6300	MAPK12
seq.5006.71	MK13	Mitogen-activated protein kinase 13	O15264	5603	MAPK13
seq.5007.1	MAPK14	Mitogen-activated protein kinase 14	Q16539	1432	MAPK14
seq.5008.51	Mn SOD	Superoxide dismutase [Mn], mitochondrial	P04179	6648	SOD2
seq.5009.11	Moesin	Moesin	P26038	4478	MSN
seq.5011.11	PBEF	Nicotinamide phosphoribosyltransferase	P43490	10135	NAMPT
seq.5012.67	Myokinase, human	Adenylate kinase isoenzyme 1	P00568	203	AK1
seq.5013.2	NCC27	Chloride intracellular channel protein 1	O00299	1192	CLIC1
seq.5014.49	NCK1	Cytoplasmic protein NCK1	P16333	4690	NCK1
seq.5015.15	PAFAH	Platelet-activating factor acetylhydrolase	Q13093	7941	PLA2G7
seq.5017.19	Peroxiredoxin-5	Peroxiredoxin-5, mitochondrial	P30044	25824	PRDX5
seq.5018.68	Peroxiredoxin-6	Peroxiredoxin-6	P30041	9588	PRDX6
seq.5019.16	PGP9.5	Ubiquitin carboxyl-terminal hydrolase isozyme L1	P09936	7345	UCHL1
seq.5020.50	phosphoglycerate kinase 1	Phosphoglycerate kinase 1	P00558	5230	PGK1
seq.5021.13	PPase	Inorganic pyrophosphatase	Q15181	5464	PPA1
seq.5023.23	PUR8	Adenylosuccinate lyase	P30566	158	ADSL
seq.5024.67	Rb	Retinoblastoma-associated protein	P06400	5925	RB1
seq.5026.66	RS3	40S ribosomal protein S3	P23396	6188	RPS3
seq.5028.59	sCD163	Scavenger receptor cysteine-rich type 1 protein M130	Q86VB7	9332	CD163
seq.5029.3	SEPR	Prolyl endopeptidase FAP	Q12884	2191	FAP
seq.5030.52	SIRT2	NAD-dependent protein deacetylase sirtuin-2	Q8IXJ6	22933	SIRT2_seq.5030.52
seq.5031.10	SPTA2	Spectrin alpha chain, non-erythrocytic 1	Q13813	6709	SPTAN1
seq.5032.64	SSRP1	FACT complex subunit SSRP1	Q08945	6749	SSRP1
seq.5033.27	Tropomyosin 1 alpha chain	Tropomyosin alpha-1 chain	P09493	7168	TPM1
seq.5034.79	Trypsin 2	Trypsin-2	P07478	5645	PRSS2
seq.5035.7	TS	Thymidylate synthase	P04818	7298	TYMS
seq.5036.50	TSG-6	Tumor necrosis factor-inducible gene 6 protein	P98066	7130	TNFAIP6
seq.5060.62	B7-H1	Programmed cell death 1 ligand 1	Q9NZQ7	29126	CD274
seq.5061.27	B7-H2	ICOS ligand	O75144	23308	ICOSLG_seq.5061.27
seq.5062.60	CD226	CD226 antigen	Q15762	10666	CD226_seq.5062.60
seq.5063.12	CD244	Natural killer cell receptor 2B4	Q9BZW8	51744	CD244
seq.5065.8	CD83	CD83 antigen	Q01151	9308	CD83
seq.5066.134	CLM6	CMRF35-like molecule 6	Q08708	10871	CD300C_seq.5066.134
seq.5069.9	DAF	Complement decay-accelerating factor	P08174	1604	CD55
seq.5070.76	DcR3	Tumor necrosis factor receptor superfamily member 6B	O95407	8771	TNFRSF6B
seq.5076.53	EPHAA	Ephrin type-A receptor 10	Q5JZY3	284656	EPHA10_seq.5076.53
seq.5078.82	EphB6	Ephrin type-B receptor 6	O15197	2051	EPHB6_seq.5078.82
seq.5080.131	GPNMB:ECD	Transmembrane glycoprotein NMB:Extracellular domain	Q14956	10457	GPNMB_seq.5080.131
seq.5082.51	IL-1 sR9	X-linked interleukin-1 receptor accessory protein-like 2	Q9NP60	26280	IL1RAPL2
seq.5084.154	IL-17B R	Interleukin-17 receptor B	Q9NRM6	55540	IL17RB_seq.5084.154
seq.5085.18	IL-20 Ra	Interleukin-20 receptor subunit alpha	Q9UHF4	53832	IL20RA
seq.5087.5	IL-22BP	Interleukin-22 receptor subunit alpha-2	Q969J5	116379	IL22RA2_seq.5087.5
seq.5088.175	IL-23 R	Interleukin-23 receptor	Q5VWK5	149233	IL23R
seq.5089.11	IL-7 Ra	Interleukin-7 receptor subunit alpha	P16871	3575	IL7R
seq.5090.49	ILT-2	Leukocyte immunoglobulin-like receptor subfamily B member 1	Q8NHL6	10859	LILRB1
seq.5091.28	ILT-4	Leukocyte immunoglobulin-like receptor subfamily B member 2	Q8N423	10288	LILRB2_seq.5091.28
seq.5092.51	JAG1:ECD	Protein jagged-1:Extracellular domain	P78504	182	JAG1_seq.5092.51
seq.5093.47	JAG2	Protein jagged-2	Q9Y219	3714	JAG2
seq.5094.62	JAML1	Junctional adhesion molecule-like	Q86YT9	120425	JAML_seq.5094.62
seq.5095.21	KI2L4	Killer cell immunoglobulin-like receptor 2DL4	Q99706	3805	KIR2DL4_seq.5095.21
seq.5096.51	KI3L2	Killer cell immunoglobulin-like receptor 3DL2	P43630	3812	KIR3DL2
seq.5097.14	KI3S1	Killer cell immunoglobulin-like receptor 3DS1	Q14943	3813	KIR3DS1
seq.5098.79	KLRF1	Killer cell lectin-like receptor subfamily F member 1	Q9NZS2	51348	KLRF1_seq.5098.79
seq.5099.14	LAG-3	Lymphocyte activation gene 3 protein	P18627	3902	LAG3_seq.5099.14
seq.5100.53	LIMP II	Lysosome membrane protein 2	Q14108	950	SCARB2
seq.5102.55	MICB	MHC class I polypeptide-related sequence B	Q29980	4277	MICB_seq.5102.55
seq.5103.30	MO2R1:ECD	Cell surface glycoprotein CD200 receptor 1:Isoform 4, Extracellular Domain	Q8TD46	131450	CD200R1_seq.5103.30
seq.5104.57	NKp46	Natural cytotoxicity triggering receptor 1	O76036	9437	NCR1_seq.5104.57
seq.5105.2	Nogo Receptor	Reticulon-4 receptor	Q9BZR6	65078	RTN4R
seq.5106.52	NOTC2	Neurogenic locus notch homolog protein 2	Q04721	4853	NOTCH2_seq.5106.52
seq.5107.7	Notch 1	Neurogenic locus notch homolog protein 1	P46531	4851	NOTCH1
seq.5108.72	Notch-3	Neurogenic locus notch homolog protein 3	Q9UM47	4854	NOTCH3
seq.5109.24	Nr-CAM	Neuronal cell adhesion molecule	Q92823	4897	NRCAM
seq.5110.84	NRX1B	Neurexin-1-beta	P58400	9378	NRXN1_seq.5110.84
seq.5111.15	NRX3B	Neurexin-3-beta	Q9HDB5	9369	NRXN3_seq.5111.15
seq.5112.73	OX2G	OX-2 membrane glycoprotein	P41217	4345	CD200
seq.5114.65	Prolactin Receptor	Prolactin receptor	P16471	5618	PRLR_seq.5114.65
seq.5115.31	RELT	Tumor necrosis factor receptor superfamily member 19L	Q969Z4	84957	RELT_seq.5115.31
seq.5116.62	ROBO2	Roundabout homolog 2	Q9HCK4	6092	ROBO2_seq.5116.62
seq.5117.14	ROBO3	Roundabout homolog 3	Q96MS0	64221	ROBO3
seq.5121.3	SEM6B	Semaphorin-6B	Q9H3T3	10501	SEMA6B
seq.5122.92	Semaphorin-6A	Semaphorin-6A	Q9H2E6	57556	SEMA6A_seq.5122.92
seq.5124.62	sICAM-5	Intercellular adhesion molecule 5	Q9UMF0	7087	ICAM5_seq.5124.62
seq.5124.69	sICAM-5	Intercellular adhesion molecule 5	Q9UMF0	7087	ICAM5_seq.5124.69
seq.5125.6	SIG14	Sialic acid-binding Ig-like lectin 14	Q08ET2	100049587	SIGLEC14_seq.5125.6
seq.5128.53	SLAF6	SLAM family member 6	Q96DU3	114836	SLAMF6
seq.5129.12	SREC-I	Scavenger receptor class F member 1	Q14162	8578	SCARF1
seq.5131.15	TAJ	Tumor necrosis factor receptor superfamily member 19	Q9NS68	55504	TNFRSF19
seq.5132.71	TCCR	Interleukin-27 receptor subunit alpha	Q6UWB1	9466	IL27RA
seq.5133.17	TGF-b R II	TGF-beta receptor type-2	P37173	7048	TGFBR2
seq.5134.52	TIMD3	Hepatitis A virus cellular receptor 2	Q8TDQ0	84868	HAVCR2_seq.5134.52
seq.5138.50	TWEAKR	Tumor necrosis factor receptor superfamily member 12A	Q9NP84	51330	TNFRSF12A
seq.5139.32	UNC5H3	Netrin receptor UNC5C	O95185	8633	UNC5C
seq.5140.56	UNC5H4	Netrin receptor UNC5D	Q6UXZ4	137970	UNC5D_seq.5140.56
seq.5178.5	PDE7A	High affinity cAMP-specific 3',5'-cyclic phosphodiesterase 7A	Q13946	5150	PDE7A
seq.5183.53	AMPK a1b1g1	AMP Kinase (alpha1beta1gamma1)	Q13131|Q9Y478|P54619	5562|5564|5571	PRKAA1|PRKAB1|PRKAG1
seq.5193.51	K-ras	GTPase KRas	P01116	3845	KRAS_seq.5193.51
seq.5196.7	NMT1	Glycylpeptide N-tetradecanoyltransferase 1	P30419	4836	NMT1_seq.5196.7
seq.5201.50	PDE9A	High affinity cGMP-specific 3',5'-cyclic phosphodiesterase 9A	O76083	5152	PDE9A
seq.5202.4	PPID	Peptidyl-prolyl cis-trans isomerase D	Q08752	5481	PPID
seq.5204.13	PSME3	Proteasome activator complex subunit 3	P61289	10197	PSME3
seq.5223.59	GCKR	Glucokinase regulatory protein	Q14397	2646	GCKR
seq.5224.20	CSK21	Casein kinase II subunit alpha	P68400	1457	CSNK2A1_seq.5224.20
seq.5225.50	CK2-A1:B	Casein kinase II 2-alpha:2-beta heterotetramer	P68400|P67870	1457|1460	CSNK2A1|CSNK2B
seq.5226.36	CK2-A2:B	Casein kinase II 2-alpha':2-beta heterotetramer	P19784|P67870	1459|1460	CSNK2A2|CSNK2B
seq.5227.60	PDK1	[Pyruvate dehydrogenase (acetyl-transferring)] kinase isozyme 1, mitochondrial	Q15118	5163	PDK1
seq.5228.25	KIF23	Kinesin-like protein KIF23	Q02241	9493	KIF23
seq.5229.90	IMDH1	Inosine-5'-monophosphate dehydrogenase 1	P20839	3614	IMPDH1
seq.5230.99	HMGR	3-hydroxy-3-methylglutaryl-coenzyme A reductase	P04035	3156	HMGCR
seq.5231.79	PCSK9	Proprotein convertase subtilisin/kexin type 9	Q8NBP7	255738	PCSK9_seq.5231.79
seq.5236.2	NR1D1	Nuclear receptor subfamily 1 group D member 1	P20393	9572	NR1D1
seq.5238.26	PPIE	Peptidyl-prolyl cis-trans isomerase E	Q9UNP9	10450	PPIE
seq.5242.37	MP2K4	Dual specificity mitogen-activated protein kinase kinase 4	P45985	6416	MAP2K4
seq.5245.40	AMPK a2b2g1	AMP Kinase (alpha2beta2gamma1)	P54646|O43741|P54619	5563|5565|5571	PRKAA2|PRKAB2|PRKAG1
seq.5246.64	cGMP-stimulated PDE	cGMP-dependent 3',5'-cyclic phosphodiesterase	O00408	5138	PDE2A
seq.5248.68	Cyclophilin F	Peptidyl-prolyl cis-trans isomerase F, mitochondrial	P30405	10105	PPIF_seq.5248.68
seq.5249.31	DRAK2	Serine/threonine-protein kinase 17B	O94768	9262	STK17B_seq.5249.31
seq.5250.53	IMDH2	Inosine-5'-monophosphate dehydrogenase 2	P12268	3615	IMPDH2
seq.5252.33	PDE11	Dual 3',5'-cyclic-AMP and -GMP phosphodiesterase 11A	Q9HCR9	50940	PDE11A
seq.5253.1	PDE1A	Calcium/calmodulin-dependent 3',5'-cyclic nucleotide phosphodiesterase 1A	P54750	5136	PDE1A
seq.5254.69	PDE3A	cGMP-inhibited 3',5'-cyclic phosphodiesterase A	Q14432	5139	PDE3A
seq.5255.22	PDE4D	cAMP-specific 3',5'-cyclic phosphodiesterase 4D	Q08499	5144	PDE4D
seq.5256.86	PDE5A	cGMP-specific 3',5'-cyclic phosphodiesterase	O76074	8654	PDE5A_seq.5256.86
seq.5259.2	TAK1-TAB1	Mitogen-activated protein kinase kinase kinase 7:TGF-beta-activated kinase 1 and MAP3K7-binding protein 1 fusion	O43318|Q15750	6885|10454	MAP3K7|TAB1
seq.5260.80	TYK2	Non-receptor tyrosine-protein kinase TYK2	P29597	7297	TYK2
seq.5261.13	ABL2	Abelson tyrosine-protein kinase 2	P42684	27	ABL2_seq.5261.13
seq.5262.57	BCAR3:SH2	Breast cancer anti-estrogen resistance protein 3:Src Homology domain	O75815	8412	BCAR3_seq.5262.57
seq.5264.65	calreticulin	Calreticulin	P27797	811	CALR
seq.5265.12	GRB2-related adapter protein 2	GRB2-related adapter protein 2	O75791	9402	GRAP2_seq.5265.12
seq.5268.49	MMP-16	Matrix metalloproteinase-16	P51512	4325	MMP16_seq.5268.49
seq.5272.55	SHC1:SH2	SHC-transforming protein 1:Src Homology domain	P29353	6464	SHC1_seq.5272.55
seq.5275.28	VAV	Proto-oncogene vav	P15498	7409	VAV1
seq.5280.68	GHC2	Mitochondrial glutamate carrier 2	Q9H1K4	83733	SLC25A18
seq.5301.7	Eotaxin	Eotaxin	P51671	6356	CCL11
seq.5307.12	Coagulation Factor IXab	Coagulation factor IXab	P00740	2158	F9_seq.5307.12
seq.5312.49	Apo E2	Apolipoprotein E (isoform E2)	P02649	348	APOE_seq.5312.49
seq.5315.22	Troponin T	Troponin T, cardiac muscle	P45379	7139	TNNT2
seq.5316.54	Prothrombin	Prothrombin	P00734	2147	F2_seq.5316.54
seq.5335.73	annexin VI	Annexin A6	P08133	309	ANXA6
seq.5337.64	B7-2	T-lymphocyte activation antigen CD86	P42081	942	CD86_seq.5337.64
seq.5339.49	calgranulin B	Protein S100-A9	P06702	6280	S100A9_seq.5339.49
seq.5340.24	Caspase-10:region 1	Caspase-10:region 1	Q92851	843	CASP10_seq.5340.24
seq.5343.74	CBPE	Carboxypeptidase E	P16870	1363	CPE_seq.5343.74
seq.5345.51	CKAP2	Cytoskeleton-associated protein 2	Q8WWK9	26586	CKAP2
seq.5346.24	CPNE1:C2, 1 and 2	Copine-1:Ca2+-dependent membrane-targeting module domains 1 and 2	Q99829	8904	CPNE1_seq.5346.24
seq.5347.59	Cyclin B1	G2/mitotic-specific cyclin-B1	P14635	891	CCNB1
seq.5349.69	DLL1	Delta-like protein 1	O00548	28514	DLL1_seq.5349.69
seq.5350.14	GPC6	Glypican-6	Q9Y625	10082	GPC6
seq.5351.52	hnRNP A2/B1	Heterogeneous nuclear ribonucleoproteins A2/B1	P22626	3181	HNRNPA2B1
seq.5352.11	HVEM	Tumor necrosis factor receptor superfamily member 14	Q92956	8764	TNFRSF14_seq.5352.11
seq.5353.89	IL-1Ra	Interleukin-1 receptor antagonist protein	P18510	3557	IL1RN
seq.5354.11	Keratin 18	Keratin, type I cytoskeletal 18	P05783	3875	KRT18
seq.5355.69	LIGHT	Tumor necrosis factor ligand superfamily member 14	O43557	8740	TNFSF14_seq.5355.69
seq.5356.2	MIF	Macrophage migration inhibitory factor	P14174	4282	MIF_seq.5356.2
seq.5357.60	NLGNX	Neuroligin-4, X-linked	Q8N0W4	57502	NLGN4X
seq.5358.3	OMD	Osteomodulin	Q99983	4958	OMD_seq.5358.3
seq.5359.65	PIM1	Serine/threonine-protein kinase pim-1	P11309	5292	PIM1
seq.5360.9	PKB beta	RAC-beta serine/threonine-protein kinase	P31751	208	AKT2_seq.5360.9
seq.5363.51	Semaphorin 3E	Semaphorin-3E	O15041	9723	SEMA3E_seq.5363.51
seq.5364.7	SET	Protein SET	Q01105	6418	SET
seq.5383.14	BAFF Receptor	Tumor necrosis factor receptor superfamily member 13C	Q96RJ3	115650	TNFRSF13C
seq.5384.67	BRF-1	Transcription factor IIIB 90 kDa subunit	Q92994	2972	BRF1_seq.5384.67
seq.5392.73	Fas, soluble	Tumor necrosis factor receptor superfamily member 6	P25445	355	FAS_seq.5392.73
seq.5400.52	sLeptin R	Leptin receptor, soluble	P48357	3953	LEPR
seq.5404.53	DR6	Tumor necrosis factor receptor superfamily member 21	O75509	27242	TNFRSF21_seq.5404.53
seq.5410.53	CAD15:ECD	Cadherin-15:Extracellular domain	P55291	1013	CDH15_seq.5410.53
seq.5412.53	CD27	CD27 antigen	P26842	939	CD27
seq.5424.55	RANK	Tumor necrosis factor receptor superfamily member 11A	Q9Y6Q6	8792	TNFRSF11A
seq.5430.66	SHPS1	Tyrosine-protein phosphatase non-receptor type substrate 1	P78324	140885	SIRPA_seq.5430.66
seq.5437.63	FABP	Fatty acid-binding protein, heart	P05413	2170	FABP3_seq.5437.63
seq.5440.26	Troponin I, skeletal, fast twitch	Troponin I, fast skeletal muscle	P48788	7136	TNNI2
seq.5441.67	Troponin I	Troponin I, cardiac muscle	P19429	7137	TNNI3_seq.5441.67
seq.5443.62	ANP	Atrial natriuretic factor	P01160	4878	NPPA
seq.5451.1	ALCAM	CD166 antigen	Q13740	214	ALCAM
seq.5452.71	ASGR1	Asialoglycoprotein receptor 1	P07306	432	ASGR1
seq.5456.59	CNDP1	Beta-Ala-His dipeptidase	Q96KN2	84735	CNDP1_seq.5456.59
seq.5457.5	COLEC12	Collectin-12	Q5KU26	81035	COLEC12_seq.5457.5
seq.5459.33	CYTN	Cystatin-SN	P01037	1469	CST1
seq.5460.60	DEAD-box protein 19B	ATP-dependent RNA helicase DDX19B	Q9UMR2	11269	DDX19B
seq.5462.62	Ficolin-3	Ficolin-3	O75636	8547	FCN3_seq.5462.62
seq.5463.22	GAS1	Growth arrest-specific protein 1	P54826	2619	GAS1
seq.5464.52	GRB2 adapter protein	Growth factor receptor-bound protein 2	P62993	2885	GRB2
seq.5465.32	H6ST1	Heparan-sulfate 6-O-sulfotransferase 1	O60243	9394	HS6ST1
seq.5467.15	HSP 90b	Heat shock protein HSP 90-beta	P08238	3326	HSP90AB1
seq.5468.67	IL-17 RC	Interleukin-17 receptor C	Q8NAC3	84818	IL17RC
seq.5475.10	PKC-B-II	Protein kinase C beta type (splice variant beta-II)	P05771	5579	PRKCB
seq.5476.66	PKC-G	Protein kinase C gamma type	P05129	5582	PRKCG
seq.5478.50	PSMA	Glutamate carboxypeptidase 2	Q04609	2346	FOLH1_seq.5478.50
seq.5480.49	RANTES	C-C motif chemokine 5	P13501	6352	CCL5_seq.5480.49
seq.5481.16	RASA1	Ras GTPase-activating protein 1	P20936	5921	RASA1
seq.5483.1	RGMA	Repulsive guidance molecule A	Q96B86	56963	RGMA
seq.5484.63	RS3A	40S ribosomal protein S3a	P61247	6189	RPS3A
seq.5486.73	sICAM-2	Intercellular adhesion molecule 2	P13598	3384	ICAM2_seq.5486.73
seq.5487.7	SLAF7	SLAM family member 7	Q9NQ25	57823	SLAMF7_seq.5487.7
seq.5488.74	SRCN1	Proto-oncogene tyrosine-protein kinase Src isoform 2	P12931	6714	SRC_seq.5488.74
seq.5489.18	Stress-induced-phosphoprotein 1	Stress-induced-phosphoprotein 1	P31948	10963	STIP1
seq.5490.53	Testican-1	Testican-1	Q08629	6695	SPOCK1_seq.5490.53
seq.5491.12	Testican-2	Testican-2	Q92563	9806	SPOCK2
seq.5493.17	WNK3	Serine/threonine-protein kinase WNK3	Q9BYP7	65267	WNK3
seq.5494.52	RUXF	Small nuclear ribonucleoprotein F	P62306	6636	SNRPF
seq.5496.49	Spondin-1	Spondin-1	Q9HCB6	10418	SPON1_seq.5496.49
seq.5508.62	Cathepsin D	Cathepsin D	P07339	1509	CTSD
seq.5509.7	EGF:ECD	Epidermal growth factor:Extracellular domain	P01133	1950	EGF_seq.5509.7
seq.5526.53	GITR	Tumor necrosis factor receptor superfamily member 18	Q9Y5U5	8784	TNFRSF18_seq.5526.53
seq.5532.53	bFGF-R	Fibroblast growth factor receptor 1	P11362	2260	FGFR1
seq.5534.49	TRAIL R2:ECD	Tumor necrosis factor receptor superfamily member 10B:Extracellular domain, TNFR-Cys domains 1-3	O14763	8795	TNFRSF10B_seq.5534.49
seq.5542.22	NRP1	Neuropilin-1	O14786	8829	NRP1_seq.5542.22
seq.5581.28	FGL1	Fibrinogen-like protein 1	Q08830	2267	FGL1
seq.5583.62	RYK	Tyrosine-protein kinase RYK	P34925	6259	RYK
seq.5584.21	Holo-TC II	Holo-Transcobalamin-2	P20062	6948	TCN2_seq.5584.21
seq.5586.66	MINP1	Multiple inositol polyphosphate phosphatase 1	Q9UNW1	9562	MINPP1
seq.5587.3	CC134	Coiled-coil domain-containing protein 134	Q9H6E4	79879	CCDC134_seq.5587.3
seq.5590.11	ZPLD1	Zona pellucida-like domain-containing protein 1	Q8TCW7	131368	ZPLD1
seq.5593.11	PDIA5	Protein disulfide-isomerase A5	Q14554	10954	PDIA5
seq.5594.87	MESD2	LDLR chaperone MESD	Q14696	23184	MESD_seq.5594.87
seq.5596.75	CD5:ECD	T-cell surface glycoprotein CD5:Extracellular domain	P06127	921	CD5_seq.5596.75
seq.5598.3	GREM2	Gremlin-2	Q9H772	64388	GREM2
seq.5599.88	PCYXL	Prenylcysteine oxidase-like	Q8NBM8	78991	PCYOX1L
seq.5601.2	PGRP-L	N-acetylmuramoyl-L-alanine amidase	Q96PD5	114770	PGLYRP2
seq.5602.62	RNS10	Inactive ribonuclease-like protein 10	Q5GAN6	338879	RNASE10
seq.5604.30	HPSE	Heparanase	Q9Y251	10855	HPSE
seq.5605.77	MFNG	Beta-1,3-N-acetylglucosaminyltransferase manic fringe	O00587	4242	MFNG
seq.5606.24	MFAP1	Microfibrillar-associated protein 1	P55081	4236	MFAP1
seq.5609.92	F19A5	Protein FAM19A5	Q7Z5A7	25817	TAFA5
seq.5610.32	CJ038	Protein FAM171A1	Q5VUB5	221061	FAM171A1
seq.5611.56	D108B	Beta-defensin 108B	Q8NET1	245911	DEFB108B
seq.5612.16	HINT2	Histidine triad nucleotide-binding protein 2, mitochondrial	Q9BX68	84681	HINT2
seq.5613.75	NTAL	Linker for activation of T-cells family member 2	Q9GZY6	7462	LAT2
seq.5614.44	CRH	Corticoliberin	P06850	1392	CRH_seq.5614.44
seq.5615.62	F172A	Protein FAM172A	Q8WUF8	83989	FAM172A
seq.5617.41	NPFF	Pro-FMRFamide-related neuropeptide FF	O15130	8620	NPFF
seq.5618.50	FAM3B	Protein FAM3B	P58499	54097	FAM3B_seq.5618.50
seq.5620.13	AMD	Peptidyl-glycine alpha-amidating monooxygenase	P19021	5066	PAM
seq.5621.64	THSD1	Thrombospondin type-1 domain-containing protein 1	Q9NS62	55901	THSD1
seq.5623.11	CLM1	CMRF35-like molecule 1	Q8TDQ1	146722	CD300LF
seq.5624.66	FOLR3	Folate receptor gamma	P41439	2352	FOLR3_seq.5624.66
seq.5626.20	CTRC	Chymotrypsin-C	Q99895	11330	CTRC
seq.5627.53	GON1	Progonadoliberin-1	P01148	2796	GNRH1
seq.5628.21	SEM3G	Semaphorin-3G	Q9NS98	56920	SEMA3G
seq.5629.58	NKG2A	NKG2-A/NKG2-B type II integral membrane protein	P26715	3821	KLRC1
seq.5630.48	CM35H	CMRF35-like molecule 8	Q9UGN4	11314	CD300A
seq.5631.83	MOTI	Promotilin	P12872	4295	MLN
seq.5632.6	CRAC1	Cartilage acidic protein 1	Q9NQ79	55118	CRTAC1
seq.5633.65	ILT-4	Leukocyte immunoglobulin-like receptor subfamily B member 2	Q8N423	10288	LILRB2_seq.5633.65
seq.5634.39	OFUT1	GDP-fucose protein O-fucosyltransferase 1	Q9H488	23509	POFUT1
seq.5635.66	TREM2	Triggering receptor expressed on myeloid cells 2	Q9NZC2	54209	TREM2_seq.5635.66
seq.5636.10	MFAP4	Microfibril-associated glycoprotein 4	P55083	4239	MFAP4
seq.5637.81	NTNG1	Netrin-G1	Q9Y2I2	22854	NTNG1
seq.5638.23	GT251	Procollagen galactosyltransferase 1	Q8NBJ5	79709	COLGALT1
seq.5639.49	NETO1	Neuropilin and tolloid-like protein 1	Q8TDF5	81832	NETO1_seq.5639.49
seq.5643.2	LCN8	Epididymal-specific lipocalin-8	Q6JVE9	138307	LCN8
seq.5644.60	RNAS4	Ribonuclease 4	P34096	6038	RNASE4
seq.5646.20	RNAS6	Ribonuclease K6	Q93091	6039	RNASE6
seq.5648.28	CTRB2	Chymotrypsinogen B2	Q6GPI1	440387	CTRB2
seq.5649.83	PSG4	Pregnancy-specific beta-1-glycoprotein 4	Q00888	5672	PSG4
seq.5650.9	PDIA6	Protein disulfide-isomerase A6	Q15084	10130	PDIA6
seq.5651.50	PSG7	Putative pregnancy-specific beta-1-glycoprotein 7	Q13046	5676	PSG7
seq.5653.23	PRS37	Probable inactive serine protease 37	A4D1T9	136242	PRSS37
seq.5654.70	TMX3	Protein disulfide-isomerase TMX3	Q96JJ7	54495	TMX3
seq.5656.53	PP11	Poly(U)-specific endoribonuclease	P21128	8909	ENDOU
seq.5657.28	SIA4A	CMP-N-acetylneuraminate-beta-galactosamide-alpha-2,3-sialyltransferase 1	Q11201	6482	ST3GAL1
seq.5658.64	coagulation factor XIII B	Coagulation factor XIII B chain	P05160	2165	F13B
seq.5659.11	TRH	Pro-Thyrotropin-releasing hormone	P20396	7200	TRH
seq.5660.51	SOD3	Extracellular superoxide dismutase [Cu-Zn]	P08294	6649	SOD3_seq.5660.51
seq.5661.15	IL-18	Interleukin-18	Q14116	3606	IL18
seq.5663.18	PF4V	Platelet factor 4 variant	P10720	5197	PF4V1
seq.5664.57	D106A	Beta-defensin 106	Q8N104	245909	DEFB106A
seq.5666.64	IL-1 sRII	Interleukin-1 receptor type 2	P27930	7850	IL1R2_seq.5666.64
seq.5667.3	SEM3B	Semaphorin-3B	Q13214	7869	SEMA3B
seq.5668.49	AGR3	Anterior gradient protein 3	Q8TD06	155465	AGR3_seq.5668.49
seq.5669.26	SIRB2	Signal-regulatory protein beta-2	Q5JXA9	284759	SIRPB2
seq.5671.1	Chymotrypsin	Chymotrypsinogen B	P17538	1504	CTRB1
seq.5675.6	Tenascin	Tenascin	P24821	3371	TNC_seq.5675.6
seq.5676.54	ASIP	Agouti-signaling protein	P42127	434	ASIP
seq.5677.15	CB066	Uncharacterized protein C2orf66	Q6UXQ4	401027	C2orf66
seq.5679.16	HBD-3	Beta-defensin 103	P81534	414325	DEFB103A
seq.5680.54	OBP2B	Odorant-binding protein 2b	Q9NPH6	29989	OBP2B
seq.5682.13	VASN	Vasorin	Q6EMK4	114990	VASN
seq.5687.5	GLU2B	Glucosidase 2 subunit beta	P14314	5589	PRKCSH
seq.5688.65	CBLN4	Cerebellin-4	Q9NTU7	140689	CBLN4
seq.5689.1	DB112	Beta-defensin 112	Q30KQ8	245915	DEFB112
seq.5690.49	TUFT1	Tuftelin	Q9NNX1	7286	TUFT1
seq.5691.2	CRLD2	Cysteine-rich secretory protein LCCL domain-containing 2	Q9H0B8	83716	CRISPLD2
seq.5692.79	TNF-a	Tumor necrosis factor	P01375	7124	TNF_seq.5692.79
seq.5693.6	REG1B	Lithostathine-1-beta	P48304	5968	REG1B_seq.5693.6
seq.5694.57	SMOC1	SPARC-related modular calcium-binding protein 1	Q9H4F8	64093	SMOC1_seq.5694.57
seq.5695.5	SPLC2	BPI fold-containing family A member 2	Q96DR5	140683	BPIFA2_seq.5695.5
seq.5698.60	Tenascin-X	Tenascin-X	P22105	7148	TNXB
seq.5699.19	CI061	Protein FAM189A2	Q15884	9413	FAM189A2_seq.5699.19
seq.5701.81	Tetranectin	Tetranectin	P05452	7123	CLEC3B
seq.5703.26	NOE1	Noelin	Q99784	10439	OLFM1
seq.5704.74	Granzyme M	Granzyme M	P51124	3004	GZMM
seq.5707.55	ELK3	ETS domain-containing protein Elk-3	P41970	2004	ELK3
seq.5708.1	LEAP2	Liver-expressed antimicrobial peptide 2	Q969E1	116842	LEAP2
seq.5713.9	IFN-lambda 3	Interferon lambda-3	Q8IZI9	282617	IFNL3
seq.5714.88	IFNA6	Interferon alpha-6	P05013	3443	IFNA6
seq.5715.4	ABHEA	Protein ABHD14A	Q9BUJ0	25864	ABHD14A
seq.5716.49	CSAG1	Putative chondrosarcoma-associated gene 1 protein	Q6PB30	158511	CSAG1
seq.5717.2	CILP	Cartilage intermediate layer protein 1	O75339	8483	CILP
seq.5719.66	CI061	Protein FAM189A2	Q15884	9413	FAM189A2_seq.5719.66
seq.5721.1	CD226	CD226 antigen	Q15762	10666	CD226_seq.5721.1
seq.5722.78	Prolylcarboxypeptidase	Lysosomal Pro-X carboxypeptidase	P42785	5547	PRCP
seq.5723.4	INSL3	Insulin-like 3	P51460	3640	INSL3
seq.5724.58	SBSN	Suprabasin	Q6UWP8	374897	SBSN
seq.5725.1	OMD	Osteomodulin	Q99983	4958	OMD_seq.5725.1
seq.5726.49	SG11A	Sperm-associated antigen 11A	Q6PDA7	10407	SPAG11A
seq.5727.35	B3GLT	Beta-1,3-glucosyltransferase	Q6Y288	145173	B3GLCT
seq.5728.60	FCRL1	Fc receptor-like protein 1	Q96LA6	115350	FCRL1
seq.5729.27	SOST	Sclerostin	Q9BQB4	50964	SOST_seq.5729.27
seq.5730.60	BRAK	C-X-C motif chemokine 14	O95715	9547	CXCL14
seq.5731.1	ISK6	Serine protease inhibitor Kazal-type 6	Q6UWN8	404203	SPINK6
seq.5733.61	IFN10	Interferon alpha-10	P01566	3446	IFNA10_seq.5733.61
seq.5734.13	nectin-4	Nectin-4	Q96NY8	81607	NECTIN4
seq.5735.54	C1GLC	C1GALT1-specific chaperone 1	Q96EU7	29071	C1GALT1C1
seq.5736.1	TRML2	Trem-like transcript 2 protein	Q5T2D2	79865	TREML2
seq.5737.61	SEM4D	Semaphorin-4D	Q92854	10507	SEMA4D
seq.5738.25	Tenascin	Tenascin	P24821	3371	TNC_seq.5738.25
seq.5739.75	KTDAP	Keratinocyte differentiation-associated protein	P60985	388533	KRTDAP
seq.5740.17	ROBO1	Roundabout homolog 1	Q9Y6N7	6091	ROBO1
seq.5741.55	ECP	Eosinophil cationic protein	P12724	6037	RNASE3_seq.5741.55
seq.5742.14	PPA6	Lysophosphatidic acid phosphatase type 6	Q9NPH0	51205	ACP6
seq.5743.82	CART	Cocaine- and amphetamine-regulated transcript protein	Q16568	9607	CARTPT
seq.5744.12	CA056	Protein MENT	Q9BUN1	54964	MENT
seq.5745.64	PI15	Peptidase inhibitor 15	O43692	51050	PI15
seq.5746.37	EFNB1	Ephrin-B1	P98172	1947	EFNB1_seq.5746.37
seq.5747.67	Osteocalcin	Osteocalcin	P02818	632	BGLAP_seq.5747.67
seq.5748.20	Acid ceramidase	Acid ceramidase	Q13510	427	ASAH1
seq.5749.53	COL	Colipase	P04118	1208	CLPS
seq.5751.14	HCCR-1	LETM1 domain-containing protein 1	Q6P1Q0	25875	LETMD1
seq.5752.63	SUSD3	Sushi domain-containing protein 3	Q96L08	203328	SUSD3
seq.5753.21	F19A1	Protein FAM19A1	Q7Z5A9	407738	TAFA1
seq.5754.76	INSL6	Insulin-like peptide INSL6	Q9Y581	11172	INSL6
seq.5755.29	GIP	Gastric inhibitory polypeptide	P09681	2695	GIP_seq.5755.29
seq.5756.66	PAPP2	Pappalysin-2	Q9BXP8	60676	PAPPA2
seq.5757.45	GNAS3	Neuroendocrine secretory protein 55	O95467	2778	GNAS
seq.5758.49	kallikrein 9	Kallikrein-9	Q9UKQ9	284366	KLK9
seq.5759.10	Ephrin-A3	Ephrin-A3	P52797	1944	EFNA3_seq.5759.10
seq.5762.35	Sperm-associated antigen 11	Sperm-associated antigen 11B	Q08648	10407	SPAG11B
seq.5763.67	HBD-4	Beta-defensin 104	Q8WTQ1	140596	DEFB104A
seq.5764.4	GALT2	Polypeptide N-acetylgalactosaminyltransferase 2	Q10471	2590	GALNT2
seq.5765.53	DB121	Beta-defensin 121	Q5J5C9	245934	DEFB121
seq.5792.8	AFP	alpha-Fetoprotein	P02771	174	AFP
seq.5798.3	BID	BH3-interacting domain death agonist	P55957	637	BID
seq.5801.72	b-NGF	beta-nerve growth factor	P01138	4803	NGF
seq.5803.24	C3d	Complement C3d fragment	P01024	718	C3_seq.5803.24
seq.5807.77	CD70	CD70 antigen	P32970	970	CD70_seq.5807.77
seq.5810.25	Cripto	Teratocarcinoma-derived growth factor 1	P13385	6997	TDGF1
seq.5813.58	Epo	Erythropoietin	P01588	2056	EPO
seq.5822.22	GDNF	Glial cell line-derived neurotrophic factor	P39905	2668	GDNF
seq.5825.49	IFN-g R1	Interferon gamma receptor 1	P15260	3459	IFNGR1
seq.5834.18	IL-9	Interleukin-9	P15248	3578	IL9
seq.5837.49	LIF sR	Leukemia inhibitory factor receptor	P42702	3977	LIFR
seq.5843.60	NG36	Histone-lysine N-methyltransferase EHMT2	Q96KQ7	10919	EHMT2
seq.5846.24	Noggin	Noggin	Q13253	9241	NOG_seq.5846.24
seq.5852.6	S100A12	Protein S100-A12	P80511	6283	S100A12
seq.5854.60	tau	Microtubule-associated protein tau	P10636	4137	MAPT
seq.5858.6	14-3-3 protein zeta/delta	14-3-3 protein zeta/delta	P63104	7534	YWHAZ
seq.5861.78	3HAO	3-hydroxyanthranilate 3,4-dioxygenase	P46952	23498	HAAO
seq.5864.10	aldolase A	Fructose-bisphosphate aldolase A	P04075	226	ALDOA
seq.5867.60	ARGI1	Arginase-1	P05089	383	ARG1
seq.5870.23	BAD	Bcl2-associated agonist of cell death	Q92934	572	BAD
seq.5879.51	Dynactin subunit 2	Dynactin subunit 2	Q13561	10540	DCTN2
seq.5882.34	EF-1-beta	Elongation factor 1-beta	P24534	1933	EEF1B2
seq.5885.55	eIF-4H	Eukaryotic translation initiation factor 4H	Q15056	7458	EIF4H
seq.5888.29	eIF-5A-1	Eukaryotic translation initiation factor 5A-1	P63241	1984	EIF5A
seq.5897.58	Gastrin-releasing peptide	Gastrin-releasing peptide	P07492	2922	GRP_seq.5897.58
seq.5900.11	HINT1	Histidine triad nucleotide-binding protein 1	P49773	3094	HINT1
seq.5903.91	HSP70 protein 8	Heat shock cognate 71 kDa protein	P11142	3312	HSPA8
seq.5909.51	Nucleoside diphosphate kinase A	Nucleoside diphosphate kinase A	P15531	4830	NME1
seq.5915.58	PEX5	Peroxisomal targeting signal 1 receptor	P50542	5830	PEX5
seq.5918.5	PSME1	Proteasome activator complex subunit 1	Q06323	5720	PSME1
seq.5927.4	WISP-3	WNT1-inducible-signaling pathway protein 3	O95389	8838	CCN6
seq.5930.54	Troponin I	Troponin I, cardiac muscle	P19429	7137	TNNI3_seq.5930.54
seq.5934.1	Ferritin	Ferritin	P02794|P02792	2495|2512	FTH1|FTL
seq.5936.53	TNF-a	Tumor necrosis factor	P01375	7124	TNF_seq.5936.53
seq.5939.42	TWEAK	Tumor necrosis factor ligand superfamily member 12	O43508	407977	TNFSF12
seq.5947.90	Tpo	Thrombopoietin	P40225	7066	THPO_seq.5947.90
seq.5954.62	PTH	Parathyroid hormone	P01270	5741	PTH_seq.5954.62
seq.5957.30	Somatostatin-28	Somatostatin-28	P61278	6750	SST
seq.5963.9	Dermokine	Dermokine	Q6E0U4	93099	DMKN_seq.5963.9
seq.5970.61	LECT2	Leukocyte cell-derived chemotaxin-2	O14960	3950	LECT2_seq.5970.61
seq.5980.55	BOLA3	BolA-like protein 3	Q53S33	388962	BOLA3
seq.5981.6	ES1	ES1 protein homolog, mitochondrial	P0DPI2	8209	GATD3
seq.5982.50	FHR1	Complement factor H-related protein 1	Q03591	3078	CFHR1_seq.5982.50
seq.5988.49	LIGHT	Tumor necrosis factor ligand superfamily member 14	O43557	8740	TNFSF14_seq.5988.49
seq.5992.50	CD8A	T-cell surface glycoprotein CD8 alpha chain	P01732	925	CD8A_seq.5992.50
seq.6003.28	NEUR1	Sialidase-1	Q99519	4758	NEU1_seq.6003.28
seq.6019.12	C1T9A	Complement C1q and tumor necrosis factor-related protein 9A	P0C862	338872	C1QTNF9_seq.6019.12
seq.6020.52	Urotensin-II	Urotensin-2	O95399	10911	UTS2
seq.6022.57	NELL2	Protein kinase C-binding protein NELL2	Q99435	4753	NELL2
seq.6024.68	CBPE	Carboxypeptidase E	P16870	1363	CPE_seq.6024.68
seq.6027.31	REL3	Relaxin-3	Q8WXF3	117579	RLN3
seq.6035.2	SIAT1	Beta-galactoside alpha-2,6-sialyltransferase 1	P15907	6480	ST6GAL1
seq.6036.78	EPHAA	Ephrin type-A receptor 10	Q5JZY3	284656	EPHA10_seq.6036.78
seq.6039.24	CRHBP	Corticotropin-releasing factor-binding protein	P24387	1393	CRHBP
seq.6042.52	Tenascin	Tenascin	P24821	3371	TNC_seq.6042.52
seq.6049.64	PTPRS	Receptor-type tyrosine-protein phosphatase S	Q13332	5802	PTPRS
seq.6054.6	NXPH3	Neurexophilin-3	O95157	11248	NXPH3
seq.6055.53	IFN-a/b R1	Interferon alpha/beta receptor 1	P17181	3454	IFNAR1_seq.6055.53
seq.6060.2	PIP	Prolactin-inducible protein	P12273	5304	PIP
seq.6064.4	TXNDC4	Endoplasmic reticulum resident protein 44	Q9BS26	23071	ERP44
seq.6069.71	SUMF2	Sulfatase-modifying factor 2	Q8NBJ7	25870	SUMF2
seq.6075.61	Hexosaminidase B	Beta-hexosaminidase subunit beta	P07686	3074	HEXB_seq.6075.61
seq.6077.63	CECR1	Adenosine deaminase CECR1	Q9NZK5	51816	ADA2
seq.6079.59	ACPL2	2-phosphoxylose phosphatase 1	Q8TE99	92370	PXYLP1
seq.6081.52	PCOC2	Procollagen C-endopeptidase enhancer 2	Q9UKZ9	26577	PCOLCE2
seq.6086.15	CRDL2	Chordin-like protein 2	Q6WN34	25884	CHRDL2
seq.6103.70	FCRL5	Fc receptor-like protein 5	Q96RD9	83416	FCRL5
seq.6104.1	FGRL1	Fibroblast growth factor receptor-like 1	Q8N441	53834	FGFRL1_seq.6104.1
seq.6107.3	ELA1	Chymotrypsin-like elastase family member 1	Q9UNI1	1990	CELA1
seq.6113.31	Endothelin 3	Endothelin-3	P14138	1908	EDN3_seq.6113.31
seq.6117.4	HSP 70	Heat shock 70 kDa protein 1A	P0DMV8	3303	HSPA1A_seq.6117.4
seq.6119.14	MAMC2	MAM domain-containing protein 2	Q7Z304	256691	MAMDC2
seq.6123.69	p53	Cellular tumor antigen p53	P04637	7157	TP53_seq.6123.69
seq.6151.18	MP2K3	Dual specificity mitogen-activated protein kinase kinase 3	P46734	5606	MAP2K3
seq.6168.11	p53 R175H	Cellular tumor antigen p53 R175H mutant	P04637	7157	TP53_seq.6168.11
seq.6172.7	PolyUbiquitin K63	PolyUbiquitin K63-linked	P0CG48	7316	UBC_seq.6172.7
seq.6207.10	prosaposin	Prosaposin	P07602	5660	PSAP
seq.6209.2	ABP1	Amiloride-sensitive amine oxidase [copper-containing]	P19801	26	AOC1_seq.6209.2
seq.6210.100	IFNA5	Interferon alpha-5	P01569	3442	IFNA5
seq.6213.10	CGB2	Choriogonadotropin subunit beta variant 2	Q6NT52	114336	CGB2
seq.6214.84	IFNA8	Interferon alpha-8	P32881	3445	IFNA8
seq.6217.23	QSCN6	Sulfhydryl oxidase 1	O00391	5768	QSOX1
seq.6219.14	PDZ11	PDZ domain-containing protein 11	Q5EBL8	51248	PDZD11
seq.6221.1	ADPGK	ADP-dependent glucokinase	Q9BRR6	83440	ADPGK
seq.6223.5	GUC2B	Guanylate cyclase activator 2B	Q16661	2981	GUCA2B
seq.6225.3	Prostasin	Prostasin	Q16651	5652	PRSS8_seq.6225.3
seq.6226.69	EFHA1	Calcium uptake protein 2, mitochondrial	Q8IYU8	221154	MICU2
seq.6227.1	kallikrein 10	Kallikrein-10	O43240	5655	KLK10
seq.6228.58	sperm acrosome associated 1	Sperm acrosome membrane-associated protein 1	Q9HBV2	81833	SPACA1
seq.6229.13	CSH	Chorionic somatomammotropin hormone	P0DML2|P0DML3	1442|1442	CSH1|CSH2_seq.6229.13
seq.6230.56	CER1	Cerberus	O95813	9350	CER1
seq.6231.46	STC2	Stanniocalcin-2	O76061	8614	STC2
seq.6232.54	B7-2	T-lymphocyte activation antigen CD86	P42081	942	CD86_seq.6232.54
seq.6234.74	VITRN	Vitrin	Q6UXI7	5212	VIT_seq.6234.74
seq.6236.51	CTHR1	Collagen triple helix repeat-containing protein 1	Q96CG8	115908	CTHRC1_seq.6236.51
seq.6237.11	FGRL1	Fibroblast growth factor receptor-like 1	Q8N441	53834	FGFRL1_seq.6237.11
seq.6238.55	PSG8	Pregnancy-specific beta-1-glycoprotein 8	Q9UQ74	440533	PSG8
seq.6240.70	RSPO1	R-spondin-1	Q2MKA7	284654	RSPO1_seq.6240.70
seq.6245.4	Nectin-2	Nectin-2	Q92692	5819	NECTIN2
seq.6247.9	SIRB1	Signal-regulatory protein beta-1	O00241	10326	SIRPB1
seq.6248.68	Fas, soluble	Tumor necrosis factor receptor superfamily member 6	P25445	355	FAS_seq.6248.68
seq.6252.62	Secretoglobin family 3A member 1	Secretoglobin family 3A member 1	Q96QR1	92304	SCGB3A1
seq.6255.74	CPXM1	Probable carboxypeptidase X1	Q96SM3	56265	CPXM1
seq.6256.9	LY66C	Lymphocyte antigen 6 complex locus protein G6c	O95867	80740	LY6G6C
seq.6257.56	CGRE1	Cell growth regulator with EF hand domain protein 1	Q99674	10669	CGREF1
seq.6259.60	Tenascin	Tenascin	P24821	3371	TNC_seq.6259.60
seq.6260.14	Tenascin	Tenascin	P24821	3371	TNC_seq.6260.14
seq.6262.14	IL-17B R	Interleukin-17 receptor B	Q9NRM6	55540	IL17RB_seq.6262.14
seq.6263.77	PLTP	Phospholipid transfer protein	P55058	5360	PLTP_seq.6263.77
seq.6264.9	CYR61	Protein CYR61	O00622	3491	CCN1
seq.6267.51	STMN4	Stathmin-4	Q9H169	81551	STMN4
seq.6273.58	P3H1	Prolyl 3-hydroxylase 1	Q32P28	64175	P3H1
seq.6274.15	WSCD2	WSC domain-containing protein 2	Q2TBF2	9671	WSCD2
seq.6276.16	HSP 70	Heat shock 70 kDa protein 1A	P0DMV8	3303	HSPA1A_seq.6276.16
seq.6280.11	PCDH8	Protocadherin-8	O95206	5100	PCDH8
seq.6281.51	SIA4B	CMP-N-acetylneuraminate-beta-galactosamide-alpha-2,3-sialyltransferase 2	Q16842	6483	ST3GAL2
seq.6283.60	MCEM1	Mast cell-expressed membrane protein 1	Q8IX19	199675	MCEMP1
seq.6284.7	F150B	ALK and LTK ligand 2	Q6UX46	285016	ALKAL2
seq.6285.71	K0152	Malectin	Q14165	9761	MLEC
seq.6289.78	RHG36	Rho GTPase-activating protein 36	Q6ZRI8	158763	ARHGAP36
seq.6290.3	UTS2B	Urotensin-2B	Q765I0	257313	UTS2B
seq.6291.55	Alcadein-beta	Calsyntenin-3	Q9BQT9	9746	CLSTN3
seq.6294.11	BAGE2	B melanoma antigen 2	Q86Y30	85319	BAGE2
seq.6296.36	OIT3	Oncoprotein-induced transcript 3 protein	Q8WWZ8	170392	OIT3
seq.6304.8	C1QT1	Complement C1q tumor necrosis factor-related protein 1	Q9BXJ1	114897	C1QTNF1
seq.6315.58	PLBL1	Phospholipase B-like 1	Q6P4A8	79887	PLBD1
seq.6321.65	PCDGA	Protocadherin gamma-A10	Q9Y5H3	56106	PCDHGA10
seq.6324.11	DNSL2	Deoxyribonuclease-1-like 2	Q92874	1775	DNASE1L2
seq.6326.20	BMP-4	Bone morphogenetic protein 4	P12644	652	BMP4_seq.6326.20
seq.6334.9	GGT2	Inactive gamma-glutamyltranspeptidase 2	P36268	728441	GGT2
seq.6342.10	Nephronectin	Nephronectin	Q6UXI9	255743	NPNT
seq.6350.43	Apo C-II	Apolipoprotein C-II	P02655	344	APOC2
seq.6351.55	CD79B	B-cell antigen receptor complex-associated protein beta chain	P40259	974	CD79B
seq.6352.8	INSRR	Insulin receptor-related protein	P14616	3645	INSRR
seq.6354.13	HPHL1	Hephaestin-like protein 1	Q6MZM0	341208	HEPHL1
seq.6356.3	Carboxypeptidase B1	Carboxypeptidase B	P15086	1360	CPB1_seq.6356.3
seq.6357.83	ELA3B	Chymotrypsin-like elastase family member 3B	P08861	23436	CELA3B
seq.6359.50	AGO61	Protein O-linked-mannose beta-1,4-N-acetylglucosaminyltransferase 2	Q8NAT1	84892	POMGNT2
seq.6360.7	DB128	Beta-defensin 128	Q7Z7B8	245939	DEFB128
seq.6361.49	PTPRR	Receptor-type tyrosine-protein phosphatase R	Q15256	5801	PTPRR
seq.6362.6	AUGN	Augurin	Q9H1Z8	84417	ECRG4
seq.6364.7	TPSNR	Tapasin-related protein	Q9BX59	55080	TAPBPL
seq.6366.38	TXD15	Thioredoxin domain-containing protein 15	Q96J42	79770	TXNDC15
seq.6367.66	fibromodulin	fibromodulin	Q06828	2331	FMOD
seq.6368.9	CST1L	Cystatin-like 1	Q9H114	128817	CSTL1
seq.6369.82	DEAF1	Deformed epidermal autoregulatory factor 1 homolog	O75398	10522	DEAF1
seq.6371.50	ANGL7	Angiopoietin-related protein 7	O43827	10218	ANGPTL7
seq.6372.7	YBOX2	Y-box-binding protein 2	Q9Y2T7	51087	YBX2
seq.6373.54	DLK1	Protein delta homolog 1	P80370	8788	DLK1_seq.6373.54
seq.6374.7	MMP20	Matrix metalloproteinase-20	O60882	9313	MMP20_seq.6374.7
seq.6375.75	XXLT1	Xyloside xylosyltransferase 1	Q8NBI6	152002	XXYLT1
seq.6377.54	LYZL2	Lysozyme-like protein 2	Q7Z4W2	119180	LYZL2
seq.6378.2	CEI	Protein CEI	Q86SI9	153571	C5orf38
seq.6379.62	ATL2	ADAMTS-like protein 2	Q86TH1	9719	ADAMTSL2
seq.6380.23	ICT1	Peptidyl-tRNA hydrolase ICT1, mitochondrial	Q14197	3396	MRPL58
seq.6382.17	MANBA	Beta-mannosidase	O00462	4126	MANBA
seq.6383.90	TLL1	Tolloid-like protein 1	O43897	7092	TLL1
seq.6384.19	WFDC3	WAP four-disulfide core domain protein 3	Q8IUB2	140686	WFDC3
seq.6385.63	VWA1	von Willebrand factor A domain-containing protein 1	Q6PCB0	64856	VWA1
seq.6387.61	HD-5	Defensin-5	Q01523	1670	DEFA5_seq.6387.61
seq.6388.21	CC126	Coiled-coil domain-containing protein 126	Q96EE4	90693	CCDC126
seq.6390.18	NPS	Neuropeptide S	P0C0P6	594857	NPS
seq.6391.52	LIRA3	Leukocyte immunoglobulin-like receptor subfamily A member 3	Q8N6C8	11026	LILRA3
seq.6392.7	WISP-2	WNT1-inducible-signaling pathway protein 2	O76076	8839	CCN5
seq.6393.63	Endoplasmin	Endoplasmin	P14625	7184	HSP90B1
seq.6395.58	GPHA2	Glycoprotein hormone alpha-2	Q96T91	170589	GPHA2
seq.6398.12	LONM	Lon protease homolog, mitochondrial	P36776	9361	LONP1
seq.6399.52	D107A	Beta-defensin 107	Q8IZN7	245910	DEFB107A
seq.6400.33	P5I13	Tumor protein p53-inducible protein 13	Q8NBR0	90313	TP53I13
seq.6402.8	PILRA isoform FDF03-deltaTM	Paired immunoglobulin-like type 2 receptor alpha isoform FDF03-deltaTM	Q9UKJ1	29992	PILRA_seq.6402.8
seq.6404.20	C1QRF	C1q-related factor	O75973	10882	C1QL1
seq.6405.74	PSG2	Pregnancy-specific beta-1-glycoprotein 2	P11465	5670	PSG2
seq.6406.3	NMES1	Normal mucosa of esophagus-specific gene 1 protein	Q9C002	84419	NMES1
seq.6407.63	LAD1	Ladinin-1	O00515	3898	LAD1
seq.6408.2	INHBC	Inhibin beta C chain	P55103	3626	INHBC_seq.6408.2
seq.6409.57	GP116	Adhesion G protein-coupled receptor F5	Q8IZF2	221395	ADGRF5
seq.6410.26	INSL4	Early placenta insulin-like peptide	Q14641	3641	INSL4
seq.6411.58	DB135	Beta-defensin 135	Q30KP9	613209	DEFB135
seq.6413.79	LIPK	Lipase member K	Q5VXJ0	643414	LIPK
seq.6414.8	OAF	Out at first protein homolog	Q86UD1	220323	OAF
seq.6415.90	CPN2	Carboxypeptidase N subunit 2	P22792	1370	CPN2
seq.6416.8	GKN2	Gastrokine-2	Q86XP6	200504	GKN2
seq.6420.4	SDHF2	Succinate dehydrogenase assembly factor 2, mitochondrial	Q9NX18	54949	SDHAF2
seq.6421.52	IFN16	Interferon alpha-16	P05015	3449	IFNA16
seq.6423.66	C1QL2	Complement C1q-like protein 2	Q7Z5L3	165257	C1QL2_seq.6423.66
seq.6424.2	RNS13	Probable inactive ribonuclease-like protein 13	Q5GAN3	440163	RNASE13
seq.6425.87	MMP19	Matrix metalloproteinase-19	Q99542	4327	MMP19
seq.6430.36	F19A2	Protein FAM19A2	Q8N3H0	338811	TAFA2
seq.6431.68	PCYOX	Prenylcysteine oxidase 1	Q9UHG3	51449	PCYOX1
seq.6433.57	FA20A	Pseudokinase FAM20A	Q96MK3	54757	FAM20A
seq.6434.18	Amine oxidase	Retina-specific copper amine oxidase	O75106	314	AOC2
seq.6439.59	CN093	Uncharacterized protein C14orf93	Q9H972	60686	C14orf93
seq.6440.31	MFAP5	Microfibrillar-associated protein 5	Q13361	8076	MFAP5
seq.6441.62	ATS6	A disintegrin and metalloproteinase with thrombospondin motifs 6	Q9UKP5	11174	ADAMTS6
seq.6442.6	BAGE3	B melanoma antigen 3	Q86Y29	85318	BAGE3
seq.6444.15	PSG3	Pregnancy-specific beta-1-glycoprotein 3	Q16557	5671	PSG3
seq.6447.73	PTX3	Pentraxin-related protein PTX3	P26022	5806	PTX3
seq.6448.36	Sema E	Semaphorin-3C	Q99985	10512	SEMA3C
seq.6450.8	FABP6	Gastrotropin	P51161	2172	FABP6
seq.6451.64	ASPN	Asporin	Q9BXN1	54829	ASPN
seq.6453.70	LIRB4	Leukocyte immunoglobulin-like receptor subfamily B member 4	Q8NHJ6	11006	LILRB4
seq.6454.38	Rho-GDIa	Rho GDP-dissociation inhibitor 1	P52565	396	ARHGDIA
seq.6455.52	HPLN4	Hyaluronan and proteoglycan link protein 4	Q86UW8	404037	HAPLN4
seq.6456.17	PSG6	Pregnancy-specific beta-1-glycoprotein 6	Q00889	5675	PSG6
seq.6457.50	PCDG1	Protocadherin gamma-A1	Q9Y5H4	56114	PCDHGA1
seq.6458.6	RPN1:LD	Dolichyl-diphosphooligosaccharide--protein glycosyltransferase subunit 1:Lumenal domain	P04843	6184	RPN1_seq.6458.6
seq.6461.54	Apo C-III	Apolipoprotein C-III	P02656	345	APOC3
seq.6462.12	TIMP-4	Metalloproteinase inhibitor 4	Q99727	7079	TIMP4
seq.6463.59	OX26	Orexigenic neuropeptide QRFP	P83859	347148	QRFP
seq.6464.40	PVRIG	Transmembrane protein PVRIG	Q6DKI7	79037	PVRIG
seq.6467.65	KTEL1	Protein O-glucosyltransferase 1	Q8NBL1	56983	POGLUT1
seq.6468.37	TKN4	Tachykinin-4	Q86UU9	255061	TAC4
seq.6469.62	LY66D	Lymphocyte antigen 6 complex locus protein G6d	O95868	58530	LY6G6D
seq.6470.19	fibulin 1	Fibulin-1	P23142	2192	FBLN1_seq.6470.19
seq.6471.53	FHR4	Complement factor H-related protein 4	Q92496	10877	CFHR4
seq.6472.40	GP100	Melanocyte protein PMEL	P40967	6490	PMEL
seq.6473.55	PLUNC	BPI fold-containing family A member 1	Q9NP55	51297	BPIFA1
seq.6478.2	IGLO5	IgLON family member 5	A6NGN9	402665	IGLON5
seq.6480.1	CANT1	Soluble calcium-activated nucleotidase 1	Q8WVQ1	124583	CANT1
seq.6485.59	IGLL1	Immunoglobulin lambda-like polypeptide 1	P15814	3543	IGLL1
seq.6491.59	kallikrein 15	Kallikrein-15	Q9H2R5	55554	KLK15
seq.6493.9	CBPZ	Carboxypeptidase Z	Q66K79	8532	CPZ
seq.6494.60	sperm acrosome associated 5	Sperm acrosome-associated protein 5	Q96QH8	389852	SPACA5
seq.6495.14	Endothelin 1	Endothelin-1	P05305	1906	EDN1
seq.6496.60	DLK1:ECD	Protein delta homolog 1:Extracellular domain	P80370	8788	DLK1_seq.6496.60
seq.6497.10	XLRS1	Retinoschisin	O15537	6247	RS1
seq.6502.50	CRIM1:ECD	Cysteine-rich motor neuron 1 protein:Extracellular domain	Q9NZV1	51232	CRIM1_seq.6502.50
seq.6504.65	Lysyl oxidase-like protein 2	Lysyl oxidase homolog 2	Q9Y4K0	4017	LOXL2
seq.6506.54	TMEDA	Transmembrane emp24 domain-containing protein 10	P49755	10972	TMED10
seq.6507.16	NCAM2	Neural cell adhesion molecule 2	O15394	4685	NCAM2
seq.6508.68	SG1D2	Secretoglobin family 1D member 2	O95969	10647	SCGB1D2
seq.6510.56	RN128:region 1	E3 ubiquitin-protein ligase RNF128:region 1	Q8TEB7	79589	RNF128_seq.6510.56
seq.6511.17	F19A4	Protein FAM19A4	Q96LR4	151647	TAFA4
seq.6512.68	KREM1	Kremen protein 1	Q96MU8	83999	KREMEN1_seq.6512.68
seq.6517.14	BMP-3b	Growth/differentiation factor 10	P55107	2662	GDF10_seq.6517.14
seq.6518.85	ghrelin	Appetite-regulating hormone	Q9UBU3	51738	GHRL_seq.6518.85
seq.6520.87	MGP	Matrix Gla protein	P08493	4256	MGP
seq.6521.35	NPTX2	Neuronal pentraxin-2	P47972	4885	NPTX2
seq.6525.17	DUSP13	Dual specificity protein phosphatase 13 isoform A	Q6B8I1	51207	DUSP13
seq.6526.77	OBP2A	Odorant-binding protein 2a	Q9NY56	29991	OBP2A
seq.6527.1	TRIL:ECD	TLR4 interactor with leucine rich repeats:Extracellular domain	Q7L0X0	9865	TRIL_seq.6527.1
seq.6528.95	EXTL2	Exostosin-like 2	Q9UBQ6	2135	EXTL2
seq.6530.63	PROL1	Opiorphin prepropeptide	Q99935	58503	OPRPN
seq.6531.29	F162A	Protein FAM162A	Q96A26	26355	FAM162A
seq.6533.20	DNS2B	Deoxyribonuclease-2-beta	Q8WZ79	58511	DNASE2B
seq.6536.54	LAML2	Putative phospholipase B-like 2	Q8NHP8	196463	PLBD2
seq.6538.90	K2013	Uncharacterized protein KIAA2013	Q8IYS2	90231	KIAA2013
seq.6543.182	PRRP	Prolactin-releasing peptide	P81277	51052	PRLH
seq.6544.33	NELL1	Protein kinase C-binding protein NELL1	Q92832	4745	NELL1
seq.6545.58	PRIO	Major prion protein	P04156	5621	PRNP
seq.6546.41	DKK2	Dickkopf-related protein 2	Q9UBU2	27123	DKK2_seq.6546.41
seq.6547.83	TM11D	Transmembrane protease serine 11D	O60235	9407	TMPRSS11D
seq.6549.60	VTM2L	V-set and transmembrane domain-containing protein 2-like protein	Q96N03	128434	VSTM2L
seq.6550.4	ICAM4	Intercellular adhesion molecule 4	Q14773	3386	ICAM4_seq.6550.4
seq.6551.94	Vaspin	Serpin A12	Q8IW75	145264	SERPINA12
seq.6553.68	CCD19	Cilia- and flagella-associated protein 45	Q9UL16	25790	CFAP45
seq.6555.58	Stomatin-like protein 2	Stomatin-like protein 2, mitochondrial	Q9UJZ1	30968	STOML2
seq.6556.5	ENPP5	Ectonucleotide pyrophosphatase/phosphodiesterase family member 5	Q9UJA9	59084	ENPP5
seq.6557.50	LRC15	Leucine-rich repeat-containing protein 15	Q8TF66	131578	LRRC15
seq.6558.5	COL10	Collectin-10	Q9Y6Z7	10584	COLEC10
seq.6561.77	Ig K chain V-I region HK102-like	Ig Kappa chain V-I region HK102- like	P01602	28299	IGKV1-5
seq.6563.78	HSP 70	Heat shock 70 kDa protein 1A	P0DMV8	3303	HSPA1A_seq.6563.78
seq.6565.68	CDCP1	CUB domain-containing protein 1	Q9H5V8	64866	CDCP1_seq.6565.68
seq.6568.18	HECA2:ECD	HEPACAM family member 2:Isoform 2, Extracellular domain	A8MVW5	253012	HEPACAM2_seq.6568.18
seq.6570.1	CODA1	Collagen alpha-1(XIII) chain	Q5TAT6	1305	COL13A1
seq.6571.75	CQ078:N-term	Uncharacterized protein C17orf78:N-term	Q8N4C9	284099	C17orf78_seq.6571.75
seq.6572.10	LRRT4:ECD	Leucine-rich repeat transmembrane neuronal protein 4:Isoform 2, Extracellular domain	Q86VH4	80059	LRRTM4_seq.6572.10
seq.6574.11	FAIM3	Fas apoptotic inhibitory molecule 3	O60667	9214	FCMR
seq.6575.79	ATL1	ADAMTS-like protein 1	Q8N6G6	92949	ADAMTSL1_seq.6575.79
seq.6576.1	ART4	Ecto-ADP-ribosyltransferase 4	Q93070	420	ART4
seq.6577.64	LAMA4	Laminin subunit alpha-4	Q16363	3910	LAMA4
seq.6578.29	TNMD	Tenomodulin	Q9H2S6	64102	TNMD
seq.6580.29	Pregnancy zone protein	Pregnancy zone protein	P20742	5858	PZP
seq.6583.67	protein Z inhibitor	Protein Z-dependent protease inhibitor	Q9UK55	51156	SERPINA10_seq.6583.67
seq.6584.1	SRCH	Sarcoplasmic reticulum histidine-rich calcium-binding protein	P23327	3270	HRC
seq.6586.19	ADA11	Disintegrin and metalloproteinase domain-containing protein 11	O75078	4185	ADAM11
seq.6587.6	LRFN5	Leucine-rich repeat and fibronectin type-III domain-containing protein 5	Q96NI6	145581	LRFN5
seq.6590.54	Neuropilin-2	Neuropilin-2	O60462	8828	NRP2_seq.6590.54
seq.6593.5	GALT3	Polypeptide N-acetylgalactosaminyltransferase 3	Q14435	2591	GALNT3
seq.6594.64	SMDC1	SAYSvFN domain-containing protein 1	Q9NPB0	55776	SAYSD1
seq.6597.24	TM157	Membrane protein FAM174A	Q8TBP5	345757	FAM174A
seq.6599.5	APCD1	Protein APCDD1	Q8J025	147495	APCDD1
seq.6600.70	RELL2	RELT-like protein 2	Q8NC24	285613	RELL2
seq.6603.18	KALM	Anosmin-1	P23352	3730	ANOS1
seq.6604.59	CD031	Protein NDNF	Q8TB73	79625	NDNF
seq.6605.17	IGFALS	Insulin-like growth factor-binding protein complex acid labile subunit	P35858	3483	IGFALS
seq.6606.61	KISS1	Metastasis-suppressor KiSS-1	Q15726	3814	KISS1
seq.6609.22	CN37	2',3'-cyclic-nucleotide 3'-phosphodiesterase	P09543	1267	CNP
seq.6611.8	KDEL1	KDEL motif-containing protein 1	Q6UW63	79070	POGLUT2
seq.6612.90	CP079	BRICHOS domain-containing protein 5	Q6PL45	283870	BRICD5
seq.6617.12	FCRL6	Fc receptor-like protein 6	Q6DN72	343413	FCRL6
seq.6620.82	LIGO1	Leucine-rich repeat and immunoglobulin-like domain-containing nogo receptor-interacting protein 1	Q96FE5	84894	LINGO1
seq.6621.10	REL2	Prorelaxin H2	P04090	6019	RLN2
seq.6622.90	APEL	Apelin	Q9ULZ1	8862	APLN
seq.6624.94	WNT11	Protein Wnt-11	O96014	7481	WNT11
seq.6625.31	ATAD1	ATPase family AAA domain-containing protein 1	Q8NBU5	84896	ATAD1
seq.6626.81	CHSTC	Carbohydrate sulfotransferase 12	Q9NRB3	55501	CHST12
seq.6627.25	LIPR1	Inactive pancreatic lipase-related protein 1	P54315	5407	PNLIPRP1
seq.6629.3	HBD-1	Beta-defensin 1	P60022	1672	DEFB1
seq.6631.17	CO9A1	Collagen alpha-1(IX) chain	P20849	1297	COL9A1_seq.6631.17
seq.6633.43	UPK3L	Uroplakin-3b-like protein	B0FP48	100134938	UPK3BL1
seq.6641.60	PolyUbiquitin K48	PolyUbiquitin K48-linked	P0CG47	7314	UBB_seq.6641.60
seq.6645.53	Periostin	Periostin	Q15063	10631	POSTN_seq.6645.53
seq.6647.55	PolyUbiquitin K63	PolyUbiquitin K63-linked	P0CG48	7316	UBC_seq.6647.55
seq.6649.51	NET1	Netrin-1	O95631	9423	NTN1_seq.6649.51
seq.6651.74	PolyUbiquitin K48	PolyUbiquitin K48-linked	P0CG47	7314	UBB_seq.6651.74
seq.6653.58	CD47	Leukocyte surface antigen CD47	Q08722	961	CD47
seq.6706.18	PPBN	Alkaline phosphatase, placental-like	P10696	251	ALPG_seq.6706.18
seq.6713.4	LRP11	Low-density lipoprotein receptor-related protein 11	Q86VZ4	84918	LRP11_seq.6713.4
seq.6715.63	PPBN	Alkaline phosphatase, placental-like	P10696	251	ALPG_seq.6715.63
seq.6895.1	TR:CD	Transferrin receptor protein 1:Cytoplasmic domain	P02786	7037	TFRC_seq.6895.1
seq.6896.3	CA162	Transmembrane protein C1orf162	Q8NEQ5	128346	C1orf162
seq.6897.38	B3GA3	Galactosylgalactosylxylosylprotein 3-beta-glucuronosyltransferase 3	O94766	26229	B3GAT3
seq.6899.37	PHS2	Pterin-4-alpha-carbinolamine dehydratase 2	Q9H0N5	84105	PCBD2
seq.6900.30	UB2J1	Ubiquitin-conjugating enzyme E2 J1	Q9Y385	51465	UBE2J1
seq.6904.14	LRRT2	Leucine-rich repeat transmembrane neuronal protein 2	O43300	26045	LRRTM2
seq.6907.17	TMC5A	Transmembrane and coiled-coil domain-containing protein 5A	Q8N6Q1	145942	TMCO5A
seq.6909.40	MGAT2	Alpha-1,6-mannosyl-glycoprotein 2-beta-N-acetylglucosaminyltransferase	Q10469	4247	MGAT2
seq.6911.103	CLC6A	C-type lectin domain family 6 member A	Q6EIG7	93978	CLEC6A
seq.6912.6	EFHA2	Calcium uptake protein 3, mitochondrial	Q86XE3	286097	MICU3
seq.6913.189	HMG-2	High mobility group protein B2	P26583	3148	HMGB2_seq.6913.189
seq.6914.15	AMGO2	Amphoterin-induced protein 2	Q86SJ2	347902	AMIGO2_seq.6914.15
seq.6915.2	C16L2	CD164 sialomucin-like 2 protein	Q6UWJ8	388611	CD164L2
seq.6917.49	LRRC3	Leucine-rich repeat-containing protein 3	Q9BY71	81543	LRRC3
seq.6918.183	CCKN	Cholecystokinin	P06307	885	CCK
seq.6919.3	HBAZ	Hemoglobin subunit zeta	P02008	3050	HBZ
seq.6920.1	GFRAL	GDNF family receptor alpha-like	Q6UXV0	389400	GFRAL
seq.6921.24	B4GT3	Beta-1,4-galactosyltransferase 3	O60512	8703	B4GALT3
seq.6923.1	PLOD2	Procollagen-lysine,2-oxoglutarate 5-dioxygenase 2	O00469	5352	PLOD2
seq.6925.26	SNX8	Sorting nexin-8	Q9Y5X2	29886	SNX8
seq.6927.7	NDST1	Bifunctional heparan sulfate N-deacetylase/N-sulfotransferase 1	P52848	3340	NDST1
seq.6929.10	SIA8C	Sia-alpha-2,3-Gal-beta-1,4-GlcNAc-R:alpha 2,8-sialyltransferase	O43173	51046	ST8SIA3
seq.6930.95	SIA8F	Alpha-2,8-sialyltransferase 8F	P61647	338596	ST8SIA6
seq.6931.10	CTAG1A	Cancer/testis antigen 1	P78358	246100|1485	CTAG1A|CTAG1B_seq.6931.10
seq.6932.42	ITA5	Integrin alpha-5	P08648	3678	ITGA5
seq.6933.20	RM34	39S ribosomal protein L34, mitochondrial	Q9BQ48	64981	MRPL34
seq.6935.123	BAMBI:CD	BMP and activin membrane-bound inhibitor homolog:Cytoplasmic domain	Q13145	25805	BAMBI_seq.6935.123
seq.6936.7	PMEPA	Protein TMEPAI	Q969W9	56937	PMEPA1
seq.6937.251	CA043	Uncharacterized protein C1orf43	Q9BWL3	25912	C1orf43
seq.6938.21	PCDGC	Protocadherin gamma-A12	O60330	26025	PCDHGA12
seq.6940.18	JPH1	Junctophilin-1	Q9HDC5	56704	JPH1
seq.6941.11	SUMF1	Sulfatase-modifying factor 1	Q8NBK3	285362	SUMF1
seq.6947.4	SIA10	Type 2 lactosamine alpha-2,3-sialyltransferase	Q9Y274	10402	ST3GAL6
seq.6948.82	FIG4	Polyphosphoinositide phosphatase	Q92562	9896	FIG4
seq.6951.26	ASIC4	Acid-sensing ion channel 4	Q96FT7	55515	ASIC4
seq.6955.68	SNX1	Sorting nexin-1	Q13596	6642	SNX1_seq.6955.68
seq.6957.14	LIPR2	Pancreatic lipase-related protein 2	P54317	5408	PNLIPRP2_seq.6957.14
seq.6961.14	IGFL3	Insulin growth factor-like family member 3	Q6UXB1	388555	IGFL3
seq.6962.5	DRB3	HLA class II histocompatibility antigen, DR beta 3 chain	P79483	3125	HLA-DRB3
seq.6963.82	SELPL:CD	P-selectin glycoprotein ligand 1:Cytoplasmic domain	Q14242	6404	SELPLG_seq.6963.82
seq.6965.19	CNTP2	Contactin-associated protein-like 2	Q9UHC6	26047	CNTNAP2
seq.6966.144	STX1B	Syntaxin-1B	P61266	112755	STX1B
seq.6969.14	WFDC5	WAP four-disulfide core domain protein 5	Q8TCV5	149708	WFDC5
seq.6973.111	IGF-II:Pro-form	Insulin-like growth factor II:Isoform 3, Pro-form	P01344	3481	IGF2_seq.6973.111
seq.6974.6	HG2A	HLA class II histocompatibility antigen gamma chain	P04233	972	CD74_seq.6974.6
seq.6975.52	SNAPN	SNARE-associated protein Snapin	O95295	23557	SNAPIN
seq.6984.6	IGSF8	Immunoglobulin superfamily member 8	Q969P0	93185	IGSF8
seq.6986.17	HS3SB	Heparan sulfate glucosamine 3-O-sulfotransferase 3B1	Q9Y662	9953	HS3ST3B1
seq.6990.44	SDF2L	Stromal cell-derived factor 2-like protein 1	Q9HCN8	23753	SDF2L1
seq.6991.24	FUT9	Alpha-(1,3)-fucosyltransferase 9	Q9Y231	10690	FUT9
seq.6992.67	HBD	Hemoglobin subunit delta	P02042	3045	HBD
seq.6993.8	5'-Nucleotidase	5'-Nucleotidase	P21589	4907	NT5E_seq.6993.8
seq.6994.19	CC018	Uncharacterized protein C3orf18	Q9UK00	51161	C3orf18
seq.6997.32	RAB26	Ras-related protein Rab-26	Q9ULW5	25837	RAB26
seq.6998.106	HAAH	Aspartyl/asparaginyl beta-hydroxylase	Q12797	444	ASPH
seq.7002.1	MXRA8:CD	Matrix-remodeling-associated protein 8:Cytoplasmic domain	Q9BRK3	54587	MXRA8_seq.7002.1
seq.7003.4	GLT10	Polypeptide N-acetylgalactosaminyltransferase 10	Q86SR1	55568	GALNT10
seq.7006.4	COPA1	Collagen alpha-1(XXV) chain	Q9BXS0	84570	COL25A1
seq.7007.24	TRAPPC4	Trafficking protein particle complex subunit 4	Q9Y296	51399	TRAPPC4
seq.7008.13	F176C:CD	Protein eva-1 homolog C:Cytoplasmic domain	P58658	59271	EVA1C_seq.7008.13
seq.7009.6	CD72	B-cell differentiation antigen CD72	P21854	971	CD72_seq.7009.6
seq.7009.8	CD72	B-cell differentiation antigen CD72	P21854	971	CD72_seq.7009.8
seq.7011.8	KCIP4	Kv channel-interacting protein 4	Q6PIL6	80333	KCNIP4
seq.7012.35	VNN2	Vascular non-inflammatory molecule 2	O95498	8875	VNN2_seq.7012.35
seq.7015.8	LIRB5	Leukocyte immunoglobulin-like receptor subfamily B member 5	O75023	10990	LILRB5
seq.7016.12	GCNT1	Beta-1,3-galactosyl-O-glycosyl-glycoprotein beta-1,6-N-acetylglucosaminyltransferase	Q02742	2650	GCNT1
seq.7018.10	TSR3	Ribosome biogenesis protein TSR3 homolog	Q9UJK0	115939	TSR3
seq.7019.13	Semaphorin-7A	Semaphorin-7A	O75326	8482	SEMA7A
seq.7020.13	CHST5	Carbohydrate sulfotransferase 5	Q9GZS9	23563	CHST5
seq.7038.45	SIA8D	CMP-N-acetylneuraminate-poly-alpha-2,8-sialyltransferase	Q92187	7903	ST8SIA4
seq.7045.4	BNIP3	BCL2/adenovirus E1B 19 kDa protein-interacting protein 3	Q12983	664	BNIP3
seq.7046.6	CT173	Uncharacterized protein C20orf173	Q96LM9	140873	C20orf173
seq.7048.4	CEA19	Carcinoembryonic antigen-related cell adhesion molecule 19	Q7Z692	56971	CEACAM19
seq.7049.2	ADAM 23	Disintegrin and metalloproteinase domain-containing protein 23	O75077	8745	ADAM23
seq.7050.5	NEGR1	Neuronal growth regulator 1	Q7Z3B1	257194	NEGR1_seq.7050.5
seq.7054.87	CLC2D	C-type lectin domain family 2 member D	Q9UHP7	29121	CLEC2D
seq.7056.16	4F2:ECD	4F2 cell-surface antigen heavy chain:Extracellular domain	P08195	6520	SLC3A2_seq.7056.16
seq.7059.14	LIRA6	Leukocyte immunoglobulin-like receptor subfamily A member 6	Q6PI73	11025	LILRA6
seq.7060.2	ERO1A	ERO1-like protein alpha	Q96HE7	30001	ERO1A
seq.7064.2	VAMP8	Vesicle-associated membrane protein 8	Q9BV40	8673	VAMP8
seq.7065.1	G6B:ECD	Protein G6b:Isoform A, Extracellular domain	O95866	80739	MPIG6B_seq.7065.1
seq.7066.199	F209B	Protein FAM209B	Q5JX69	388799	FAM209B
seq.7069.9	TSNA1	t-SNARE domain-containing protein 1	Q96NA8	203062	TSNARE1
seq.7070.25	KELL	Kell blood group glycoprotein	P23276	3792	KEL
seq.7071.23	MA1B1	Endoplasmic reticulum mannosyl-oligosaccharide 1,2-alpha-mannosidase	Q9UKM7	11253	MAN1B1
seq.7073.69	CV015	Uncharacterized protein C22orf15	Q8WYQ4	150248	C22orf15
seq.7076.17	ECEL1	Endothelin-converting enzyme-like 1	O95672	9427	ECEL1
seq.7081.2	BT3A1	Butyrophilin subfamily 3 member A1	O00481	11119	BTN3A1
seq.7082.2	B3GN6	UDP-GlcNAc:betaGal beta-1,3-N-acetylglucosaminyltransferase 6	Q6ZMB0	192134	B3GNT6
seq.7083.74	MATN4	Matrilin-4	O95460	8785	MATN4
seq.7084.1	DRAXI	Draxin	Q8NBI3	374946	DRAXIN
seq.7085.81	CDSN	Corneodesmosin	Q15517	1041	CDSN
seq.7089.42	SYT11	Synaptotagmin-11	Q9BT88	23208	SYT11
seq.7090.17	GALT1	Polypeptide N-acetylgalactosaminyltransferase 1	Q10472	2589	GALNT1
seq.7092.7	PDILT	Protein disulfide-isomerase-like protein of the testis	Q8N807	204474	PDILT
seq.7096.30	RMD1	Regulator of microtubule dynamics protein 1	Q96DB5	51115	RMDN1
seq.7097.8	CDY1	Testis-specific chromodomain protein Y 1	Q9Y6F8	253175	CDY1
seq.7099.33	FSTL5	Follistatin-related protein 5	Q8N475	56884	FSTL5
seq.7100.31	CD2	T-cell surface antigen CD2	P06729	914	CD2
seq.7104.71	CABP7	Calcium-binding protein 7	Q86V35	164633	CABP7
seq.7105.7	CABL2	CDK5 and ABL1 enzyme substrate 2	Q9BTV7	81928	CABLES2
seq.7106.37	PLACL	Oocyte-secreted protein 2	Q86WS3	219990	OOSP2
seq.7108.7	CS077	Small integral membrane protein 24	O75264	284422	SMIM24
seq.7110.2	DJB11	DnaJ homolog subfamily B member 11	Q9UBS4	51726	DNAJB11
seq.7113.1	GRPE1	GrpE protein homolog 1, mitochondrial	Q9HAV7	80273	GRPEL1
seq.7115.5	Semenogelin	Semenogelin-1	P04279	6406	SEMG1
seq.7116.31	OSCAR	Osteoclast-associated immunoglobulin-like receptor	Q8IYS5	126014	OSCAR_seq.7116.31
seq.7117.21	SPI2	Serpin I2	O75830	5276	SERPINI2
seq.7118.24	IGDC3:ECD	Immunoglobulin superfamily DCC subclass member 3:Extracellular domain	Q8IVU1	9543	IGDCC3_seq.7118.24
seq.7121.2	SYT7	Synaptotagmin-7	O43581	9066	SYT7
seq.7122.31	LGR5	Leucine-rich repeat-containing G-protein coupled receptor 5	O75473	8549	LGR5_seq.7122.31
seq.7123.25	RM52	39S ribosomal protein L52, mitochondrial	Q86TS9	122704	MRPL52
seq.7124.18	IL-21	Interleukin-21	Q9HBE4	59067	IL21
seq.7127.3	Apo A-II	Apolipoprotein A-II	P02652	336	APOA2
seq.7128.9	VWA2	von Willebrand factor A domain-containing protein 2	Q5GFL6	340706	VWA2
seq.7130.4	LAIR2	Leukocyte-associated immunoglobulin-like receptor 2	Q6ISS4	3904	LAIR2
seq.7131.207	Tenascin	Tenascin	P24821	3371	TNC_seq.7131.207
seq.7131.8	CETP	Cholesteryl ester transfer protein	P11597	1071	CETP
seq.7132.55	C1QL4	Complement C1q-like protein 4	Q86Z23	338761	C1QL4
seq.7134.14	Apoptosis regulator Bcl-W	Bcl-2-like protein 2	Q92843	599	BCL2L2_seq.7134.14
seq.7136.107	Hemoglobin epsilon chain	Hemoglobin subunit epsilon	P02100	3046	HBE1
seq.7137.8	MSRA	Mitochondrial peptide methionine sulfoxide reductase	Q9UJ68	4482	MSRA
seq.7139.14	SLIK4	SLIT and NTRK-like protein 4	Q8IW52	139065	SLITRK4
seq.7140.1	ELA2A	Chymotrypsin-like elastase family member 2A	P08217	63036	CELA2A
seq.7141.21	MGT4B	Alpha-1,3-mannosyl-glycoprotein 4-beta-N-acetylglucosaminyltransferase B	Q9UQ53	11282	MGAT4B
seq.7142.5	CBPN	Carboxypeptidase N catalytic chain	P15169	1369	CPN1
seq.7143.9	GNT2C	N-acetyllactosaminide beta-1,6-N-acetylglucosaminyl-transferase, isoform C	Q8N0V5	2651	GCNT2
seq.7144.234	KAZD1	Kazal-type serine protease inhibitor domain-containing protein 1	Q96I82	81621	KAZALD1
seq.7145.1	ITIH3	Inter-alpha-trypsin inhibitor heavy chain H3	Q06033	3699	ITIH3
seq.7146.16	PDIA4	Protein disulfide-isomerase A4	P13667	9601	PDIA4_seq.7146.16
seq.7146.5	PDIA4	Protein disulfide-isomerase A4	P13667	9601	PDIA4_seq.7146.5
seq.7147.35	WFDC8	WAP four-disulfide core domain protein 8	Q8IUA0	90199	WFDC8
seq.7148.42	F173A	Protein FAM173A	Q9BQD7	65990	ANTKMT
seq.7152.5	TIMD3	Hepatitis A virus cellular receptor 2	Q8TDQ0	84868	HAVCR2_seq.7152.5
seq.7153.66	NGRN	Neugrin	Q9NPE2	51335	NGRN
seq.7154.92	CF058	Protein LEG1 homolog	Q6P5S2	352999	LEG1
seq.7155.46	C4b-binding protein beta chain	C4b-binding protein beta chain	P20851	725	C4BPB
seq.7156.2	FUT10	Alpha-(1,3)-fucosyltransferase 10	Q6P4F1	84750	FUT10
seq.7157.22	PCDA4	Protocadherin alpha-4	Q9UN74	56144	PCDHA4
seq.7161.25	G6PE	GDH/6PGL endoplasmic bifunctional protein	O95479	9563	H6PD
seq.7163.26	lacritin	Extracellular glycoprotein lacritin	Q9GZZ8	90070	LACRT
seq.7167.102	VAPA	Vesicle-associated membrane protein-associated protein A	Q9P0L0	9218	VAPA
seq.7173.141	T132C:ECD	Transmembrane protein 132C:Extracellular domain	Q8N3T6	92293	TMEM132C_seq.7173.141
seq.7174.15	CD38	ADP-ribosyl cyclase/cyclic ADP-ribose hydrolase 1	P28907	952	CD38_seq.7174.15
seq.7175.4	PCDG2	Protocadherin gamma-A2	Q9Y5H1	56113	PCDHGA2
seq.7178.59	DEPP	Protein DEPP	Q9NTK1	11067	DEPP1
seq.7179.69	NFASC	Neurofascin	O94856	23114	NFASC
seq.7180.114	IFN14	Interferon alpha-14	P01570	3448	IFNA14
seq.7181.17	VAPB	Vesicle-associated membrane protein-associated protein B/C	O95292	9217	VAPB
seq.7182.1	carboxylesterase, liver	Liver carboxylesterase 1	P23141	1066	CES1_seq.7182.1
seq.7183.102	TD26	Angiopoietin-like protein 8	Q6UXH0	55908	ANGPTL8
seq.7184.13	CEAM7	Carcinoembryonic antigen-related cell adhesion molecule 7	Q14002	1087	CEACAM7
seq.7185.29	GPV	Platelet glycoprotein V	P40197	2814	GP5
seq.7186.111	STX3	Syntaxin-3	Q13277	6809	STX3
seq.7187.3	PPM1L	Protein phosphatase 1L	Q5SGD2	151742	PPM1L
seq.7189.55	CHST3	Carbohydrate sulfotransferase 3	Q7LGC8	9469	CHST3
seq.7190.50	EPHA4	Ephrin type-A receptor 4	P54764	2043	EPHA4_seq.7190.50
seq.7191.32	SLMAP	Sarcolemmal membrane-associated protein	Q14BN4	7871	SLMAP
seq.7192.37	CRF2-12	Interferon lambda receptor 1	Q8IU57	163702	IFNLR1
seq.7193.98	PCDC1	Protocadherin alpha-C1	Q9H158	56135	PCDHAC1
seq.7194.36	NPTN	Neuroplastin	Q9Y639	27020	NPTN
seq.7195.119	EPHA7	Ephrin type-A receptor 7	Q15375	2045	EPHA7_seq.7195.119
seq.7196.21	IFN-w	Interferon omega-1	P05000	3467	IFNW1
seq.7197.2	DJC15	DnaJ homolog subfamily C member 15	Q9Y5T4	29103	DNAJC15
seq.7198.197	FA20B	Glycosaminoglycan xylosylkinase	O75063	9917	FAM20B
seq.7199.3	SYN3	Synapsin-3	O14994	8224	SYN3
seq.7200.4	LRFN2	Leucine-rich repeat and fibronectin type-III domain-containing protein 2	Q9ULH4	57497	LRFN2
seq.7201.5	ISCU	Iron-sulfur cluster assembly enzyme ISCU, mitochondrial	Q9H1K1	23479	ISCU
seq.7202.107	SEMA6C	Semaphorin-6C	Q9H3T2	10500	SEMA6C_seq.7202.107
seq.7203.125	RFNG	Beta-1,3-N-acetylglucosaminyltransferase radical fringe	Q9Y644	5986	RFNG
seq.7204.1	CEA21	Carcinoembryonic antigen-related cell adhesion molecule 21	Q3KPI0	90273	CEACAM21
seq.7206.20	F16P1	Fructose-1,6-bisphosphatase 1	P09467	2203	FBP1
seq.7207.4	RED	Protein Red	Q13123	3550	IK
seq.7208.60	MGT4C	Alpha-1,3-mannosyl-glycoprotein 4-beta-N-acetylglucosaminyltransferase C	Q9UBM8	25834	MGAT4C
seq.7210.25	Amyloid-like protein 1	Amyloid-like protein 1	P51693	333	APLP1
seq.7211.2	RNase 1	Ribonuclease pancreatic	P07998	6035	RNASE1
seq.7215.18	NADH-cytochrome b5 reductase	NADH-cytochrome b5 reductase 3	P00387	1727	CYB5R3
seq.7218.87	AT1B2	Sodium/potassium-transporting ATPase subunit beta-2	P14415	482	ATP1B2
seq.7219.152	HSP 70	Heat shock 70 kDa protein 1A	P0DMV8	3303	HSPA1A_seq.7219.152
seq.7221.56	CKAP4	Cytoskeleton-associated protein 4	Q07065	10970	CKAP4
seq.7223.60	S100A13	Protein S100-A13	Q99584	6284	S100A13
seq.7224.11	TRAT1	T-cell receptor-associated transmembrane adapter 1	Q6PIZ9	50852	TRAT1
seq.7225.51	MMGT1	Membrane magnesium transporter 1	Q8N4V1	93380	MMGT1
seq.7227.75	COCH	Cochlin	O43405	1690	COCH
seq.7228.2	SIA7F	Alpha-N-acetylgalactosaminide alpha-2,6-sialyltransferase 6	Q969X2	30815	ST6GALNAC6
seq.7231.37	TM11A	Transmembrane protease serine 11A	Q6ZMR5	339967	TMPRSS11A
seq.7233.73	P2RX6	P2X purinoceptor 6	O15547	9127	P2RX6
seq.7234.12	GT252	Procollagen galactosyltransferase 2	Q8IYK4	23127	COLGALT2
seq.7239.9	GST M1-1	Glutathione S-transferase Mu 1	P09488	2944	GSTM1_seq.7239.9
seq.7240.2	MBTP1	Membrane-bound transcription factor site-1 protease	Q14703	8720	MBTPS1
seq.7241.12	CD3-zeta	T-cell surface glycoprotein CD3 zeta chain	P20963	919	CD247_seq.7241.12
seq.7242.14	CJ072	V-set and transmembrane domain-containing protein 4	Q8IW00	196740	VSTM4
seq.7243.8	IFN-b	Interferon beta	P01574	3456	IFNB1_seq.7243.8
seq.7244.16	TM149	IGF-like family receptor 1	Q9H665	79713	IGFLR1
seq.7245.2	CELF2	CUGBP Elav-like family member 2	O95319	10659	CELF2
seq.7246.4	FREM2	FRAS1-related extracellular matrix protein 2	Q5SZK8	341640	FREM2
seq.7247.1	GORAB	RAB6-interacting golgin	Q5T7V8	92344	GORAB
seq.7249.307	B2L10	Bcl-2-like protein 10	Q9HD36	10017	BCL2L10_seq.7249.307
seq.7249.37	B2L10	Bcl-2-like protein 10	Q9HD36	10017	BCL2L10_seq.7249.37
seq.7251.64	C1QT3	Complement C1q tumor necrosis factor-related protein 3	Q9BXJ4	114899	C1QTNF3
seq.7253.6	QKI	Protein quaking	Q96PU8	9444	QKI
seq.7257.18	TIP39	Tuberoinfundibular peptide of 39 residues	Q96A98	113091	PTH2
seq.7258.5	EMBP	Bone marrow proteoglycan	P13727	5553	PRG2
seq.7262.191	CHSTE	Carbohydrate sulfotransferase 14	Q8NCH0	113189	CHST14
seq.7265.32	OSTN	Osteocrin	P61366	344901	OSTN
seq.7266.4	SPA9	Serpin A9	Q86WD7	327657	SERPINA9
seq.7267.2	LCB2	Serine palmitoyltransferase 2	O15270	9517	SPTLC2
seq.7268.12	IFNA4	Interferon alpha-4	P05014	3441	IFNA4_seq.7268.12
seq.7551.33	LRC32	Leucine-rich repeat-containing protein 32	Q14392	2615	LRRC32
seq.7624.19	ANK2	Ankyrin-2	Q01484	287	ANK2
seq.7625.27	14-3-3 protein theta	14-3-3 protein theta	P27348	10971	YWHAQ
seq.7628.40	CREL1	Cysteine-rich with EGF-like domain protein 1	Q96HD1	78987	CRELD1
seq.7638.30	Lectin, mannose-binding 2	Vesicular integral-membrane protein VIP36	Q12907	10960	LMAN2_seq.7638.30
seq.7648.9	MYPC1	Myosin-binding protein C, slow-type	Q00872	4604	MYBPC1
seq.7655.11	N-terminal pro-BNP	N-terminal pro-BNP	P16860	4879	NPPB_seq.7655.11
seq.7660.21	Tropomyosin 4	Tropomyosin alpha-4 chain	P67936	7171	TPM4_seq.7660.21
seq.7693.13	TRAIL R2	Tumor necrosis factor receptor superfamily member 10B	O14763	8795	TNFRSF10B_seq.7693.13
seq.7695.106	SQSTM	Sequestosome-1	Q13501	8878	SQSTM1_seq.7695.106
seq.7696.3	NBR1	Next to BRCA1 gene 1 protein	Q14596	4077	NBR1
seq.7713.102	FMR1	Fragile X mental retardation protein 1	Q06787	2332	FMR1_seq.7713.102
seq.7713.50	FMR1	Fragile X mental retardation protein 1	Q06787	2332	FMR1_seq.7713.50
seq.7717.95	CFTR	Cystic fibrosis transmembrane conductance regulator	P13569	1080	CFTR
seq.7721.81	FMR1	Fragile X mental retardation protein 1	Q06787	2332	FMR1_seq.7721.81
seq.7732.45	VAMP4	Vesicle-associated membrane protein 4	O75379	8674	VAMP4
seq.7735.17	PEDF	Pigment epithelium-derived factor	P36955	5176	SERPINF1_seq.7735.17
seq.7736.28	OPALI	Opalin	Q96PE5	93377	OPALIN
seq.7737.76	ITB6	Integrin beta-6	P18564	3694	ITGB6
seq.7738.299	STX2	Syntaxin-2	P32856	2054	STX2
seq.7740.33	FATE1	Fetal and adult testis-expressed transcript protein	Q969F0	89885	FATE1
seq.7741.111	RTF1	RNA polymerase-associated protein RTF1 homolog	Q92541	23168	RTF1
seq.7742.11	RN148:region 1	RING finger protein 148:region 1	Q8N7C7	378925	RNF148_seq.7742.11
seq.7743.5	TIM50	Mitochondrial import inner membrane translocase subunit TIM50	Q3ZCQ8	92609	TIMM50
seq.7744.10	LRP12	Low-density lipoprotein receptor-related protein 12	Q9Y561	29967	LRP12_seq.7744.10
seq.7745.3	ZCD1	CDGSH iron-sulfur domain-containing protein 1	Q9NZ45	55847	CISD1
seq.7747.47	NDUBB	NADH dehydrogenase [ubiquinone] 1 beta subcomplex subunit 11, mitochondrial	Q9NX14	54539	NDUFB11
seq.7748.11	NDUV2	NADH dehydrogenase [ubiquinone] flavoprotein 2, mitochondrial	P19404	4729	NDUFV2
seq.7751.121	SARP-1	Secreted frizzled-related protein 2	Q96HF1	6423	SFRP2
seq.7752.31	CLC4D	C-type lectin domain family 4 member D	Q8WXI8	338339	CLEC4D
seq.7753.21	HTAI2	Oxidoreductase HTATIP2	Q9BUP3	10553	HTATIP2_seq.7753.21
seq.7754.11	JAG1:CD	Protein jagged-1:Cytoplasmic domain	P78504	182	JAG1_seq.7754.11
seq.7755.37	ITB5	Integrin beta-5	P18084	3693	ITGB5
seq.7756.37	KLRF1	Killer cell lectin-like receptor subfamily F member 1	Q9NZS2	51348	KLRF1_seq.7756.37
seq.7757.5	DQA2	HLA class II histocompatibility antigen, DQ alpha 2 chain	P01906	3118	HLA-DQA2
seq.7758.217	RN215:ECD	RING finger protein 215:Extracellular domain	Q9Y6U7	200312	RNF215_seq.7758.217
seq.7761.125	CHKB	Choline/ethanolamine kinase	Q9Y259	1120	CHKB_seq.7761.125
seq.7762.30	SNN	Stannin	O75324	8303	SNN
seq.7763.25	Cadherin-11:CD	Cadherin-11:Cytoplasmic domain	P55287	1009	CDH11_seq.7763.25
seq.7765.15	ITM2A	Integral membrane protein 2A	O43736	9452	ITM2A
seq.7766.25	ZP4	Zona pellucida sperm-binding protein 4	Q12836	57829	ZP4
seq.7767.1	CF126	Colipase-like protein 2	Q6UWE3	389383	CLPSL2
seq.7768.10	CBPM	Carboxypeptidase M	P14384	1368	CPM_seq.7768.10
seq.7769.29	3BP2	SH3 domain-binding protein 2	P78314	6452	SH3BP2
seq.7770.25	NFU1	NFU1 iron-sulfur cluster scaffold homolog, mitochondrial	Q9UMS0	27247	NFU1
seq.7773.20	KI2L2	Killer cell immunoglobulin-like receptor 2DL2	P43627	3803	KIR2DL2
seq.7775.15	Kallikrein 11	Kallikrein-11	Q9UBX7	11012	KLK11_seq.7775.15
seq.7776.20	UNC5B	Netrin receptor UNC5B	Q8IZJ1	219699	UNC5B_seq.7776.20
seq.7778.104	BINCA	Caspase recruitment domain-containing protein 19	Q96LW7	84270	CARD19
seq.7779.86	CHSTB	Carbohydrate sulfotransferase 11	Q9NPF2	50515	CHST11
seq.7780.34	PACAP	Marginal zone B- and B1-cell-specific protein	Q8WU39	51237	MZB1_seq.7780.34
seq.7782.34	EP3B	Epididymal secretory protein E3-beta	P56851	64184	EDDM3B
seq.7784.1	Kininogen, HMW	Kininogen-1	P01042	3827	KNG1_seq.7784.1
seq.7785.1	Ephrin-B3:CD	Ephrin-B3:Cytoplasmic domain	Q15768	1949	EFNB3_seq.7785.1
seq.7786.83	CLC2B	C-type lectin domain family 2 member B	Q92478	9976	CLEC2B
seq.7787.25	LIRA5	Leukocyte immunoglobulin-like receptor subfamily A member 5	A6NI73	353514	LILRA5_seq.7787.25
seq.7788.1	CF6	ATP synthase-coupling factor 6, mitochondrial	P18859	522	ATP5PF
seq.7789.182	PRDX4	Peroxiredoxin-4	Q13162	10549	PRDX4
seq.7790.21	LIF	Leukemia inhibitory factor	P15018	3976	LIF
seq.7792.58	CC90B	Coiled-coil domain-containing protein 90B, mitochondrial	Q9GZT6	60492	CCDC90B
seq.7795.14	NKG2E:CD	NKG2-E type II integral membrane protein:Isoform H, Cytoplasmic domain	Q07444	3823	KLRC3_seq.7795.14
seq.7796.10	CD79A	B-cell antigen receptor complex-associated protein alpha chain	P11912	973	CD79A_seq.7796.10
seq.7797.11	CC167	Coiled-coil domain-containing protein 167	Q9P0B6	154467	CCDC167
seq.7799.3	KI2LA	Killer cell immunoglobulin-like receptor 2DL5A	Q8N109	57292	KIR2DL5A_seq.7799.3
seq.7803.4	CHST1	Carbohydrate sulfotransferase 1	O43916	8534	CHST1
seq.7805.52	GOS-28	Golgi SNAP receptor complex member 1	O95249	9527	GOSR1
seq.7806.33	B4GT7	Beta-1,4-galactosyltransferase 7	Q9UBV7	11285	B4GALT7
seq.7808.5	GLCE	D-glucuronyl C5-epimerase	O94923	26035	GLCE
seq.7809.22	SPAT9	Spermatogenesis-associated protein 9	Q9BWV2	83890	SPATA9
seq.7810.20	C1QTNF5	Complement C1q tumor necrosis factor-related protein 5	Q9BXJ0	114902	C1QTNF5
seq.7812.11	calgranulin B	Protein S100-A9	P06702	6280	S100A9_seq.7812.11
seq.7813.6	Alkaline phosphatase, placental	Alkaline phosphatase, placental type	P05187	250	ALPP
seq.7815.49	IBPL1	Insulin-like growth factor-binding protein-like 1	Q8WX77	347252	IGFBPL1
seq.7818.101	GBP6	Guanylate-binding protein 6	Q6ZN66	163351	GBP6
seq.7821.6	C1D	Nuclear nucleic acid-binding protein C1D	Q13901	10438	C1D
seq.7822.11	HRSL2	HRAS-like suppressor 2	Q9NWW9	54979	PLAAT2
seq.7823.22	SIA7B	Alpha-N-acetylgalactosaminide alpha-2,6-sialyltransferase 2	Q9UJ37	10610	ST6GALNAC2
seq.7824.88	MSRB3	Methionine-R-sulfoxide reductase B3	Q8IXL7	253827	MSRB3
seq.7825.7	ABD12	Monoacylglycerol lipase ABHD12	Q8N2K0	26090	ABHD12
seq.7826.1	DCLK3	Serine/threonine-protein kinase DCLK3	Q9C098	85443	DCLK3
seq.7827.20	ADA32	Disintegrin and metalloproteinase domain-containing protein 32	Q8TC27	203102	ADAM32
seq.7831.39	RBP	Retinol-binding protein 4	P02753	5950	RBP4_seq.7831.39
seq.7832.181	Protein disulfide isomerase A3	Protein disulfide-isomerase A3	P30101	2923	PDIA3_seq.7832.181
seq.7835.2	BNI3L	BCL2/adenovirus E1B 19 kDa protein-interacting protein 3-like	O60238	665	BNIP3L
seq.7838.27	SMR3A	Submaxillary gland androgen-regulated protein 3A	Q99954	26952	SMR3A
seq.7839.99	F19A3	Protein FAM19A3	Q7Z5A8	284467	TAFA3
seq.7840.64	LGMN	Legumain	Q99538	5641	LGMN_seq.7840.64
seq.7841.84	ESAM	Endothelial cell-selective adhesion molecule	Q96AP7	90952	ESAM_seq.7841.84
seq.7842.52	SERF1	Small EDRK-rich factor 1	O75920	728492	SERF1A
seq.7846.44	PSG11	Pregnancy-specific beta-1-glycoprotein 11	Q9UQ72	5680	PSG11
seq.7849.3	Glutaminyl cyclase	Glutaminyl-peptide cyclotransferase	Q16769	25797	QPCT
seq.7850.1	COX42	Cytochrome c oxidase subunit 4 isoform 2, mitochondrial	Q96KJ9	84701	COX4I2
seq.7851.30	ANR46	Ankyrin repeat domain-containing protein 46	Q86W74	157567	ANKRD46
seq.7852.9	IF3M	Translation initiation factor IF-3, mitochondrial	Q9H2K0	219402	MTIF3
seq.7853.19	SCO1	Protein SCO1 homolog, mitochondrial	O75880	6341	SCO1
seq.7854.38	NR3L1	Natural cytotoxicity triggering receptor 3 ligand 1	Q68D85	374383	NCR3LG1
seq.7856.51	F151A	Protein FAM151A	Q8WW52	338094	FAM151A
seq.7857.22	NEUT	Neurotensin/neuromedin N	P30990	4922	NTS
seq.7859.21	PCDGK	Protocadherin gamma-C3	Q9UN70	5098	PCDHGC3
seq.7860.9	HERC4	Probable E3 ubiquitin-protein ligase HERC4	Q5GLZ8	26091	HERC4
seq.7861.9	ROR2	Tyrosine-protein kinase transmembrane receptor ROR2	Q01974	4920	ROR2
seq.7863.50	PGRC1	Membrane-associated progesterone receptor component 1	O00264	10857	PGRMC1
seq.7864.3	SIGL8	Sialic acid-binding Ig-like lectin 8	Q9NYZ4	27181	SIGLEC8
seq.7865.126	HRSL3	HRAS-like suppressor 3	P53816	11145	PLAAT3
seq.7866.11	DJC30	DnaJ homolog subfamily C member 30	Q96LL9	84277	DNAJC30
seq.7867.154	SIA7A	Alpha-N-acetylgalactosaminide alpha-2,6-sialyltransferase 1	Q9NSC7	55808	ST6GALNAC1
seq.7870.8	CNDP1	Beta-Ala-His dipeptidase	Q96KN2	84735	CNDP1_seq.7870.8
seq.7871.16	T132A	Transmembrane protein 132A	Q24JP5	54972	TMEM132A
seq.7873.32	TSSK2	Testis-specific serine/threonine-protein kinase 2	Q96PF2	23617	TSSK2
seq.7875.86	PLEK	Pleckstrin	P08567	5341	PLEK
seq.7878.2	SC61B	Protein transport protein Sec61 subunit beta	P60468	10952	SEC61B
seq.7879.12	Cytochrome P450 3A4	Cytochrome P450 3A4	P08684	1576	CYP3A4_seq.7879.12
seq.7880.9	PSA1	Proteasome subunit alpha type-1	P25786	5682	PSMA1_seq.7880.9
seq.7881.244	PAR16	Mono [ADP-ribose] polymerase PARP16	Q8N5Y8	54956	PARP16
seq.7882.31	SLAF7	SLAM family member 7	Q9NQ25	57823	SLAMF7_seq.7882.31
seq.7884.15	Discoidin domain receptor 2	Discoidin domain-containing receptor 2	Q16832	4921	DDR2_seq.7884.15
seq.7885.17	complement factor H-related 5	Complement factor H-related protein 5	Q9BXR6	81494	CFHR5_seq.7885.17
seq.7886.26	SPTC1	Serine palmitoyltransferase 1	O15269	10558	SPTLC1
seq.7887.57	COX5B	Cytochrome c oxidase subunit 5B, mitochondrial	P10606	1329	COX5B
seq.7888.58	CCD56	Cytochrome c oxidase assembly factor 3 homolog, mitochondrial	Q9Y2R0	28958	COA3
seq.7890.68	DPP10	Inactive dipeptidyl peptidase 10	Q8N608	57628	DPP10
seq.7891.45	UGT 1A6	UDP-glucuronosyltransferase 1-6	P19224	54578	UGT1A6
seq.7892.132	K1467:N-term	Protein FAM234B:N-term	A2RU67	57613	FAM234B_seq.7892.132
seq.7893.19	OLR1	Oxidized low-density lipoprotein receptor 1	P78380	4973	OLR1_seq.7893.19
seq.7894.155	FGF-3	Fibroblast growth factor 3	P11487	2248	FGF3
seq.7895.108	MRAP	Melanocortin-2 receptor accessory protein	Q8TCY5	56246	MRAP
seq.7897.75	DLG3	Disks large homolog 3	Q92796	1741	DLG3
seq.7898.29	MDM1	Nuclear protein MDM1	Q8TC05	56890	MDM1
seq.7903.18	VAMP3	Vesicle-associated membrane protein 3	Q15836	9341	VAMP3
seq.7905.30	HPT	Haptoglobin isoform 2	P00738	3240	HP_seq.7905.30
seq.7909.37	SHBG	Sex hormone-binding globulin	P04278	6462	SHBG_seq.7909.37
seq.7910.41	LRFN1	Leucine-rich repeat and fibronectin type III domain-containing protein 1	Q9P244	57622	LRFN1
seq.7911.29	SCN4B	Sodium channel subunit beta-4	Q8IWT1	6330	SCN4B
seq.7915.31	APLP2	Amyloid-like protein 2	Q06481	334	APLP2_seq.7915.31
seq.7916.10	S100A7	Protein S100-A7	P31151	6278	S100A7
seq.7917.17	CBPD	Carboxypeptidase D	O75976	1362	CPD
seq.7918.114	Amylase, alpha 1A	Alpha-amylase 1	P04745	276	AMY1A
seq.7919.278	FAM3D	Protein FAM3D	Q96BQ1	131177	FAM3D_seq.7919.278
seq.7920.30	SIA8B	Alpha-2,8-sialyltransferase 8B	Q92186	8128	ST8SIA2
seq.7921.65	FJX1	Four-jointed box protein 1	Q86VR8	24147	FJX1
seq.7922.5	Adrenomedullin	Adrenomedullin	P35318	133	ADM_seq.7922.5
seq.7923.41	SEM4C	Semaphorin-4C	Q9C0C4	54910	SEMA4C
seq.7924.7	CD3G	T-cell surface glycoprotein CD3 gamma chain	P09693	917	CD3G
seq.7925.18	CL070	Single-pass membrane and coiled-coil domain-containing protein 2	A6NFE2	341346	SMCO2
seq.7926.13	SPIT3	Kunitz-type protease inhibitor 3	P49223	10816	SPINT3
seq.7927.16	SIA7E	Alpha-N-acetylgalactosaminide alpha-2,6-sialyltransferase 5	Q9BVH7	81849	ST6GALNAC5
seq.7928.183	TPST1	Protein-tyrosine sulfotransferase 1	O60507	8460	TPST1
seq.7930.3	EXOS1	Exosome complex component CSL4	Q9Y3B2	51013	EXOSC1
seq.7932.23	SYT8	Synaptotagmin-8	Q8NBV8	90019	SYT8
seq.7933.75	ADA22	Disintegrin and metalloproteinase domain-containing protein 22	Q9P0K1	53616	ADAM22
seq.7934.11	NDRG4	Protein NDRG4	Q9ULP0	65009	NDRG4
seq.7935.26	LARGE	Glycosyltransferase-like protein LARGE1	O95461	9215	LARGE1
seq.7939.1	CC055	Putative uncharacterized protein PQLC2L	A1A4F0	152078	SLC66A1L
seq.7943.16	CUZD1	CUB and zona pellucida-like domain-containing protein 1	Q86UP6	50624	CUZD1
seq.7944.1	KI3L3:ECD	Killer cell immunoglobulin-like receptor 3DL3:Extracellular domain	Q8N743	115653	KIR3DL3_seq.7944.1
seq.7945.10	Semaphorin-6A	Semaphorin-6A	Q9H2E6	57556	SEMA6A_seq.7945.10
seq.7947.19	AP4AT	AP-4 complex accessory subunit tepsin	Q96N21	146705	TEPSIN
seq.7948.129	GLTD2	Glycolipid transfer protein domain-containing protein 2	A6NH11	388323	GLTPD2
seq.7950.142	BTNL9	Butyrophilin-like protein 9	Q6UXG8	153579	BTNL9
seq.7951.146	FCRL2	Fc receptor-like protein 2	Q96LA5	79368	FCRL2
seq.7952.2	VTI1A	Vesicle transport through interaction with t-SNAREs homolog 1A	Q96AJ9	143187	VTI1A
seq.7953.20	SLAF1	Signaling lymphocytic activation molecule	Q13291	6504	SLAMF1
seq.7955.195	ITI heavy chain H1	Inter-alpha-trypsin inhibitor heavy chain H1	P19827	3697	ITIH1
seq.7956.11	MOS1	MICOS complex subunit MIC10	Q5TGZ0	440574	MICOS10
seq.7957.2	SCG3	Secretogranin-3	Q8WXD2	29106	SCG3
seq.7958.15	KIRR2	Kin of IRRE-like protein 2	Q6UWL6	84063	KIRREL2_seq.7958.15
seq.7959.34	CADH7	Cadherin-7	Q9ULB5	1005	CDH7
seq.7960.53	POTEG	POTE ankyrin domain family member G	Q6S5H5	404785	POTEG
seq.7962.11	ISK8	Serine protease inhibitor Kazal-type 8	P0C7L1	646424	SPINK8
seq.7965.25	HBAT	Hemoglobin subunit theta-1	P09105	3049	HBQ1_seq.7965.25
seq.7967.38	POTEM	Putative POTE ankyrin domain family member M	A6NI47	641455	POTEM
seq.7968.15	CRTAM	Cytotoxic and regulatory T-cell molecule	O95727	56253	CRTAM
seq.7969.163	WFD11	Protein WFDC11	Q8NEX6	259239	WFDC11
seq.7970.315	NAR3	Ecto-ADP-ribosyltransferase 3	Q13508	419	ART3_seq.7970.315
seq.7975.97	UNC5A	Netrin receptor UNC5A	Q6ZN44	90249	UNC5A
seq.7976.19	FRS1L	DOMON domain-containing protein FRRS1L	Q9P0K9	23732	FRRS1L
seq.7980.72	B3GN2	N-acetyllactosaminide beta-1,3-N-acetylglucosaminyltransferase 2	Q9NY97	10678	B3GNT2
seq.7981.230	B3GT6	Beta-1,3-galactosyltransferase 6	Q96L58	126792	B3GALT6
seq.7982.10	RM32	39S ribosomal protein L32, mitochondrial	Q9BYC8	64983	MRPL32
seq.7983.1	PCDGM	Protocadherin gamma-C5	Q9Y5F6	56097	PCDHGC5
seq.7986.98	NALD2	N-acetylated-alpha-linked acidic dipeptidase 2	Q9Y3Q0	10003	NAALAD2
seq.7989.5	CA226	Uncharacterized protein C1orf226	A1L170	400793	C1orf226
seq.7991.54	IQCF1	IQ domain-containing protein F1	Q8N6M8	132141	IQCF1
seq.7993.23	ASTL	Astacin-like metalloendopeptidase	Q6HA08	431705	ASTL
seq.7994.41	ERO1B	ERO1-like protein beta	Q86YB8	56605	ERO1B
seq.7995.16	VWC2L	von Willebrand factor C domain-containing protein 2-like	B2RUY7	402117	VWC2L
seq.7997.118	DOC2B	Double C2-like domain-containing protein beta	Q14184	8447	DOC2B
seq.7999.23	CD39	Ectonucleoside triphosphate diphosphohydrolase 1	P49961	953	ENTPD1_seq.7999.23
seq.8000.17	KI2LA	Killer cell immunoglobulin-like receptor 2DL5A	Q8N109	57292	KIR2DL5A_seq.8000.17
seq.8002.27	Spinesin	Transmembrane protease serine 5	Q9H3S3	80975	TMPRSS5
seq.8003.57	LGI3	Leucine-rich repeat LGI family member 3	Q8N145	203190	LGI3
seq.8004.15	G3PT	Glyceraldehyde-3-phosphate dehydrogenase, testis-specific	O14556	26330	GAPDHS
seq.8005.1	MXRA7	Matrix-remodeling-associated protein 7	P84157	439921	MXRA7
seq.8006.12	DJB12	DnaJ homolog subfamily B member 12	Q9NXW2	54788	DNAJB12
seq.8007.19	Cathepsin B	Cathepsin B	P07858	1508	CTSB_seq.8007.19
seq.8008.28	HRK	Activator of apoptosis harakiri	O00198	8739	HRK
seq.8009.121	SURF1	Surfeit locus protein 1	Q15526	6834	SURF1
seq.8011.96	PAPL	Iron/zinc purple acid phosphatase-like protein	Q6ZNF0	390928	ACP7
seq.8013.9	LMA2L	VIP36-like protein	Q9H0V9	81562	LMAN2L
seq.8014.359	MANEA	Glycoprotein endo-alpha-1,2-mannosidase	Q5SRI9	79694	MANEA
seq.8016.19	DNJC4:N-term	DnaJ homolog subfamily C member 4:N-term	Q9NNZ3	3338	DNAJC4_seq.8016.19
seq.8017.23	FXRD1	FAD-dependent oxidoreductase domain-containing protein 1	Q96CU9	55572	FOXRED1
seq.8018.43	VSIG2	V-set and immunoglobulin domain-containing protein 2	Q96IQ7	23584	VSIG2
seq.8019.73	STMN3	Stathmin-3	Q9NZ72	50861	STMN3
seq.8021.59	RM14	39S ribosomal protein L14, mitochondrial	Q6P1L8	64928	MRPL14
seq.8024.64	TPST2	Protein-tyrosine sulfotransferase 2	O60704	8459	TPST2
seq.8028.22	SPINK5	Serine protease inhibitor Kazal-type 5	Q9NQ38	11005	SPINK5
seq.8032.23	MCCD1	Mitochondrial coiled-coil domain protein 1	P59942	401250	MCCD1
seq.8033.1	DJC18	DnaJ homolog subfamily C member 18	Q9H819	202052	DNAJC18
seq.8034.6	DRGX	Dorsal root ganglia homeobox protein	A6NNA5	644168	DRGX
seq.8035.6	CA198	Uncharacterized protein C1orf198	Q9H425	84886	C1orf198
seq.8036.75	FSHB	Follitropin subunit beta	P01225	2488	FSHB
seq.8037.53	DJB14:LD	DnaJ homolog subfamily B member 14:Lumenal domain	Q8TBM8	79982	DNAJB14_seq.8037.53
seq.8038.41	NSDHL	Sterol-4-alpha-carboxylate 3-dehydrogenase, decarboxylating	Q15738	50814	NSDHL
seq.8039.41	F177A	Protein FAM177A1	Q8N128	283635	FAM177A1
seq.8040.9	LEMD1	LEM domain-containing protein 1	Q68G75	93273	LEMD1
seq.8042.88	ISK9	Serine protease inhibitor Kazal-type 9	Q5DT21	643394	SPINK9
seq.8043.153	COMP	Cartilage oligomeric matrix protein	P49747	1311	COMP
seq.8044.90	XG	Glycoprotein Xg	P55808	7499	XG
seq.8045.3	KI3L3:CD	Killer cell immunoglobulin-like receptor 3DL3:Cytoplasmic domain	Q8N743	115653	KIR3DL3_seq.8045.3
seq.8046.9	Galectin-1	Galectin-1	P09382	3956	LGALS1
seq.8048.9	FTMT	Ferritin, mitochondrial	Q8N4E7	94033	FTMT
seq.8051.10	AGGF1	Angiogenic factor with G patch and FHA domains 1	Q8N302	55109	AGGF1
seq.8052.115	NLGN1	Neuroligin-1	Q8N2Q7	22871	NLGN1_seq.8052.115
seq.8053.16	DJB14:CD	DnaJ homolog subfamily B member 14:Cytoplasmic domain	Q8TBM8	79982	DNAJB14_seq.8053.16
seq.8055.33	IDD	Integral membrane protein DGCR2/IDD	P98153	9993	DGCR2
seq.8059.1	Tpo	Thrombopoietin	P40225	7066	THPO_seq.8059.1
seq.8060.7	NRG2	Pro-neuregulin-2, membrane-bound isoform	O14511	9542	NRG2
seq.8061.102	F171B:CD	Protein FAM171B:Cytoplasmic domain	Q6P995	165215	FAM171B_seq.8061.102
seq.8062.15	F176B	Protein eva-1 homolog B	Q9NVM1	55194	EVA1B
seq.8064.125	Poliovirus receptor	Poliovirus receptor	P15151	5817	PVR
seq.8065.245	PATE4	Prostate and testis expressed protein 4	P0C8F1	399968	PATE4
seq.8066.38	SYT9	Synaptotagmin-9	Q86SS6	143425	SYT9
seq.8067.21	KCNE3	Potassium voltage-gated channel subfamily E member 3	Q9Y6H6	10008	KCNE3
seq.8068.43	K1161:ECD	Uncharacterized family 31 glucosidase KIAA1161:Extracellular domain	Q6NSJ0	57462	MYORG_seq.8068.43
seq.8069.85	CD3E	T-cell surface glycoprotein CD3 epsilon chain	P07766	916	CD3E_seq.8069.85
seq.8070.88	DLG4	Disks large homolog 4	P78352	1742	DLG4
seq.8071.114	PCDB7	Protocadherin beta-7	Q9Y5E2	56129	PCDHB7
seq.8073.3	SLAF5	SLAM family member 5	Q9UIB8	8832	CD84_seq.8073.3
seq.8074.32	TMM70	Transmembrane protein 70, mitochondrial	Q9BUB7	54968	TMEM70
seq.8076.4	SACA3	Sperm acrosome membrane-associated protein 3	Q8IXA5	124912	SPACA3
seq.8079.39	EID3	EP300-interacting inhibitor of differentiation 3	Q8N140	493861	EID3
seq.8080.24	PSMP	Prostate-associated microseminoprotein	Q1L6U9	692094	MSMP
seq.8081.55	PLD5	Inactive phospholipase D5	Q8N7P1	200150	PLD5
seq.8086.49	ITM2B	Integral membrane protein 2B	Q9Y287	9445	ITM2B
seq.8087.250	RNF13	E3 ubiquitin-protein ligase RNF13	O43567	11342	RNF13
seq.8088.56	CA210	Type III endosome membrane protein TEMP	Q8IVY1	149466	C1orf210
seq.8089.173	NR4A1	Nuclear receptor subfamily 4 group A member 1	P22736	3164	NR4A1
seq.8091.16	MASP3:Heavy	Mannan-binding lectin serine protease 1:Mannan-binding lectin serine protease 1 heavy chain	P48740	5648	MASP1_seq.8091.16
seq.8092.29	IL-6 sRa	Interleukin-6 receptor subunit alpha	P08887	3570	IL6R_seq.8092.29
seq.8093.13	K1161:CD	Uncharacterized family 31 glucosidase KIAA1161:Cytoplasmic domain	Q6NSJ0	57462	MYORG_seq.8093.13
seq.8094.20	CISD2	CDGSH iron-sulfur domain-containing protein 2	Q8N5K1	493856	CISD2
seq.8095.213	Cyclophilin F	Peptidyl-prolyl cis-trans isomerase F, mitochondrial	P30405	10105	PPIF_seq.8095.213
seq.8097.77	LIPN	Lipase member N	Q5VXI9	643418	LIPN
seq.8098.37	THAS	Thromboxane-A synthase	P24557	6916	TBXAS1
seq.8099.42	SPON2	Spondin-2	Q9BUD6	10417	SPON2
seq.8100.15	ADM2	ADM2	Q7Z4H4	79924	ADM2
seq.8102.239	CA186	Uncharacterized protein C1orf186	Q6ZWK4	440712	RHEX
seq.8104.21	IL-10 Ra:ECD	Interleukin-10 receptor subunit alpha:Extracellular domain	Q13651	3587	IL10RA_seq.8104.21
seq.8106.15	SSRA	Translocon-associated protein subunit alpha	P43307	6745	SSR1
seq.8107.12	TM234	Transmembrane protein 234	Q8WY98	56063	TMEM234
seq.8219.14	ZG16	Zymogen granule membrane protein 16	O60844	653808	ZG16
seq.8220.15	CJ035	Uncharacterized protein C10orf35	Q96D05	219738	FAM241B
seq.8221.19	MIF	Macrophage migration inhibitory factor	P14174	4282	MIF_seq.8221.19
seq.8222.49	CDHR3	Cadherin-related family member 3	Q6ZTQ4	222256	CDHR3
seq.8225.86	EPHB2	Ephrin type-B receptor 2	P29323	2048	EPHB2_seq.8225.86
seq.8229.1	GXLT1	Glucoside xylosyltransferase 1	Q4G148	283464	GXYLT1
seq.8231.122	VEGF sR1	Vascular endothelial growth factor receptor 1	P17948	2321	FLT1_seq.8231.122
seq.8232.90	JAML1	Junctional adhesion molecule-like	Q86YT9	120425	JAML_seq.8232.90
seq.8233.2	ITIH5	Inter-alpha-trypsin inhibitor heavy chain H5	Q86UX2	80760	ITIH5
seq.8235.48	SCG1	Secretogranin-1	P05060	1114	CHGB
seq.8236.8	CR032	UPF0729 protein C18orf32	Q8TCD1	497661	C18orf32
seq.8237.56	SOSD1	Sclerostin domain-containing protein 1	Q6X4U4	25928	SOSTDC1
seq.8239.223	Pseudocholinesterase	Cholinesterase	P06276	590	BCHE_seq.8239.223
seq.8240.207	GPNMB:ECD	Transmembrane glycoprotein NMB:Extracellular domain	Q14956	10457	GPNMB_seq.8240.207
seq.8242.9	CLC2L	C-type lectin domain family 2 member L	P0C7M8	154790	CLEC2L
seq.8243.55	TATI	Serine protease inhibitor Kazal-type 1	P00995	6690	SPINK1
seq.8244.16	FUT8	Alpha-(1,6)-fucosyltransferase	Q9BYC5	2530	FUT8
seq.8245.27	sICAM-5	Intercellular adhesion molecule 5	Q9UMF0	7087	ICAM5_seq.8245.27
seq.8246.9	PCSK9	Proprotein convertase subtilisin/kexin type 9	Q8NBP7	255738	PCSK9_seq.8246.9
seq.8248.222	SIG14	Sialic acid-binding Ig-like lectin 14	Q08ET2	100049587	SIGLEC14_seq.8248.222
seq.8249.124	ALK	ALK tyrosine kinase receptor	Q9UM73	238	ALK
seq.8250.2	PTPRJ	Receptor-type tyrosine-protein phosphatase eta	Q12913	5795	PTPRJ
seq.8252.2	NOTUM	Palmitoleoyl-protein carboxylesterase NOTUM	Q6P988	147111	NOTUM
seq.8253.2	PMGT1	Protein O-linked-mannose beta-1,2-N-acetylglucosaminyltransferase 1	Q8WZA1	55624	POMGNT1
seq.8255.34	MRVI1	Protein MRVI1	Q9Y6F6	10335	IRAG1
seq.8257.71	NEU1	Oxytocin-neurophysin 1	P01178	5020	OXT_seq.8257.71
seq.8258.22	UXS1	UDP-glucuronic acid decarboxylase 1	Q8NBZ7	80146	UXS1
seq.8261.51	STOM	Erythrocyte band 7 integral membrane protein	P27105	2040	STOM
seq.8262.20	Apo D	Apolipoprotein D	P05090	347	APOD_seq.8262.20
seq.8263.64	CR056	TYMS opposite strand protein	Q8TAI1	494514	TYMSOS
seq.8264.43	DLL1	Delta-like protein 1	O00548	28514	DLL1_seq.8264.43
seq.8265.225	LAP2B	Lamina-associated polypeptide 2, isoforms beta/gamma	P42167	7112	TMPO
seq.8268.98	HS3SA	Heparan sulfate glucosamine 3-O-sulfotransferase 3A1	Q9Y663	9955	HS3ST3A1
seq.8269.327	ARSK	Arylsulfatase K	Q6UWY0	153642	ARSK
seq.8272.22	DHB7:CD	3-keto-steroid reductase:Cytoplasmic domain	P56937	51478	HSD17B7_seq.8272.22
seq.8273.84	IL31R	Interleukin-31 receptor subunit alpha	Q8NI17	133396	IL31RA
seq.8274.64	Syntaxin-7	Syntaxin-7	O15400	8417	STX7
seq.8275.31	PEAR1:ECD	Platelet endothelial aggregation receptor 1:Extracellular domain	Q5VY43	375033	PEAR1_seq.8275.31
seq.8280.238	Vitronectin	Vitronectin	P04004	7448	VTN_seq.8280.238
seq.8285.64	PACA	Pituitary adenylate cyclase-activating polypeptide	P18509	116	ADCYAP1_seq.8285.64
seq.8287.17	CLM2	CMRF35-like molecule 2	Q496F6	342510	CD300E_seq.8287.17
seq.8288.27	b2-Glycoprotein I	Beta-2-glycoprotein 1	P02749	350	APOH
seq.8289.8	GPNMB:ECD	Transmembrane glycoprotein NMB:Extracellular domain	Q14956	10457	GPNMB_seq.8289.8
seq.8295.16	NOE2	Noelin-2	O95897	93145	OLFM2_seq.8295.16
seq.8296.117	KDEL2	KDEL motif-containing protein 2	Q7Z4H8	143888	POGLUT3
seq.8297.8	DJC10	DnaJ homolog subfamily C member 10	Q8IXB1	54431	DNAJC10
seq.8298.8	CG045	Serine-rich single-pass membrane protein 1	Q8WWF3	136263	SSMEM1
seq.8299.66	LIRA4	Leukocyte immunoglobulin-like receptor subfamily A member 4	P59901	23547	LILRA4
seq.8300.82	PEX14:N-term	Peroxisomal membrane protein PEX14:N-term	O75381	5195	PEX14_seq.8300.82
seq.8303.102	MYG1	UPF0160 protein MYG1, mitochondrial	Q9HB07	60314	MYG1
seq.8304.50	OPG	Tumor necrosis factor receptor superfamily member 11B	O00300	4982	TNFRSF11B
seq.8305.18	SULF2	Extracellular sulfatase Sulf-2	Q8IWU5	55959	SULF2
seq.8306.54	TMG1:CD	Transmembrane gamma-carboxyglutamic acid protein 1:Cytoplasmic domain	O14668	5638	PRRG1_seq.8306.54
seq.8307.47	CK068	UPF0696 protein C11orf68	Q9H3H3	83638	C11orf68
seq.8309.12	HYAL1	Hyaluronidase-1	Q12794	3373	HYAL1
seq.8310.6	U773	Zymogen granule protein 16 homolog B	Q96DA0	124220	ZG16B
seq.8312.139	Cytidylate kinase	UMP-CMP kinase	P30085	51727	CMPK1_seq.8312.139
seq.8314.71	GNS	N-acetylglucosamine-6-sulfatase	P15586	2799	GNS_seq.8314.71
seq.8315.5	DB119	Beta-defensin 119	Q8N690	245932	DEFB119
seq.8318.13	SPRE1	Sprouty-related, EVH1 domain-containing protein 1	Q7Z699	161742	SPRED1
seq.8320.5	SLTM	SAFB-like transcription modulator	Q9NWH9	79811	SLTM
seq.8321.27	ZN843	Zinc finger protein 843	Q8N446	283933	ZNF843
seq.8323.163	TFF3	Trefoil factor 3	Q07654	7033	TFF3_seq.8323.163
seq.8325.37	ADH4	Alcohol dehydrogenase 4	P08319	127	ADH4
seq.8326.63	SIGIRR	Single Ig IL-1-related receptor	Q6IA17	59307	SIGIRR
seq.8327.26	DPEP2	Dipeptidase 2	Q9H4A9	64174	DPEP2
seq.8328.9	EKI1	Ethanolamine kinase 1	Q9HBU6	55500	ETNK1
seq.8329.166	Cadherin-12:CD	Cadherin-12:Cytoplasmic domain	P55289	1010	CDH12_seq.8329.166
seq.8330.1	LRP11	Low-density lipoprotein receptor-related protein 11	Q86VZ4	84918	LRP11_seq.8330.1
seq.8334.65	TCP11	T-complex protein 11 homolog	Q8WWU5	6954	TCP11
seq.8336.267	GRM1C	GRAM domain-containing protein 1C	Q8IYS0	54762	GRAMD1C_seq.8336.267
seq.8337.65	PTPRU	Receptor-type tyrosine-protein phosphatase U	Q92729	10076	PTPRU
seq.8340.9	DB110	Beta-defensin 110	Q30KQ9	245913	DEFB110
seq.8343.224	PAPOG	Poly(A) polymerase gamma	Q9BWT3	64895	PAPOLG
seq.8345.27	GPX7	Glutathione peroxidase 7	Q96SL4	2882	GPX7
seq.8346.9	DPP2	Dipeptidyl peptidase 2	Q9UHL4	29952	DPP7
seq.8347.222	DB129	Beta-defensin 129	Q9H1M3	140881	DEFB129
seq.8348.4	EPHB2	Ephrin type-B receptor 2	P29323	2048	EPHB2_seq.8348.4
seq.8351.17	PRS57	Serine protease 57	Q6UWY2	400668	PRSS57
seq.8352.26	SIG12:Ig-like C2-type 2	Sialic acid-binding Ig-like lectin 12:Ig-like C2-type 2 domain, Isoform short	Q96PQ1	89858	SIGLEC12_seq.8352.26
seq.8353.15	SCN2B	Sodium channel subunit beta-2	O60939	6327	SCN2B
seq.8355.80	ISM1	Isthmin-1	B1AKI9	140862	ISM1
seq.8356.88	NEU1	Oxytocin-neurophysin 1	P01178	5020	OXT_seq.8356.88
seq.8357.43	ST4A1	Sulfotransferase 4A1	Q9BR01	25830	SULT4A1
seq.8358.30	Peroxiredoxin-3	Thioredoxin-dependent peroxide reductase, mitochondrial	P30048	10935	PRDX3
seq.8359.149	DRAK2	Serine/threonine-protein kinase 17B	O94768	9262	STK17B_seq.8359.149
seq.8360.169	NKp46	Natural cytotoxicity triggering receptor 1	O76036	9437	NCR1_seq.8360.169
seq.8363.18	K132L	UPF0577 protein KIAA1324-like	A8MWY0	222223	ELAPOR2
seq.8364.74	UST	Uronyl 2-sulfotransferase	Q9Y2C2	10090	UST
seq.8366.19	CA115	Uncharacterized protein C1orf115	Q9H7X2	79762	C1orf115
seq.8367.142	VSIG1	V-set and immunoglobulin domain-containing protein 1	Q86XK7	340547	VSIG1
seq.8368.102	TNF sR-II	Tumor necrosis factor receptor superfamily member 1B	P20333	7133	TNFRSF1B_seq.8368.102
seq.8369.102	DAG1	Dystroglycan	Q14118	1605	DAG1_seq.8369.102
seq.8372.29	CDHR1	Cadherin-related family member 1	Q96JP9	92211	CDHR1
seq.8374.5	NGF R	Tumor necrosis factor receptor superfamily member 16	P08138	4804	NGFR
seq.8376.25	LSHB	Lutropin subunit beta	P01229	3972	LHB
seq.8378.3	LDOC1	Protein LDOC1	O95751	23641	LDOC1
seq.8380.244	DLK1:CD	Protein delta homolog 1:Cytoplasmic domain	P80370	8788	DLK1_seq.8380.244
seq.8382.47	MAPK5	MAP kinase-activated protein kinase 5	Q8IW41	8550	MAPKAPK5_seq.8382.47
seq.8383.20	CK094	Uncharacterized protein C11orf94	C9JXX5	143678	C11orf94
seq.8385.248	HGFA	Hepatocyte growth factor activator	Q04756	3083	HGFAC_seq.8385.248
seq.8386.11	PATE	Prostate and testis expressed protein 1	Q8WXA2	160065	PATE1
seq.8388.24	Spastin:CD	Spastin:Cytoplasmic domain	Q9UBP0	6683	SPAST_seq.8388.24
seq.8389.8	CN16B	Leucine-rich repeat-containing protein 74A	Q0VAA2	145497	LRRC74A
seq.8390.25	CX7A1	Cytochrome c oxidase subunit 7A1, mitochondrial	P24310	1346	COX7A1
seq.8391.12	DB115	Beta-defensin 115	Q30KQ5	245929	DEFB115
seq.8393.121	CATF	Cathepsin F	Q9UBX1	8722	CTSF_seq.8393.121
seq.8394.56	RNase 2	Non-secretory ribonuclease	P10153	6036	RNASE2
seq.8396.42	FAAH2	Fatty-acid amide hydrolase 2	Q6GMR7	158584	FAAH2
seq.8397.147	QSOX2	Sulfhydryl oxidase 2	Q6ZRP7	169714	QSOX2
seq.8398.277	RAR-responsive protein TIG1	Retinoic acid receptor responder protein 1	P49788	5918	RARRES1
seq.8399.6	DRAK2	Serine/threonine-protein kinase 17B	O94768	9262	STK17B_seq.8399.6
seq.8400.74	Gastrin-releasing peptide	Gastrin-releasing peptide	P07492	2922	GRP_seq.8400.74
seq.8402.22	CYTL1	Cytokine-like protein 1	Q9NRR1	54360	CYTL1
seq.8403.18	Fatty acid synthase	Fatty acid synthase	P49327	2194	FASN
seq.8404.102	BolA-like protein 2	BolA-like protein 2	Q9H3K6	552900	BOLA2
seq.8405.108	ADAM 10:ECD	Disintegrin and metalloproteinase domain-containing protein 10:Extracellular domain	O14672	102	ADAM10_seq.8405.108
seq.8406.17	IGF-I	Insulin-like growth factor I	P05019	3479	IGF1_seq.8406.17
seq.8407.84	NOTC2	Neurogenic locus notch homolog protein 2	Q04721	4853	NOTCH2_seq.8407.84
seq.8409.3	RSPO2	R-spondin-2	Q6UXX9	340419	RSPO2_seq.8409.3
seq.8418.30	b-Catenin	Catenin beta-1	P35222	1499	CTNNB1_seq.8418.30
seq.8424.269	b-Catenin	Catenin beta-1	P35222	1499	CTNNB1_seq.8424.269
seq.8427.118	RSPO3	R-spondin-3	Q9BXY4	84870	RSPO3_seq.8427.118
seq.8428.102	NTRI	Neurotrimin	Q9P121	50863	NTM_seq.8428.102
seq.8429.16	AXIN2	Axin-2	Q9Y2T1	8313	AXIN2_seq.8429.16
seq.8446.4	PACAP-27	Pituitary adenylate cyclase-activating polypeptide 27	P18509	116	ADCYAP1_seq.8446.4
seq.8447.11	ghrelin	Appetite-regulating hormone	Q9UBU3	51738	GHRL_seq.8447.11
seq.8450.36	PACAP-38	Pituitary adenylate cyclase-activating polypeptide 38	P18509	116	ADCYAP1_seq.8450.36
seq.8458.111	a-Synuclein	Alpha-synuclein	P37840	6622	SNCA_seq.8458.111
seq.8458.16	a-Synuclein	Alpha-synuclein	P37840	6622	SNCA_seq.8458.16
seq.8459.10	BMP-6	Bone morphogenetic protein 6	P22004	654	BMP6_seq.8459.10
seq.8462.18	HGH	Somatotropin	P01241	2688	GH1
seq.8463.2	SOD3	Extracellular superoxide dismutase [Cu-Zn]	P08294	6649	SOD3_seq.8463.2
seq.8464.31	RSPO4	R-spondin-4	Q2I0M5	343637	RSPO4
seq.8465.52	Cathepsin H	Cathepsin H	P09668	1512	CTSH_seq.8465.52
seq.8467.9	Activin AB	Inhibin beta A chain:Inhibin beta B chain heterodimer	P08476|P09529	3624|3625	INHBA|INHBB_seq.8467.9
seq.8468.19	PSA	Prostate-specific antigen	P07288	354	KLK3_seq.8468.19
seq.8469.41	IGFBP-2	Insulin-like growth factor-binding protein 2	P18065	3485	IGFBP2_seq.8469.41
seq.8470.213	RNase H1	Ribonuclease H1	O60930	246243	RNASEH1
seq.8474.6	ROR1	Inactive tyrosine-protein kinase transmembrane receptor ROR1	Q01973	4919	ROR1_seq.8474.6
seq.8475.15	MMP-7	Matrilysin	P09237	4316	MMP7_seq.8475.15
seq.8476.11	CgA	Chromogranin-A	P10645	1113	CHGA_seq.8476.11
seq.8479.4	MMP-10	Stromelysin-2	P09238	4319	MMP10_seq.8479.4
seq.8480.29	FBLN3	EGF-containing fibulin-like extracellular matrix protein 1	Q12805	2202	EFEMP1
seq.8484.24	Leptin	Leptin	P41159	3952	LEP_seq.8484.24
seq.8485.7	KEAP1	Kelch-like ECH-associated protein 1	Q14145	9817	KEAP1_seq.8485.7
seq.8488.33	gpIIbIIIa	Integrin alpha-IIb: beta-3 complex	P08514|P05106	3674|3690	ITGA2B|ITGB3_seq.8488.33
seq.8520.8	ADA30	Disintegrin and metalloproteinase domain-containing protein 30	Q9UKF2	11085	ADAM30
seq.8528.74	ISLR2	Immunoglobulin superfamily containing leucine-rich repeat protein 2	Q6UXK2	57611	ISLR2_seq.8528.74
seq.8529.1	TRAIL R2:Death	Tumor necrosis factor receptor superfamily member 10B:Death domain	O14763	8795	TNFRSF10B_seq.8529.1
seq.8535.102	Dermokine	Dermokine	Q6E0U4	93099	DMKN_seq.8535.102
seq.8545.14	CQ078:C-term	Uncharacterized protein C17orf78:C-term	Q8N4C9	284099	C17orf78_seq.8545.14
seq.8556.5	F134B	Protein FAM134B	Q9H6L5	54463	RETREG1
seq.8565.160	PLVAP	Plasmalemma vesicle-associated protein	Q9BX97	83483	PLVAP
seq.8569.147	ARL8B	ADP-ribosylation factor-like protein 8B	Q9NVJ2	55207	ARL8B
seq.8587.21	ISK52	Serine protease inhibitor Kazal-type 14	Q6IE38	408187	SPINK14
seq.8589.13	CDCP1	CUB domain-containing protein 1	Q9H5V8	64866	CDCP1_seq.8589.13
seq.8597.1	TMEM9:CD	Transmembrane protein 9:Cytoplasmic domain	Q9P0T7	252839	TMEM9_seq.8597.1
seq.8601.167	sLRP1:CD	Low-density lipoprotein receptor-related protein 1, soluble:Cytoplasmic domain	Q07954	4035	LRP1_seq.8601.167
seq.8606.39	GPNMB:CD	Transmembrane glycoprotein NMB:Cytoplasmic domain	Q14956	10457	GPNMB_seq.8606.39
seq.8620.56	kallikrein 14	Kallikrein-14	Q9P0G3	43847	KLK14_seq.8620.56
seq.8624.16	UNC5H4	Netrin receptor UNC5D	Q6UXZ4	137970	UNC5D_seq.8624.16
seq.8631.13	ERMAP	Erythroid membrane-associated protein	Q96PL5	114625	ERMAP
seq.8633.18	RN128:region 2	E3 ubiquitin-protein ligase RNF128:region 2	Q8TEB7	79589	RNF128_seq.8633.18
seq.8635.283	ZPBP1	Zona pellucida-binding protein 1	Q9BS86	11055	ZPBP
seq.8644.46	Cathepsin H	Cathepsin H	P09668	1512	CTSH_seq.8644.46
seq.8645.257	PEX14:C-term	Peroxisomal membrane protein PEX14:C-term	O75381	5195	PEX14_seq.8645.257
seq.8646.61	LRRT4:CD	Leucine-rich repeat transmembrane neuronal protein 4:Isoform 2, Cytoplasmic domain	Q86VH4	80059	LRRTM4_seq.8646.61
seq.8653.132	DNJC4:C-term	DnaJ homolog subfamily C member 4:C-term	Q9NNZ3	3338	DNAJC4_seq.8653.132
seq.8654.13	ADAM 10:CD	Disintegrin and metalloproteinase domain-containing protein 10:Cytoplasmic domain	O14672	102	ADAM10_seq.8654.13
seq.8659.68	G6B:CD	Protein G6b:Isoform B, Cytoplasmic domain	O95866	80739	MPIG6B_seq.8659.68
seq.8660.33	OLFL3	Olfactomedin-like protein 3	Q9NRN5	56944	OLFML3_seq.8660.33
seq.8660.5	OLFL3	Olfactomedin-like protein 3	Q9NRN5	56944	OLFML3_seq.8660.5
seq.8664.36	PKDCC	Extracellular tyrosine-protein kinase PKDCC	Q504Y2	91461	PKDCC
seq.8671.378	TPPC5	Trafficking protein particle complex subunit 5	Q8IUR0	126003	TRAPPC5
seq.8681.93	PGRC2:N-term	Membrane-associated progesterone receptor component 2:N-term, Isoform 2	O15173	10424	PGRMC2_seq.8681.93
seq.8686.342	HIKES	Protein Hikeshi	Q53FT3	51501	HIKESHI
seq.8687.26	T106B	Transmembrane protein 106B	Q9NUM4	54664	TMEM106B
seq.8690.25	CAV3	Caveolin-3	P56539	859	CAV3
seq.8696.15	G3ST1	Galactosylceramide sulfotransferase	Q99999	9514	GAL3ST1
seq.8697.38	Glypican 1	Glypican-1	P35052	2817	GPC1
seq.8699.43	CRIM1:CD	Cysteine-rich motor neuron 1 protein:Cytoplasmic domain	Q9NZV1	51232	CRIM1_seq.8699.43
seq.8700.325	GLT11	Polypeptide N-acetylgalactosaminyltransferase 11	Q8NCW6	63917	GALNT11
seq.8702.42	OSCAR	Osteoclast-associated immunoglobulin-like receptor	Q8IYS5	126014	OSCAR_seq.8702.42
seq.8748.45	HG2A	HLA class II histocompatibility antigen gamma chain	P04233	972	CD74_seq.8748.45
seq.8749.194	CD1D	Antigen-presenting glycoprotein CD1d	P15813	912	CD1D
seq.8750.46	Vinculin	Vinculin	P18206	7414	VCL
seq.8754.5	NMU	Neuromedin-U	P48645	10874	NMU
seq.8756.41	KCE1L:N-term	Potassium voltage-gated channel subfamily E regulatory beta subunit 5:N-term, opposite side of membrane	Q9UJ90	23630	KCNE5_seq.8756.41
seq.8758.2	PCDA7	Protocadherin alpha-7	Q9UN72	56141	PCDHA7
seq.8759.29	a1,4-Galactosyltransferase	Lactosylceramide 4-alpha-galactosyltransferase	Q9NPC4	53947	A4GALT
seq.8760.10	DCNL5	DCN1-like protein 5	Q9BTE7	84259	DCUN1D5
seq.8762.38	CD70	CD70 antigen	P32970	970	CD70_seq.8762.38
seq.8766.29	LIRA5	Leukocyte immunoglobulin-like receptor subfamily A member 5	A6NI73	353514	LILRA5_seq.8766.29
seq.8767.44	Endothelin-converting enzyme 1:CD	Endothelin-converting enzyme 1:Cytoplasmic domain	P42892	1889	ECE1_seq.8767.44
seq.8768.4	Bcl-10	B-cell lymphoma/leukemia 10	O95999	8915	BCL10
seq.8772.5	EFNB2:CD	Ephrin-B2:Cytoplasmic domain	P52799	1948	EFNB2_seq.8772.5
seq.8773.172	EMIL3:region 1	EMILIN-3:region 1	Q9NT22	90187	EMILIN3_seq.8773.172
seq.8775.61	FA24B	Protein FAM24B	Q8N5W8	196792	FAM24B
seq.8776.10	ERLN1	Erlin-1	O75477	10613	ERLIN1
seq.8778.3	Noggin	Noggin	Q13253	9241	NOG_seq.8778.3
seq.8780.2	PCD10:CD	Protocadherin-10:Cytoplasmic domain	Q9P2E7	57575	PCDH10_seq.8780.2
seq.8784.7	F175A	BRCA1-A complex subunit Abraxas	Q6UWZ7	84142	ABRAXAS1
seq.8785.1	ARMC5:ARM 5	Armadillo repeat-containing protein 5:Armadillo Repeat Domain 5	Q96C12	79798	ARMC5_seq.8785.1
seq.8786.6	F171B:ECD	Protein FAM171B:Extracellular domain	Q6P995	165215	FAM171B_seq.8786.6
seq.8790.6	Arylsulfatase A	Arylsulfatase A	P15289	410	ARSA_seq.8790.6
seq.8791.151	Carbonic Anhydrase VA	Carbonic anhydrase 5A, mitochondrial	P35218	763	CA5A
seq.8794.13	DPEP1	Dipeptidase 1	P16444	1800	DPEP1_seq.8794.13
seq.8795.48	TR:ECD	Transferrin receptor protein 1:Extracellular domain	P02786	7037	TFRC_seq.8795.48
seq.8800.14	TTC17:TPR3	Tetratricopeptide repeat protein 17:Tetratricopeptide repeat 3	Q96AE7	55761	TTC17_seq.8800.14
seq.8803.61	nectin-1 gamma:CD	Nectin-1, isoform gamma:Cytoplasmic domain	Q15223	5818	NECTIN1_seq.8803.61
seq.8804.39	COKA1	Collagen alpha-1(XX) chain	Q9P218	57642	COL20A1
seq.8807.13	SNX1	Sorting nexin-1	Q13596	6642	SNX1_seq.8807.13
seq.8810.26	HEPACAM	Hepatocyte cell adhesion molecule	Q14CZ8	220296	HEPACAM
seq.8811.24	BAMBI:ECD	BMP and activin membrane-bound inhibitor homolog:Extracellular domain	Q13145	25805	BAMBI_seq.8811.24
seq.8813.160	Thioredoxin	Thioredoxin	P10599	7295	TXN
seq.8814.33	SAPL1	Proactivator polypeptide-like 1	Q6NUJ1	768239	PSAPL1
seq.8815.1	OLFL1	Olfactomedin-like protein 1	Q6UWY5	283298	OLFML1
seq.8817.29	CENPV	Centromere protein V	Q7Z7K6	201161	CENPV
seq.8818.13	INGR2:CD	Interferon gamma receptor 2:Cytoplasmic domain	P38484	3460	IFNGR2_seq.8818.13
seq.8819.3	IGFBP-2	Insulin-like growth factor-binding protein 2	P18065	3485	IGFBP2_seq.8819.3
seq.8825.4	PILRA	Paired immunoglobulin-like type 2 receptor alpha	Q9UKJ1	29992	PILRA_seq.8825.4
seq.8828.21	ESRP1	Epithelial splicing regulatory protein 1	Q6NXG1	54845	ESRP1
seq.8830.29	F175B	BRISC complex subunit Abro1	Q15018	23172	ABRAXAS2_seq.8830.29
seq.8832.55	BST-2	Bone marrow stromal antigen 2	Q10589	684	BST2
seq.8833.20	TRAIL	Tumor necrosis factor ligand superfamily member 10	P50591	8743	TNFSF10
seq.8834.58	Calnexin	Calnexin	P27824	821	CANX
seq.8837.8	MFA3L	Microfibrillar-associated protein 3-like	O75121	9848	MFAP3L
seq.8838.10	CASC4	Protein CASC4	Q6P4E1	113201	GOLM2_seq.8838.10
seq.8839.4	Metaxin-2	Metaxin-2	O75431	10651	MTX2
seq.8840.61	C1s	Complement C1s subcomponent	P09871	716	C1S_seq.8840.61
seq.8841.65	CILP2	Cartilage intermediate layer protein 2	Q8IUL8	148113	CILP2
seq.8842.16	GRM1C	GRAM domain-containing protein 1C	Q8IYS0	54762	GRAMD1C_seq.8842.16
seq.8843.34	MRF	Myelin regulatory factor	Q9Y2G1	745	MYRF
seq.8845.2	ATS3	A disintegrin and metalloproteinase with thrombospondin motifs 3	O15072	9508	ADAMTS3
seq.8850.5	PA2GC	Putative inactive group IIC secretory phospholipase A2	Q5R387	391013	PLA2G2C
seq.8851.42	F171B:ECD	Protein FAM171B:Extracellular domain	Q6P995	165215	FAM171B_seq.8851.42
seq.8852.10	SUN3	SUN domain-containing protein 3	Q8TAQ9	256979	SUN3
seq.8853.2	CLC4A	C-type lectin domain family 4 member A	Q9UMR7	50856	CLEC4A
seq.8854.59	RIR2B	Ribonucleoside-diphosphate reductase subunit M2 B	Q7LG56	50484	RRM2B_seq.8854.59
seq.8858.21	BATF3	Basic leucine zipper transcriptional factor ATF-like 3	Q9NR55	55509	BATF3
seq.8859.51	CAH11	Carbonic anhydrase-related protein 11	O75493	770	CA11
seq.8863.3	P85A	Phosphatidylinositol 3-kinase regulatory subunit alpha	P27986	5295	PIK3R1
seq.8864.59	CENPW	Centromere protein W	Q5EE01	387103	CENPW
seq.8866.53	QPCTL	Glutaminyl-peptide cyclotransferase-like protein	Q9NXS2	54814	QPCTL
seq.8867.18	Glycodelin	Glycodelin	P09466	5047	PAEP
seq.8869.5	BT2A1	Butyrophilin subfamily 2 member A1	Q7KYR7	11120	BTN2A1
seq.8870.38	NPM1	Nucleophosmin	P06748	4869	NPM1_seq.8870.38
seq.8871.14	NUDC:N-term	Nuclear migration protein nudC:N-term, contains nuclear localization domain	Q9Y266	10726	NUDC_seq.8871.14
seq.8872.1	SC61G	Protein transport protein Sec61 subunit gamma	P60059	23480	SEC61G
seq.8874.53	CLN5:LD	Ceroid-lipofuscinosis neuronal protein 5:Lumenal domain	O75503	1203	CLN5_seq.8874.53
seq.8876.51	NRX2B	Neurexin-2-beta	P58401	9379	NRXN2
seq.8877.22	F176C:ECD	Protein eva-1 homolog C:Extracellular domain	P58658	59271	EVA1C_seq.8877.22
seq.8878.48	YTDC1	YTH domain-containing protein 1	Q96MU7	91746	YTHDC1
seq.8882.1	ADAM 17:CD	Disintegrin and metalloproteinase domain-containing protein 17:Cytoplasmic domain	P78536	6868	ADAM17_seq.8882.1
seq.8885.6	CA2D3	Voltage-dependent calcium channel subunit alpha-2/delta-3	Q8IZS8	55799	CACNA2D3
seq.8887.21	NUDC:CS	Nuclear migration protein nudC:CS domain	Q9Y266	10726	NUDC_seq.8887.21
seq.8888.33	CX068	Small integral membrane protein 9	A6NGZ8	100132963	SMIM9
seq.8889.5	CCPG1	Cell cycle progression protein 1	Q9ULG6	9236	CCPG1
seq.8890.9	T132B	Transmembrane protein 132B	Q14DG7	114795	TMEM132B
seq.8891.7	CPVL	Probable serine carboxypeptidase CPVL	Q9H3G5	54504	CPVL
seq.8892.14	PEAR1:CD	Platelet endothelial aggregation receptor 1:Cytoplasmic domain	Q5VY43	375033	PEAR1_seq.8892.14
seq.8893.29	PARP:region 1	Poly [ADP-ribose] polymerase 1:region 1	P09874	142	PARP1_seq.8893.29
seq.8894.80	hnRNP A/B	Heterogeneous nuclear ribonucleoprotein A/B	Q99729	3182	HNRNPAB_seq.8894.80
seq.8897.3	L37A2	Leucine-rich repeat-containing protein 37A2	A6NM11	474170	LRRC37A2
seq.8899.75	UD18	UDP-glucuronosyltransferase 1-8	Q9HAW9	54576	UGT1A8
seq.8900.28	NEO1	Neogenin	Q92859	4756	NEO1
seq.8901.40	14-3-3 protein gamma	14-3-3 protein gamma	P61981	7532	YWHAG_seq.8901.40
seq.8903.1	COX6C	Cytochrome c oxidase subunit 6C	P09669	1345	COX6C
seq.8905.20	KCMB3	Calcium-activated potassium channel subunit beta-3	Q9NPA1	27094	KCNMB3
seq.8906.60	LRTM2	Leucine-rich repeat and transmembrane domain-containing protein 2	Q8N967	654429	LRTM2
seq.8907.11	UD2A1	UDP-glucuronosyltransferase 2A1	P0DTE4	10941	UGT2A1
seq.8908.14	KCE1L:CD	Potassium voltage-gated channel subfamily E regulatory beta subunit 5:Cytoplasmic domain	Q9UJ90	23630	KCNE5_seq.8908.14
seq.8909.77	GNPI1	Glucosamine-6-phosphate isomerase 1	P46926	10007	GNPDA1
seq.8913.22	SIG11:CD	Sialic acid-binding Ig-like lectin 11:Cytoplasmic domain, Isoform 2	Q96RL6	114132	SIGLEC11_seq.8913.22
seq.8916.32	STIM1:CD	Stromal interaction molecule 1:Cytoplasmic domain	Q13586	6786	STIM1_seq.8916.32
seq.8918.64	FAK2:FAT	Protein-tyrosine kinase 2-beta:Focal adhesion targeting domain	Q14289	2185	PTK2B_seq.8918.64
seq.8921.139	PABP2	Polyadenylate-binding protein 2	Q86U42	8106	PABPN1
seq.8922.4	TMCC3:region 1	Transmembrane and coiled-coil domains protein 3:region 1	Q9ULS5	57458	TMCC3_seq.8922.4
seq.8923.94	GLTL1	Polypeptide N-acetylgalactosaminyltransferase 16	Q8N428	57452	GALNT16
seq.8924.55	CALY	Neuron-specific vesicular protein calcyon	Q9NYX4	50632	CALY
seq.8925.25	RIR2B	Ribonucleoside-diphosphate reductase subunit M2 B	Q7LG56	50484	RRM2B_seq.8925.25
seq.8927.6	CG073	Uncharacterized protein C7orf73	E0CX11	647087	STMP1
seq.8929.7	BDP1	Transcription factor TFIIIB component B'' homolog	A6H8Y1	55814	BDP1
seq.8931.124	G0S2	G0/G1 switch protein 2	P27469	50486	G0S2
seq.8932.1	ENTP6	Ectonucleoside triphosphate diphosphohydrolase 6	O75354	955	ENTPD6
seq.8933.84	MEF2C	Myocyte-specific enhancer factor 2C	Q06413	4208	MEF2C
seq.8935.22	MRP6	Multidrug resistance-associated protein 6	O95255	368	ABCC6
seq.8941.4	NLGN3	Neuroligin-3	Q9NZ94	54413	NLGN3_seq.8941.4
seq.8942.2	RM21	39S ribosomal protein L21, mitochondrial	Q7Z2W9	219927	MRPL21
seq.8945.7	F175B	BRISC complex subunit Abro1	Q15018	23172	ABRAXAS2_seq.8945.7
seq.8946.38	NR1H4	Bile acid receptor	Q96RI1	9971	NR1H4
seq.8948.13	ADA19	Disintegrin and metalloproteinase domain-containing protein 19	Q9H013	8728	ADAM19
seq.8950.4	CLCA2	Calcium-activated chloride channel regulator 2	Q9UQC9	9635	CLCA2
seq.8951.162	CSPG4	Chondroitin sulfate proteoglycan 4	Q6UVK1	1464	CSPG4
seq.8952.65	G-CSF	Granulocyte colony-stimulating factor	P09919	1440	CSF3_seq.8952.65
seq.8953.47	HDGF	Hepatoma-derived growth factor	P51858	3068	HDGF_seq.8953.47
seq.8954.30	M4K1	Mitogen-activated protein kinase kinase kinase kinase 1	Q92918	11184	MAP4K1
seq.8955.60	GL8D1	Glycosyltransferase 8 domain-containing protein 1	Q68CQ7	55830	GLT8D1
seq.8956.96	SREC-II:ECD	Scavenger receptor class F member 2:Extracellular domain	Q96GP6	91179	SCARF2_seq.8956.96
seq.8957.72	XTP3B	Endoplasmic reticulum lectin 1	Q96DZ1	27248	ERLEC1
seq.8958.51	CHL1	Neural cell adhesion molecule L1-like protein	O00533	10752	CHL1_seq.8958.51
seq.8959.61	ADAM 17:ECD	Disintegrin and metalloproteinase domain-containing protein 17:Extracellular domain	P78536	6868	ADAM17_seq.8959.61
seq.8960.3	LRAP	Endoplasmic reticulum aminopeptidase 2	Q6P179	64167	ERAP2
seq.8962.48	KS6B1	Ribosomal protein S6 kinase beta-1	P23443	6198	RPS6KB1_seq.8962.48
seq.8963.8	Vti1-rp1	Vesicle transport through interaction with t-SNAREs homolog 1B	Q9UEU0	10490	VTI1B
seq.8967.6	DUS26	Dual specificity protein phosphatase 26	Q9BV47	78986	DUSP26
seq.8969.49	CD14	Monocyte differentiation antigen CD14	P08571	929	CD14_seq.8969.49
seq.8970.9	RIPK2	Receptor-interacting serine/threonine-protein kinase 2	O43353	8767	RIPK2_seq.8970.9
seq.8971.9	NRX1A	Neurexin-1	Q9ULB1	9378	NRXN1_seq.8971.9
seq.8973.23	FCRL4:ECD	Fc receptor-like protein 4:Extracellular domain	Q96PJ5	83417	FCRL4_seq.8973.23
seq.8974.172	COFA1	Collagen alpha-1(XV) chain	P39059	1306	COL15A1
seq.8975.26	RCD1	Cell differentiation protein RCD1 homolog	Q92600	9125	CNOT9
seq.8976.13	B4GN1	Beta-1,4 N-acetylgalactosaminyltransferase 1	Q00973	2583	B4GALNT1
seq.8978.30	M4K3	Mitogen-activated protein kinase kinase kinase kinase 3	Q8IVH8	8491	MAP4K3
seq.8980.19	MO2R2	Cell surface glycoprotein CD200 receptor 2	Q6Q8B3	344807	CD200R1L
seq.8982.65	TSP3	Thrombospondin-3	P49746	7059	THBS3
seq.8983.7	GOLM1	Golgi membrane protein 1	Q8NBJ4	51280	GOLM1_seq.8983.7
seq.8984.28	LRCH4: LRR5	Leucine-rich repeat and calponin homology domain-containing protein 4:Leucine-rich repeat 5	O75427	4034	LRCH4_seq.8984.28
seq.8985.13	SRAC1	Protein SERAC1	Q96JX3	84947	SERAC1
seq.8986.2	SERA	D-3-phosphoglycerate dehydrogenase	O43175	26227	PHGDH_seq.8986.2
seq.8989.40	SCUB1	Signal peptide, CUB and EGF-like domain-containing protein 1	Q8IWY4	80274	SCUBE1
seq.8990.42	AT1B3	Sodium/potassium-transporting ATPase subunit beta-3	P54709	483	ATP1B3
seq.8991.115	FCRL4:CD	Fc receptor-like protein 4:Cytoplasmic domain	Q96PJ5	83417	FCRL4_seq.8991.115
seq.8992.1	TMEM2	Transmembrane protein 2	Q9UHN6	23670	CEMIP2
seq.8993.151	RIPK2	Receptor-interacting serine/threonine-protein kinase 2	O43353	8767	RIPK2_seq.8993.151
seq.8994.65	SLAMF8	SLAM family member 8	Q9P0V8	56833	SLAMF8
seq.8997.4	NPTXR	Neuronal pentraxin receptor	O95502	23467	NPTXR_seq.8997.4
seq.8998.15	HS3S4	Heparan sulfate glucosamine 3-O-sulfotransferase 4	Q9Y661	9951	HS3ST4_seq.8998.15
seq.8999.19	CEAM3	Carcinoembryonic antigen-related cell adhesion molecule 3	P40198	1084	CEACAM3
seq.9000.177	SLC31	Neutral and basic amino acid transport protein rBAT	Q07837	6519	SLC3A1
seq.9002.36	SPA11	Serpin A11	Q86U17	256394	SERPINA11
seq.9003.99	MARCO	Macrophage receptor MARCO	Q9UEW3	8685	MARCO_seq.9003.99
seq.9004.24	CR001	Low-density lipoprotein receptor class A domain-containing protein 4	O15165	753	LDLRAD4
seq.9005.16	PLXA1	Plexin-A1	Q9UIW2	5361	PLXNA1
seq.9008.6	TMG1:Pro-form, ECD	Transmembrane gamma-carboxyglutamic acid protein 1:Pro-form, Extracellular domain	O14668	5638	PRRG1_seq.9008.6
seq.9012.1	PRP6:region 1	Pre-mRNA-processing factor 6:region 1	O94906	24148	PRPF6_seq.9012.1
seq.9013.60	NET1	Netrin-1	O95631	9423	NTN1_seq.9013.60
seq.9014.18	TMM25	Transmembrane protein 25	Q86YD3	84866	TMEM25
seq.9015.1	PRG3	Proteoglycan 3	Q9Y2Y8	10394	PRG3
seq.9016.12	NR1H2	Oxysterols receptor LXR-beta	P55055	7376	NR1H2
seq.9017.58	LPH	Lactase-phlorizin hydrolase	P09848	3938	LCT
seq.9018.38	PCD10:ECD	Protocadherin-10:Extracellular domain	Q9P2E7	57575	PCDH10_seq.9018.38
seq.9021.1	TIM-1	Hepatitis A virus cellular receptor 1	Q96D42	26762	HAVCR1
seq.9022.49	DB132	Beta-defensin 132	Q7Z7B7	400830	DEFB132
seq.9025.5	AHSP	Alpha-hemoglobin-stabilizing protein	Q9NZD4	51327	AHSP
seq.9026.40	BTNL8	Butyrophilin-like protein 8	Q6UX41	79908	BTNL8
seq.9027.10	NLGN2:CD	Neuroligin-2:Cytoplasmic domain	Q8NFZ4	57555	NLGN2_seq.9027.10
seq.9028.5	PAPD1	Poly(A) RNA polymerase, mitochondrial	Q9NVV4	55149	MTPAP
seq.9030.56	CQ089	Uncharacterized protein C17orf89	A1L188	284184	NDUFAF8
seq.9032.30	ROS1	Proto-oncogene tyrosine-protein kinase ROS	P08922	6098	ROS1
seq.9035.2	MXI1	MAX-interacting protein 1	P50539	4601	MXI1
seq.9037.1	STX18	Syntaxin-18	Q9P2W9	53407	STX18
seq.9038.12	JTB	Protein JTB	O76095	10899	JTB
seq.9039.47	TOIP1:Nuclear	Torsin-1A-interacting protein 1:Nuclear domain	Q5JTV8	26092	TOR1AIP1_seq.9039.47
seq.9040.144	EPDR1	Mammalian ependymin-related protein 1	Q9UM22	54749	EPDR1
seq.9043.7	TFP11	Tuftelin-interacting protein 11	Q9UBB9	24144	TFIP11
seq.9044.1	CNTP5	Contactin-associated protein-like 5	Q8WYK1	129684	CNTNAP5
seq.9045.3	S27A2	Very long-chain acyl-CoA synthetase	O14975	11001	SLC27A2
seq.9049.2	MOT4	Monocarboxylate transporter 4	O15427	9123	SLC16A3
seq.9050.170	CA063	Arginine/serine-rich protein 1	Q9BUV0	57035	RSRP1
seq.9051.13	IL32	Interleukin-32	P24001	9235	IL32
seq.9053.16	CRIP2	Cysteine-rich protein 2	P52943	1397	CRIP2
seq.9055.81	MYZAP	Myocardial zonula adherens protein	P0CAP1	100820829	MYZAP_seq.9055.81
seq.9057.19	ADRM1	Proteasomal ubiquitin receptor ADRM1	Q16186	11047	ADRM1
seq.9058.1	TIM21	Mitochondrial import inner membrane translocase subunit Tim21	Q9BVV7	29090	TIMM21
seq.9059.14	RPGF5	Rap guanine nucleotide exchange factor 5	Q92565	9771	RAPGEF5
seq.9060.27	TUTLB	Protein turtle homolog B	Q9UPX0	22997	IGSF9B
seq.9061.3	ARHGA	Rho guanine nucleotide exchange factor 10	O15013	9639	ARHGEF10
seq.9064.12	RN215:CD	RING finger protein 215:Cytoplasmic domain	Q9Y6U7	200312	RNF215_seq.9064.12
seq.9065.28	TXLNA	Alpha-taxilin	P40222	200081	TXLNA_seq.9065.28
seq.9068.17	JKIP3	Janus kinase and microtubule-interacting protein 3	Q5VZ66	282973	JAKMIP3
seq.9070.1	CQ067	Uncharacterized protein C17orf67	Q0P5P2	339210	C17orf67
seq.9074.6	CE004	Fatty acid hydroxylase domain-containing protein 2	Q96IV6	10826	FAXDC2
seq.9075.121	K1024	UPF0258 protein KIAA1024	Q9UPX6	23251	MINAR1
seq.9076.25	PENK	Proenkephalin-A	P01210	5179	PENK
seq.9077.10	MA1A2	Mannosyl-oligosaccharide 1,2-alpha-mannosidase IB	O60476	10905	MAN1A2
seq.9078.207	SNTB1	Beta-1-syntrophin	Q13884	6641	SNTB1
seq.9081.39	ZNT3	Zinc transporter 3	Q99726	7781	SLC30A3
seq.9082.25	SE1L2	Protein sel-1 homolog 2	Q5TEA6	80343	SEL1L2
seq.9083.35	SHPS1	Tyrosine-protein phosphatase non-receptor type substrate 1	P78324	140885	SIRPA_seq.9083.35
seq.9086.95	Mammaglobin 2	Mammaglobin-B	O75556	4246	SCGB2A1_seq.9086.95
seq.9087.8	NHLC3	NHL repeat-containing protein 3	Q5JS37	387921	NHLRC3
seq.9089.77	JPH3	Junctophilin-3	Q8WXH2	57338	JPH3
seq.9090.9	SYTL4:C2 1	Synaptotagmin-like protein 4:Ca2+-dependent membrane-targeting module 1	Q96C24	94121	SYTL4_seq.9090.9
seq.9092.33	ANGL1:N-term	Angiopoietin-related protein 1:N-term	O95841	9068	ANGPTL1_seq.9092.33
seq.9094.5	CLC4C	C-type lectin domain family 4 member C	Q8WTT0	170482	CLEC4C
seq.9095.5	MTFR1	Mitochondrial fission regulator 1	Q15390	9650	MTFR1
seq.9096.80	LRMP	Lymphoid-restricted membrane protein	Q12912	4033	IRAG2_seq.9096.80
seq.9097.5	K1324:CD	UPF0577 protein KIAA1324:Cytoplasmic domain	Q6UXG2	57535	ELAPOR1_seq.9097.5
seq.9099.19	SYT5	Synaptotagmin-5	O00445	6861	SYT5
seq.9100.32	CE046	Uncharacterized protein C5orf46	Q6UWT4	389336	C5orf46
seq.9102.28	ZFY27:CD region 2	Protrudin:Cytoplasmic domain, region 2, isoform 5	Q5T4F4	118813	ZFYVE27_seq.9102.28
seq.9106.87	LYSM4	LysM and putative peptidoglycan-binding domain-containing protein 4	Q5XG99	145748	LYSMD4
seq.9107.59	ARM10	Armadillo repeat-containing protein 10	Q8N2F6	83787	ARMC10
seq.9110.2	SYT17	Synaptotagmin-17	Q9BSW7	51760	SYT17
seq.9111.40	JPH4	Junctophilin-4	Q96JJ6	84502	JPH4
seq.9114.84	UROL1	Uromodulin-like 1	Q5DID0	89766	UMODL1
seq.9115.78	ADEC1	ADAM DEC1	O15204	27299	ADAMDEC1
seq.9116.28	HECA2:CD	HEPACAM family member 2:Isoform 1, Cytoplasmic domain	A8MVW5	253012	HEPACAM2_seq.9116.28
seq.9117.4	IL-1F9	Interleukin-36 gamma	Q9NZH8	56300	IL36G
seq.9118.7	PSD2	PH and SEC7 domain-containing protein 2	Q9BQI7	84249	PSD2
seq.9121.28	FUT2	Galactoside 2-alpha-L-fucosyltransferase 2	Q10981	2524	FUT2
seq.9123.18	DOS	Protein Dos	Q8N350	255057	CBARP
seq.9125.23	MASP3:Sushi 1 and Sushi 2	Mannan-binding lectin serine protease 1:Sushi 1 and Sushi 2	P48740	5648	MASP1_seq.9125.23
seq.9126.171	NT5D3	5'-nucleotidase domain-containing protein 3	Q86UY8	51559	NT5DC3
seq.9127.4	S26A5	Prestin	P58743	375611	SLC26A5
seq.9128.34	FLRT3:CD	Leucine-rich repeat transmembrane protein FLRT3:Cytoplasmic domain	Q9NZU0	23767	FLRT3_seq.9128.34
seq.9168.31	Eotaxin-3	C-C motif chemokine 26	Q9Y258	10344	CCL26
seq.9169.14	SUMO3	Small ubiquitin-related modifier 3	P55854	6612	SUMO3_seq.9169.14
seq.9170.24	IL-17	Interleukin-17A	Q16552	3605	IL17A_seq.9170.24
seq.9171.11	CSRP3	Cysteine and glycine-rich protein 3	P50461	8048	CSRP3
seq.9172.69	MMP-8	Neutrophil collagenase	P22894	4317	MMP8_seq.9172.69
seq.9173.21	PGM1	Phosphoglucomutase-1	P36871	5236	PGM1
seq.9175.48	DSCAM	Down syndrome cell adhesion molecule	O60469	1826	DSCAM
seq.9176.3	MUC1:region 2	Mucin-1:region 2	P15941	4582	MUC1_seq.9176.3
seq.9177.6	FAM3B	Protein FAM3B	P58499	54097	FAM3B_seq.9177.6
seq.9178.30	NEUREGULIN-1	Neuregulin-1	Q02297	3084	NRG1_seq.9178.30
seq.9180.6	INGR2:ECD	Interferon gamma receptor 2:Extracellular domain	P38484	3460	IFNGR2_seq.9180.6
seq.9182.3	sLRP1:ECD	Low-density lipoprotein receptor-related protein 1, soluble:Extracellular domain, LDL receptor class A domains 11-20	Q07954	4035	LRP1_seq.9182.3
seq.9183.7	IFN-a/b R1	Interferon alpha/beta receptor 1	P17181	3454	IFNAR1_seq.9183.7
seq.9185.15	TFF1	Trefoil factor 1	P04155	7031	TFF1
seq.9187.2	HMGN1	Non-histone chromosomal protein HMG-14	P05114	3150	HMGN1
seq.9188.119	MIG	C-X-C motif chemokine 9	Q07325	4283	CXCL9_seq.9188.119
seq.9190.7	CD63	CD63 antigen	P08962	967	CD63
seq.9191.8	Trefoil factor 2	Trefoil factor 2	Q03403	7032	TFF2_seq.9191.8
seq.9196.8	Galectin-7	Galectin-7	P47929	3963	LGALS7_seq.9196.8
seq.9197.4	LEG9	Galectin-9	O00182	3965	LGALS9
seq.9199.6	UB2G2	Ubiquitin-conjugating enzyme E2 G2	P60604	7327	UBE2G2
seq.9201.13	Transgelin-2	Transgelin-2	P37802	8407	TAGLN2_seq.9201.13
seq.9202.309	ATPO	ATP synthase subunit O, mitochondrial	P48047	539	ATP5PO
seq.9204.33	Corticotropin-lipotropin	Pro-opiomelanocortin	P01189	5443	POMC_seq.9204.33
seq.9207.60	QORL1	Quinone oxidoreductase-like protein 1	O95825	9946	CRYZL1
seq.9211.19	PEDF	Pigment epithelium-derived factor	P36955	5176	SERPINF1_seq.9211.19
seq.9212.22	CATF	Cathepsin F	Q9UBX1	8722	CTSF_seq.9212.22
seq.9213.24	FTCD	Formimidoyltransferase-cyclodeaminase	O95954	10841	FTCD
seq.9215.117	UBP25	Ubiquitin carboxyl-terminal hydrolase 25	Q9UHP3	29761	USP25
seq.9216.100	PLXB2	Plexin-B2	O15031	23654	PLXNB2_seq.9216.100
seq.9218.7	Fas, soluble	Tumor necrosis factor receptor superfamily member 6	P25445	355	FAS_seq.9218.7
seq.9219.70	NENF	Neudesin	Q9UMX5	29937	NENF
seq.9220.7	EPHB3	Ephrin type-B receptor 3	P54753	2049	EPHB3
seq.9221.6	IPIL1	Inositol 1,4,5-trisphosphate receptor-interacting protein-like 1	Q6GPH6	150771	ITPRIPL1
seq.9223.11	ARMET	Mesencephalic astrocyte-derived neurotrophic factor	P55145	7873	MANF
seq.9224.20	Prolactin Receptor	Prolactin receptor	P16471	5618	PRLR_seq.9224.20
seq.9226.6	TMUB2	Transmembrane and ubiquitin-like domain-containing protein 2	Q71RG4	79089	TMUB2
seq.9227.15	PD-1	Programmed cell death protein 1	Q15116	5133	PDCD1_seq.9227.15
seq.9229.9	CTRL	Chymotrypsin-like protease CTRL-1	P40313	1506	CTRL
seq.9231.23	IMPA3	Inositol monophosphatase 3	Q9NX62	54928	BPNT2
seq.9232.1	ROBO4	Roundabout homolog 4	Q8WZ75	54538	ROBO4_seq.9232.1
seq.9233.71	TFPI -2	Tissue factor pathway inhibitor 2	P48307	7980	TFPI2
seq.9234.8	TWSG1	Twisted gastrulation protein homolog 1	Q9GZX9	57045	TWSG1
seq.9235.3	PXDC1	Plexin domain-containing protein 1	Q8IUK5	57125	PLXDC1
seq.9237.54	Lysosomal acid phosphatase	Lysosomal acid phosphatase	P11117	53	ACP2
seq.9241.40	SIRPG	Signal-regulatory protein gamma	Q9P1W8	55423	SIRPG
seq.9242.11	BTC	Betacellulin	P35070	685	BTC_seq.9242.11
seq.9243.10	LYG1	Lysozyme g-like protein 1	Q8N1E2	129530	LYG1
seq.9244.27	PPT1	Palmitoyl-protein thioesterase 1	P50897	5538	PPT1
seq.9245.1	KI2L4	Killer cell immunoglobulin-like receptor 2DL4	Q99706	3805	KIR2DL4_seq.9245.1
seq.9248.36	CS010	Myeloid-derived growth factor	Q969H8	56005	MYDGF
seq.9249.17	TMEM9:ECD	Transmembrane protein 9:Extracellular domain	Q9P0T7	252839	TMEM9_seq.9249.17
seq.9250.87	HNP-1	Neutrophil defensin 1	P59665	1667	DEFA1_seq.9250.87
seq.9251.28	MA2B2	Epididymis-specific alpha-mannosidase	Q9Y2E5	23324	MAN2B2
seq.9253.52	BGAT	Histo-blood group ABO system transferase	P16442	28	ABO
seq.9254.18	FCERA	High affinity immunoglobulin epsilon receptor subunit alpha	P12319	2205	FCER1A
seq.9255.5	IL-17C	Interleukin-17C	Q9P0M4	27189	IL17C
seq.9256.78	NPTX1	Neuronal pentraxin-1	Q15818	4884	NPTX1
seq.9257.14	TACO1	Translational activator of cytochrome c oxidase 1	Q9BSH4	51204	TACO1
seq.9259.35	DR6	Tumor necrosis factor receptor superfamily member 21	O75509	27242	TNFRSF21_seq.9259.35
seq.9261.14	EphB6	Ephrin type-B receptor 6	O15197	2051	EPHB6_seq.9261.14
seq.9263.57	SIAE	Sialate O-acetylesterase	Q9HAT2	54414	SIAE
seq.9264.11	CATO	Cathepsin O	P43234	1519	CTSO
seq.9265.10	GLIP1	Glioma pathogenesis-related protein 1	P48060	11010	GLIPR1
seq.9266.1	sTREM-1	Triggering receptor expressed on myeloid cells 1	Q9NP99	54210	TREM1
seq.9267.2	CBPA4	Carboxypeptidase A4	Q9UI42	51200	CPA4
seq.9269.7	Biotinidase	Biotinidase	P43251	686	BTD_seq.9269.7
seq.9271.101	STIM1:ECD	Stromal interaction molecule 1:Extracellular domain	Q13586	6786	STIM1_seq.9271.101
seq.9275.2	Siglec-5	Sialic acid-binding Ig-like lectin 5	O15389	8778	SIGLEC5_seq.9275.2
seq.9276.7	CBPA2	Carboxypeptidase A2	P48052	1358	CPA2
seq.9277.16	PAP1	Regenerating islet-derived protein 3-alpha	Q06141	5068	REG3A_seq.9277.16
seq.9278.9	SDF-1	Stromal cell-derived factor 1	P48061	6387	CXCL12_seq.9278.9
seq.9279.7	IGS11:ECD	Immunoglobulin superfamily member 11:Extracellular domain	Q5DX21	152404	IGSF11_seq.9279.7
seq.9282.12	CRIS2	Cysteine-rich secretory protein 2	P16562	7180	CRISP2
seq.9283.8	CD44	CD44 antigen	P16070	960	CD44
seq.9284.25	SFRP4	Secreted frizzled-related protein 4	Q6FHJ7	6424	SFRP4_seq.9284.25
seq.9287.6	SPRE	Sepiapterin reductase	P35270	6697	SPR
seq.9288.7	FKBP7	Peptidyl-prolyl cis-trans isomerase FKBP7	Q9Y680	51661	FKBP7
seq.9290.8	RMD3	Regulator of microtubule dynamics protein 3	Q96TC7	55177	RMDN3
seq.9294.45	MFAP2	Microfibrillar-associated protein 2	P55001	4237	MFAP2_seq.9294.45
seq.9296.15	PTPRD	Receptor-type tyrosine-protein phosphatase delta	P23468	5789	PTPRD
seq.9297.12	B3GN8	UDP-GlcNAc:betaGal beta-1,3-N-acetylglucosaminyltransferase 8	Q7Z7M8	374907	B3GNT8
seq.9300.13	nectin-1 gamma:ECD	Nectin-1, isoform gamma:Extracellular domain	Q15223	5818	NECTIN1_seq.9300.13
seq.9302.90	G45IP	Growth arrest and DNA damage-inducible proteins-interacting protein 1	Q8TAE8	90480	GADD45GIP1
seq.9303.9	B7-H2	ICOS ligand	O75144	23308	ICOSLG_seq.9303.9
seq.9305.89	INGR2:ECD	Interferon gamma receptor 2:Extracellular domain	P38484	3460	IFNGR2_seq.9305.89
seq.9306.7	DB118	Beta-defensin 118	Q96PH6	117285	DEFB118
seq.9310.2	CD8B	T-cell surface glycoprotein CD8 beta chain	P10966	926	CD8B
seq.9312.8	AZGP1	Zinc-alpha-2-glycoprotein	P25311	563	AZGP1
seq.9313.27	CBLN1	Cerebellin-1	P23435	869	CBLN1
seq.9314.9	PSG5	Pregnancy-specific beta-1-glycoprotein 5	Q15238	5673	PSG5
seq.9315.16	MUL1:MIMD	Mitochondrial ubiquitin ligase activator of NFKB 1:Mitochindrial intermembrane domain	Q969V5	79594	MUL1_seq.9315.16
seq.9316.67	WFDC1	WAP four-disulfide core domain protein 1	Q9HC57	58189	WFDC1
seq.9317.4	LRC25:ECD	Leucine-rich repeat-containing protein 25:Extracellular domain	Q8N386	126364	LRRC25_seq.9317.4
seq.9319.59	TMED4	Transmembrane emp24 domain-containing protein 4	Q7Z7H5	222068	TMED4
seq.9321.400	NMB	Neuromedin-B	P08949	4828	NMB
seq.9322.15	RCN1	Reticulocalbin-1	Q15293	5954	RCN1
seq.9326.33	ITI heavy chain H2	Inter-alpha-trypsin inhibitor heavy chain H2	P19823	3698	ITIH2
seq.9327.3	LYPD1	Ly6/PLAUR domain-containing protein 1	Q8N2G4	116372	LYPD1
seq.9328.55	MICB	MHC class I polypeptide-related sequence B	Q29980	4277	MICB_seq.9328.55
seq.9329.28	TRML1:ECD	Trem-like transcript 1 protein:Extracellular domain, Ig-like V-type domain	Q86YW5	340205	TREML1_seq.9329.28
seq.9332.6	DB136	Beta-defensin 136	Q30KP8	613210	DEFB136
seq.9333.59	ERP27	Endoplasmic reticulum resident protein 27	Q96DN0	121506	ERP27
seq.9335.28	PSG9	Pregnancy-specific beta-1-glycoprotein 9	Q00887	5678	PSG9
seq.9337.43	TKN1	Protachykinin-1	P20366	6863	TAC1
seq.9339.204	FKBP2	Peptidyl-prolyl cis-trans isomerase FKBP2	P26885	2286	FKBP2
seq.9340.17	FKB14	Peptidyl-prolyl cis-trans isomerase FKBP14	Q9NWM8	55033	FKBP14
seq.9341.1	PDGFD	Platelet-derived growth factor D	Q9GZP0	80310	PDGFD_seq.9341.1
seq.9343.16	IL-2 sRb	Interleukin-2 receptor subunit beta	P14784	3560	IL2RB
seq.9345.436	WFD13	WAP four-disulfide core domain protein 13	Q8IUB5	164237	WFDC13
seq.9348.1	C1RL1	Complement C1r subcomponent-like protein	Q9NZP8	51279	C1RL
seq.9350.3	FSTL4	Follistatin-related protein 4	Q6MZW2	23105	FSTL4
seq.9352.86	REG3G	Regenerating islet-derived protein 3-gamma	Q6UW15	130120	REG3G_seq.9352.86
seq.9357.4	CREG1	Protein CREG1	O75629	8804	CREG1
seq.9359.9	EGFL9	Protein delta homolog 2	Q6UY11	65989	DLK2
seq.9360.33	EDIL3	EGF-like repeat and discoidin I-like domain-containing protein 3	O43854	10085	EDIL3
seq.9361.7	PCDC2	Protocadherin alpha-C2	Q9Y5I4	56134	PCDHAC2
seq.9363.11	CX048	Cancer/testis antigen 55	Q8WUE5	54967	CT55
seq.9365.91	EYS	Protein eyes shut homolog	Q5T1H1	346007	EYS
seq.9366.54	IL-21 sR	Interleukin-21 receptor	Q9HBE5	50615	IL21R
seq.9368.64	LRTM1	Leucine-rich repeat and transmembrane domain-containing protein 1	Q9HBL6	57408	LRTM1
seq.9369.174	NGL1	Leucine-rich repeat-containing protein 4C	Q9HCJ2	57689	LRRC4C
seq.9370.69	GGH	Gamma-glutamyl hydrolase	Q92820	8836	GGH
seq.9372.157	MPZL2	Myelin protein zero-like protein 2	O60487	10205	MPZL2
seq.9374.24	NNAT	Neuronatin	Q16517	4826	NNAT
seq.9377.25	SCF	Kit ligand	P21583	4254	KITLG
seq.9378.6	FBCD1	Fibrinogen C domain-containing protein 1	Q8N539	84929	FIBCD1
seq.9379.248	CX069	Small integral membrane protein 10	Q96HG1	644538	SMIM10
seq.9380.2	sPLA(2)-XIII	Group XIIB secretory phospholipase A2-like protein	Q9BX93	84647	PLA2G12B
seq.9383.24	CH3L2	Chitinase-3-like protein 2	Q15782	1117	CHI3L2
seq.9384.17	Cathelicidin peptide	Cathelicidin antimicrobial peptide	P49913	820	CAMP_seq.9384.17
seq.9385.4	GAA	Lysosomal alpha-glucosidase	P10253	2548	GAA
seq.9386.42	TTC9B	Tetratricopeptide repeat protein 9B	Q8N6N2	148014	TTC9B
seq.9388.18	MCEE	Methylmalonyl-CoA epimerase, mitochondrial	Q96PE7	84693	MCEE
seq.9391.60	PCSK1	ProSAAS	Q9UHG2	27344	PCSK1N
seq.9392.43	MGT4A	Alpha-1,3-mannosyl-glycoprotein 4-beta-N-acetylglucosaminyltransferase A	Q9UM21	11320	MGAT4A
seq.9394.19	Aminopeptidase	Carboxypeptidase Q	Q9Y646	10404	CPQ
seq.9398.30	GALP	Galanin-like peptide	Q9UBC7	85569	GALP
seq.9400.40	Galectin-7	Galectin-7	P47929	3963	LGALS7_seq.9400.40
seq.9401.57	CB089	Metalloprotease TIKI1	Q86V40	129293	TRABD2A
seq.9402.18	DCBD1	Discoidin, CUB and LCCL domain-containing protein 1	Q8N8Z6	285761	DCBLD1
seq.9409.11	TRYB1	Tryptase beta-1	Q15661	7177	TPSAB1
seq.9412.52	Activin RIIB	Activin receptor type-2B	Q13705	93	ACVR2B
seq.9416.77	CBPM	Carboxypeptidase M	P14384	1368	CPM_seq.9416.77
seq.9426.73	ID2	DNA-binding protein inhibitor ID-2	Q02363	3398	ID2_seq.9426.73
seq.9436.2	ID-1	DNA-binding protein inhibitor ID-1	P41134	3397	ID1_seq.9436.2
seq.9443.137	cathepsin K	Cathepsin K	P43235	1513	CTSK
seq.9444.70	DGCR6	Protein DGCR6	Q14129	8214	DGCR6
seq.9445.44	CS018	Uncharacterized protein C19orf18	Q8NEA5	147685	C19orf18
seq.9449.150	C4b-binding protein alpha chain	C4b-binding protein alpha chain	P04003	722	C4BPA
seq.9450.18	CDKA1	Cyclin-dependent kinase 2-associated protein 1	O14519	8099	CDK2AP1
seq.9451.20	Uromodulin	Uromodulin	P07911	7369	UMOD
seq.9453.12	VEGF-B	Vascular endothelial growth factor B	P49765	7423	VEGFB
seq.9456.34	IL-22BP	Interleukin-22 receptor subunit alpha-2	Q969J5	116379	IL22RA2_seq.9456.34
seq.9457.3	CAV2	Caveolin-2	P51636	858	CAV2
seq.9459.7	Fas, soluble	Tumor necrosis factor receptor superfamily member 6	P25445	355	FAS_seq.9459.7
seq.9461.2	ICAM4	Intercellular adhesion molecule 4	Q14773	3386	ICAM4_seq.9461.2
seq.9468.8	Lectin, mannose-binding 2	Vesicular integral-membrane protein VIP36	Q12907	10960	LMAN2_seq.9468.8
seq.9470.15	MET24	Methyltransferase-like protein 24	Q5JXM2	728464	METTL24
seq.9474.22	ASGR2	Asialoglycoprotein receptor 2	P07307	433	ASGR2
seq.9475.22	GPX5	Epididymal secretory glutathione peroxidase	O75715	2880	GPX5
seq.9478.69	KPRA	Phosphoribosyl pyrophosphate synthase-associated protein 1	Q14558	5635	PRPSAP1
seq.9482.110	NUDT9	ADP-ribose pyrophosphatase, mitochondrial	Q9BW91	53343	NUDT9
seq.9484.75	Desmoglein-2	Desmoglein-2	Q14126	1829	DSG2_seq.9484.75
seq.9486.13	DB125	Beta-defensin 125	Q8N687	245938	DEFB125
seq.9487.60	Growth hormone-releasing factor	Somatoliberin	P01286	2691	GHRH_seq.9487.60
seq.9490.3	CD032	Uncharacterized protein C4orf32	Q8N8J7	132720	FAM241A
seq.9495.10	VCC1	C-X-C motif chemokine 17	Q6UXB2	284340	CXCL17
seq.9503.1	NMS	Neuromedin-S	Q5H8A3	129521	NMS
seq.9504.19	RB27A	Ras-related protein Rab-27A	P51159	5873	RAB27A
seq.9506.10	Apo L1	Apolipoprotein L1	O14791	8542	APOL1_seq.9506.10
seq.9507.55	FGFP1	Fibroblast growth factor-binding protein 1	Q14512	9982	FGFBP1_seq.9507.55
seq.9509.4	TM38B	Trimeric intracellular cation channel type B	Q9NVV0	55151	TMEM38B
seq.9511.61	NXPH2	Neurexophilin-2	O95156	11249	NXPH2
seq.9513.9	FGF22	Fibroblast growth factor 22	Q9HCT0	27006	FGF22
seq.9514.46	K0494:C-term	EF-hand calcium-binding domain-containing protein 14:C-term	O75071	9813	EFCAB14_seq.9514.46
seq.9518.95	PLA1A	Phospholipase A1 member A	Q53H76	51365	PLA1A
seq.9522.3	AIF	Apoptosis-inducing factor 1, mitochondrial	O95831	9131	AIFM1
seq.9523.34	ITM2C:C-term	Integral membrane protein 2C:C-term	Q9NQX7	81618	ITM2C_seq.9523.34
seq.9524.46	S31D4	Putative spermatogenesis-associated protein 31D4	Q6ZUB0	389761	SPATA31D4
seq.9525.1	PTK7	Inactive tyrosine-protein kinase 7	Q13308	5754	PTK7
seq.9526.3	COLL1	Colipase-like protein 1	A2RUU4	340204	CLPSL1
seq.9531.24	LST1	Leukocyte-specific transcript 1 protein	O00453	7940	LST1
seq.9532.5	WBP1L	WW domain binding protein 1-like	Q9NX94	54838	WBP1L
seq.9536.16	EP3A	Epididymal secretory protein E3-alpha	Q14507	10876	EDDM3A
seq.9541.15	B3GT1	Beta-1,3-galactosyltransferase 1	Q9Y5Z6	8708	B3GALT1
seq.9543.131	COG8	Conserved oligomeric Golgi complex subunit 8	Q96MW5	84342	COG8
seq.9544.24	CG069	Uncharacterized protein C7orf69	Q9H7B7	80099	C7orf69
seq.9545.156	Granzyme K	Granzyme K	P49863	3003	GZMK
seq.9547.29	EMID1	EMI domain-containing protein 1	Q96A84	129080	EMID1
seq.9550.153	TTC17:TPR2	Tetratricopeptide repeat protein 17:Tetratricopeptide repeat 2	Q96AE7	55761	TTC17_seq.9550.153
seq.9557.5	MANS1	MANSC domain-containing protein 1	Q9H8J5	54682	MANSC1
seq.9561.21	CSPG2	Versican core protein	P13611	1462	VCAN
seq.9565.6	PAWR	PRKC apoptosis WT1 regulator protein	Q96IZ0	5074	PAWR
seq.9568.289	FCAMR	High affinity immunoglobulin alpha and immunoglobulin mu Fc receptor	Q8WWV6	83953	FCAMR
seq.9569.14	SCAR3:region 1	Scavenger receptor class A member 3:region 1	Q6AZY7	51435	SCARA3_seq.9569.14
seq.9573.108	TXD11:C-term	Thioredoxin domain-containing protein 11:N-term	Q6PKC3	51061	TXNDC11_seq.9573.108
seq.9574.11	BIN1	Myc box-dependent-interacting protein 1	O00499	274	BIN1
seq.9576.58	MNX1	Motor neuron and pancreas homeobox protein 1	P50219	3110	MNX1
seq.9577.26	SYT2	Synaptotagmin-2	Q8N9I0	127833	SYT2
seq.9578.263	MANS4	MANSC domain-containing protein 4	A6NHS7	100287284	MANSC4
seq.9579.59	TMG4	Transmembrane gamma-carboxyglutamic acid protein 4	Q9BZD6	79056	PRRG4
seq.9580.5	Laminin gamma-2	Laminin subunit gamma-2	Q13753	3918	LAMC2
seq.9581.4	PRP6:region 2	Pre-mRNA-processing factor 6:region 2	O94906	24148	PRPF6_seq.9581.4
seq.9582.93	SUSD1	Sushi domain-containing protein 1	Q6UWL2	64420	SUSD1
seq.9583.17	RNF24	RING finger protein 24	Q9Y225	11237	RNF24
seq.9585.80	ACAM:CD	CXADR-like membrane protein:Cytoplasmic domain	Q9H6B4	79827	CLMP_seq.9585.80
seq.9590.10	COX7R	Cytochrome c oxidase subunit 7A-related protein, mitochondrial	O14548	9167	COX7A2L
seq.9594.30	ZNT5	Zinc transporter 5	Q8TAD4	64924	SLC30A5
seq.9595.11	B4GT2	Beta-1,4-galactosyltransferase 2	O60909	8704	B4GALT2
seq.9598.23	CSMD1	CUB and sushi domain-containing protein 1	Q96PZ7	64478	CSMD1
seq.9599.6	PIANP	PILR alpha-associated neural protein	Q8IYJ0	196500	PIANP_seq.9599.6
seq.9600.55	THS7A:TSP type-1 domain 17	Thrombospondin type-1 domain-containing protein 7A:Thrombospondin type-1 domain 17	Q9UPZ6	221981	THSD7A_seq.9600.55
seq.9603.9	IL22RA1	Interleukin-22 receptor subunit alpha-1	Q8N6P7	58985	IL22RA1_seq.9603.9
seq.9604.14	Cadherin-11:ECD	Cadherin-11:Extracellular domain	P55287	1009	CDH11_seq.9604.14
seq.9606.4	P210L	Nuclear pore membrane glycoprotein 210-like	Q5VU65	91181	NUP210L
seq.9607.39	CD040	Proline-rich protein 27	Q6MZM9	401137	PRR27
seq.9609.25	ZN275	Zinc finger protein 275	Q9NSD4	10838	ZNF275
seq.9627.15	VITRN	Vitrin	Q6UXI7	5212	VIT_seq.9627.15
seq.9638.2	TIGIT	T-cell immunoreceptor with Ig and ITIM domains	Q495A1	201633	TIGIT_seq.9638.2
seq.9713.67	PGFRL	Platelet-derived growth factor receptor-like protein	Q15198	5157	PDGFRL
seq.9715.15	IGSF3	Immunoglobulin superfamily member 3	O75054	3321	IGSF3
seq.9719.145	MMP-16	Matrix metalloproteinase-16	P51512	4325	MMP16_seq.9719.145
seq.9723.105	EMILIN-3	Multimerin-2	Q9H8L6	79812	MMRN2
seq.9728.4	CIP1	E3 ubiquitin-protein ligase CCNB1IP1	Q9NPC3	57820	CCNB1IP1
seq.9730.22	GHDC	GH3 domain-containing protein	Q8N2G8	84514	GHDC
seq.9735.44	TACT	T-cell surface protein tactile	P40200	10225	CD96
seq.9738.7	FAF2	FAS-associated factor 2	Q96CS3	23197	FAF2
seq.9739.4	MSH2	DNA mismatch repair protein Msh2	P43246	4436	MSH2
seq.9742.59	BAT1	Spliceosome RNA helicase DDX39B	Q13838	7919	DDX39B
seq.9744.139	DNJA4	DnaJ homolog subfamily A member 4	Q8WW22	55466	DNAJA4
seq.9745.20	IF4E2	Eukaryotic translation initiation factor 4E type 2	O60573	9470	EIF4E2
seq.9747.48	MARK3	MAP/microtubule affinity-regulating kinase 3	P27448	4140	MARK3
seq.9748.31	GSTM3-3	Glutathione S-transferase Mu 3	P21266	2947	GSTM3
seq.9749.190	L-plastin	Plastin-2	P13796	3936	LCP1_seq.9749.190
seq.9750.7	S100A4	Protein S100-A4	P26447	6275	S100A4_seq.9750.7
seq.9751.72	NSEP1	Nuclease-sensitive element-binding protein 1	P67809	4904	YBX1
seq.9753.17	Ezrin	Ezrin	P15311	7430	EZR
seq.9754.33	Quinone reductase 2	Ribosyldihydronicotinamide dehydrogenase [quinone]	P16083	4835	NQO2
seq.9755.19	DBNL	Drebrin-like protein	Q9UJU6	28988	DBNL_seq.9755.19
seq.9756.6	TAGL	Transgelin	Q01995	6876	TAGLN_seq.9756.6
seq.9757.29	ENAH	Protein enabled homolog	Q8N8S7	55740	ENAH
seq.9758.17	RS4X	40S ribosomal protein S4, X isoform	P62701	6191	RPS4X
seq.9759.13	INDO	Indoleamine 2,3-dioxygenase 1	P14902	3620	IDO1
seq.9760.13	JNK2	Mitogen-activated protein kinase 9	P45984	5601	MAPK9_seq.9760.13
seq.9761.89	LDHA	L-lactate dehydrogenase A chain	P00338	3939	LDHA_seq.9761.89
seq.9762.14	VASP	Vasodilator-stimulated phosphoprotein	P50552	7408	VASP
seq.9764.79	HNRPF	Heterogeneous nuclear ribonucleoprotein F	P52597	3185	HNRNPF
seq.9765.4	NDE1	Nuclear distribution protein nudE homolog 1	Q9NXR1	54820	NDE1
seq.9767.22	RIPP1	Protein ripply1	Q0D2K3	92129	RIPPLY1
seq.9768.5	IL-10 Ra:CD	Interleukin-10 receptor subunit alpha:Cytoplasmic domain	Q13651	3587	IL10RA_seq.9768.5
seq.9769.48	DNER:ECD	Delta and Notch-like epidermal growth factor-related receptor:Extracellular domain	Q8NFT8	92737	DNER_seq.9769.48
seq.9772.153	NLGN2:ECD	Neuroligin-2:Extracellular domain	Q8NFZ4	57555	NLGN2_seq.9772.153
seq.9773.15	RN149	E3 ubiquitin-protein ligase RNF149	Q8NC42	284996	RNF149
seq.9774.59	RN150	RING finger protein 150	Q9ULK6	57484	RNF150
seq.9778.45	TM52B	Transmembrane protein 52B	Q4KMG9	120939	TMEM52B
seq.9779.63	HERP2	Homocysteine-responsive endoplasmic reticulum-resident ubiquitin-like domain member 2 protein	Q9BSE4	64224	HERPUD2
seq.9783.75	DJC11	DnaJ homolog subfamily C member 11	Q9NVH1	55735	DNAJC11
seq.9786.310	IEX1	Radiation-inducible immediate-early gene IEX-1	P46695	8870	IER3
seq.9787.23	COLEC12	Collectin-12	Q5KU26	81035	COLEC12_seq.9787.23
seq.9789.52	Nesprin-2	Nesprin-2	Q8WXH0	23224	SYNE2
seq.9790.28	BR serine/threonine kinase 2	Serine/threonine-protein kinase BRSK2	Q8IWQ3	9024	BRSK2
seq.9793.145	IGDC4	Immunoglobulin superfamily DCC subclass member 4	Q8TDY8	57722	IGDCC4
seq.9794.17	ADCK4	AarF domain-containing protein kinase 4	Q96D53	79934	COQ8B
seq.9795.9	CLN5:CD	Ceroid-lipofuscinosis neuronal protein 5:Cytoplasmic domain	O75503	1203	CLN5_seq.9795.9
seq.9796.4	CEL	Bile salt-activated lipase	P19835	1056	CEL
seq.9800.20	NDUB8	NADH dehydrogenase [ubiquinone] 1 beta subcomplex subunit 8, mitochondrial	O95169	4714	NDUFB8
seq.9802.27	PLPL2	Patatin-like phospholipase domain-containing protein 2	Q96AD5	57104	PNPLA2
seq.9805.51	SEM4B	Semaphorin-4B	Q9NPR2	10509	SEMA4B
seq.9808.41	TNR6B	Trinucleotide repeat-containing gene 6B protein	Q9UPQ9	23112	TNRC6B
seq.9815.5	RHG01:CRAL-TRIO	Rho GTPase-activating protein 1:Cellular retinaldehyde-TRIO domain	Q07960	392	ARHGAP1_seq.9815.5
seq.9816.37	ISOC1	Isochorismatase domain-containing protein 1	Q96CN7	51015	ISOC1
seq.9819.110	Mcl-1	Induced myeloid leukemia cell differentiation protein Mcl-1	Q07820	4170	MCL1_seq.9819.110
seq.9823.2	DYR	Dihydrofolate reductase	P00374	1719	DHFR
seq.9826.135	Fragile histidine triad protein	Bis(5'-adenosyl)-triphosphatase	P49789	2272	FHIT
seq.9828.86	LDHC	L-lactate dehydrogenase C chain	P07864	3948	LDHC
seq.9829.91	SULT 2A1	Bile salt sulfotransferase	Q06520	6822	SULT2A1
seq.9830.109	VAV3	Guanine nucleotide exchange factor VAV3	Q9UKW4	10451	VAV3
seq.9831.12	G3BP2	Ras GTPase-activating protein-binding protein 2	Q9UN86	9908	G3BP2
seq.9832.33	HGD	Homogentisate 1,2-dioxygenase	Q93099	3081	HGD
seq.9834.62	ADH1B	Alcohol dehydrogenase 1B	P00325	125	ADH1B
seq.9835.16	AL1A3	Aldehyde dehydrogenase family 1 member A3	P47895	220	ALDH1A3
seq.9836.20	DCK	Deoxycytidine kinase	P27707	1633	DCK
seq.9837.60	NAD(P)H dehydrogenase	NAD(P)H dehydrogenase [quinone] 1	P15559	1728	NQO1
seq.9838.4	SMAD1	Mothers against decapentaplegic homolog 1	Q15797	4086	SMAD1
seq.9839.148	Tirap	Toll/interleukin-1 receptor domain-containing adapter protein	P58753	114609	TIRAP
seq.9840.2	Cdc42Hs	Cell division control protein 42 homolog	P60953	998	CDC42
seq.9841.197	Multifunctional protein ADE2	Multifunctional protein ADE2	P22234	10606	PAICS
seq.9842.2	b-Catenin	Catenin beta-1	P35222	1499	CTNNB1_seq.9842.2
seq.9843.5	ACTN1	Alpha-actinin-1	P12814	87	ACTN1
seq.9844.138	ACTN2	Alpha-actinin-2	P35609	88	ACTN2
seq.9845.33	PARK7	Protein DJ-1	Q99497	11315	PARK7_seq.9845.33
seq.9846.32	Rho-GDI beta	Rho GDP-dissociation inhibitor 2	P52566	397	ARHGDIB
seq.9847.21	TGIF2	Homeobox protein TGIF2	Q9GZN2	60436	TGIF2
seq.9848.22	Cyclin H	Cyclin-H	P51946	902	CCNH_seq.9848.22
seq.9849.13	APEX1	DNA-(apurinic or apyrimidinic site) lyase	P27695	328	APEX1
seq.9850.38	IF1AX	Eukaryotic translation initiation factor 1A, X-chromosomal	P47813	1964	EIF1AX
seq.9851.9	FABPA	Fatty acid-binding protein, adipocyte	P15090	2167	FABP4_seq.9851.9
seq.9853.3	IFIT2	Interferon-induced protein with tetratricopeptide repeats 2	P09913	3433	IFIT2
seq.9854.36	Aldose reductase	Aldose reductase	P15121	231	AKR1B1_seq.9854.36
seq.9855.10	Rho A	Transforming protein RhoA	P61586	387	RHOA
seq.9856.22	DHYS	Deoxyhypusine synthase	P49366	1725	DHPS
seq.9857.38	IRF4	Interferon regulatory factor 4	Q15306	3662	IRF4_seq.9857.38
seq.9859.180	SSAT-1	Diamine acetyltransferase 1	P21673	6303	SAT1
seq.9863.1	Tropomyosin 4	Tropomyosin alpha-4 chain	P67936	7171	TPM4_seq.9863.1
seq.9864.38	TTC1	Tetratricopeptide repeat protein 1	Q99614	7265	TTC1
seq.9865.40	UBE2B	Ubiquitin-conjugating enzyme E2 B	P63146	7320	UBE2B
seq.9867.23	F16P2	Fructose-1,6-bisphosphatase isozyme 2	O00757	8789	FBP2
seq.9869.28	NF-kappa-B p105	Nuclear factor NF-kappa-B p105 subunit	P19838	4790	NFKB1
seq.9870.17	SYWC	Tryptophan--tRNA ligase, cytoplasmic	P23381	7453	WARS1
seq.9872.23	CTNA2	Catenin alpha-2	P26232	1496	CTNNA2
seq.9873.17	ERRalpha	Steroid hormone receptor ERR1	P11474	2101	ESRRA
seq.9874.28	p15-INK4b	Cyclin-dependent kinase 4 inhibitor B	P42772	1030	CDKN2B
seq.9875.107	THOC1	THO complex subunit 1	Q96FV9	9984	THOC1
seq.9876.20	aldolase C	Fructose-bisphosphate aldolase C	P09972	230	ALDOC
seq.9877.28	CRKL	Crk-like protein	P46109	1399	CRKL
seq.9878.3	SULT 1E	Estrogen sulfotransferase	P49888	6783	SULT1E1_seq.9878.3
seq.9880.33	T23O	Tryptophan 2,3-dioxygenase	P48775	6999	TDO2
seq.9883.29	Glyoxalase I	Lactoylglutathione lyase	Q04760	2739	GLO1
seq.9884.8	PPIL1	Peptidyl-prolyl cis-trans isomerase-like 1	Q9Y3C6	51645	PPIL1
seq.9885.41	RAP2A	Ras-related protein Rap-2a	P10114	5911	RAP2A
seq.9886.28	XRCC4	DNA repair protein XRCC4	Q13426	7518	XRCC4
seq.9887.40	RBBP6	E3 ubiquitin-protein ligase RBBP6	Q7Z6E9	5930	RBBP6
seq.9889.42	AF1L1	Actin filament-associated protein 1-like 1	Q8TED9	134265	AFAP1L1
seq.9890.8	Tropomyosin alpha-3 chain	Tropomyosin alpha-3 chain	P06753	7170	TPM3_seq.9890.8
seq.9893.27	Ornithine decarboxylase antizyme	Ornithine decarboxylase antizyme 1	P54368	4946	OAZ1
seq.9894.13	MYO6	Unconventional myosin-VI	Q9UM54	4646	MYO6
seq.9895.77	XPF	DNA repair endonuclease XPF	Q92889	2072	ERCC4
seq.9896.21	FOXGB	Forkhead box protein G1	P55316	2290	FOXG1
seq.9897.9	MCM6	DNA replication licensing factor MCM6	Q14566	4175	MCM6
seq.9898.161	ARI1A	AT-rich interactive domain-containing protein 1A	O14497	8289	ARID1A
seq.9899.28	KIF1C	Kinesin-like protein KIF1C	O43896	10749	KIF1C
seq.9900.36	NFH	Neurofilament heavy polypeptide	P12036	4744	NEFH
seq.9901.28	EGLN1	Egl nine homolog 1	Q9GZT9	54583	EGLN1
seq.9906.21	TICN3	Testican-3	Q9BQ16	50859	SPOCK3
seq.9907.216	Tankyrase-1	Tankyrase-1	O95271	8658	TNKS
seq.9910.9	MTAP	S-methyl-5'-thioadenosine phosphorylase	Q13126	4507	MTAP
seq.9913.4	RRBP1	Ribosome-binding protein 1	Q9P2E9	6238	RRBP1
seq.9916.146	LRC4B:ECD	Leucine-rich repeat-containing protein 4B:Extracellular domain	Q9NT99	94030	LRRC4B_seq.9916.146
seq.9918.23	Calbindin D28	Calbindin	P05937	793	CALB1
seq.9923.6	SOS1	Son of sevenless homolog 1	Q07889	6654	SOS1
seq.9925.56	SREC-II:CD	Scavenger receptor class F member 2:Cytoplasmic domain	Q96GP6	91179	SCARF2_seq.9925.56
seq.9926.4	S100P	Protein S100-P	P25815	6286	S100P
seq.9927.96	TENS4	Tensin-4	Q8IZW8	84951	TNS4
seq.9928.125	LECT1	Leukocyte cell-derived chemotaxin 1	O75829	11061	CNMD
seq.9929.16	DHB7:ECD	3-keto-steroid reductase:Extracellular domain (partial)	P56937	51478	HSD17B7_seq.9929.16
seq.9930.48	GABR2:CD	Gamma-aminobutyric acid type B receptor subunit 2:Cytoplasmic domain	O75899	9568	GABBR2_seq.9930.48
seq.9931.20	Keratin-1	Keratin, type II cytoskeletal 1	P04264	3848	KRT1
seq.9932.49	SEM4F	Semaphorin-4F	O95754	10505	SEMA4F
seq.9933.49	AT1B4	Protein ATP1B4	Q9UN42	23439	ATP1B4
seq.9934.29	PIPNA	Phosphatidylinositol transfer protein alpha isoform	Q00169	5306	PITPNA
seq.9936.27	LNX1	E3 ubiquitin-protein ligase LNX	Q8TBB1	84708	LNX1
seq.9937.7	CXA1	Gap junction alpha-1 protein	P17302	2697	GJA1
seq.9940.35	DUS28	Dual specificity phosphatase 28	Q4G0W2	285193	DUSP28
seq.9941.70	PCDB1	Protocadherin beta-1	Q9Y5F3	29930	PCDHB1
seq.9942.2	NXT1	NTF2-related export protein 1	Q9UKK6	29107	NXT1
seq.9945.8	ARMC5:ARM 2	Armadillo repeat-containing protein 5:Armadillo Repeat Domain 2	Q96C12	79798	ARMC5_seq.9945.8
seq.9947.22	TOPB1	DNA topoisomerase 2-binding protein 1	Q92547	11073	TOPBP1
seq.9950.229	LAG-3	Lymphocyte activation gene 3 protein	P18627	3902	LAG3_seq.9950.229
seq.9951.36	FBXL4:LRR2 and LRR3	F-box/LRR-repeat protein 4:Leucine-rich repeats 2 and 3	Q9UKA2	26235	FBXL4_seq.9951.36
seq.9952.57	TFAM	Transcription factor A, mitochondrial	Q00059	7019	TFAM
seq.9954.2	NPPL3	Nuclear pore complex-interacting protein family member B3	Q92617	23117	NPIPB3
seq.9955.40	RN148:region 2	RING finger protein 148:region 2	Q8N7C7	378925	RNF148_seq.9955.40
seq.9956.7	ADA15:CD	Disintegrin and metalloproteinase domain-containing protein 15:Cytoplasmic domain	Q13444	8751	ADAM15_seq.9956.7
seq.9957.9	RN114	E3 ubiquitin-protein ligase RNF114	Q9Y508	55905	RNF114
seq.9959.60	TM59L	Transmembrane protein 59-like	Q9UK28	25789	TMEM59L
seq.9960.2	TBCD5	TBC1 domain family member 5	Q92609	9779	TBC1D5
seq.9962.1	MUCDL	Cadherin-related family member 5	Q9HBB8	53841	CDHR5
seq.9963.19	PCDBA	Protocadherin beta-10	Q9UN67	56126	PCDHB10
seq.9964.10	MYZAP	Myocardial zonula adherens protein	P0CAP1	100820829	MYZAP_seq.9964.10
seq.9969.8	S22AG	Solute carrier family 22 member 16	Q86VW1	85413	SLC22A16
seq.9970.7	UBXN4:CD 2	UBX domain-containing protein 4:Cytoplasmic domain 2	Q92575	23190	UBXN4_seq.9970.7
seq.9971.5	CSMD2	CUB and sushi domain-containing protein 2	Q7Z408	114784	CSMD2
seq.9974.8	DLL3	Delta-like protein 3	Q9NYJ7	10683	DLL3
seq.9979.13	AMGO1:CD	Amphoterin-induced protein 1:Cytoplasmic domain	Q86WK6	57463	AMIGO1_seq.9979.13
seq.9981.18	K1467:C-term	Protein FAM234B:C-term	A2RU67	57613	FAM234B_seq.9981.18
seq.9983.97	PRS35	Inactive serine protease 35	Q8N3Z0	167681	PRSS35
seq.9984.12	YIPF6	Protein YIPF6	Q96EC8	286451	YIPF6
seq.9986.14	Neuropeptide W	Neuropeptide W	Q8N729	283869	NPW
seq.9987.30	LRC25:CD	Leucine-rich repeat-containing protein 25:Cytoplasmic domain	Q8N386	126364	LRRC25_seq.9987.30
seq.9989.12	LRC24	Leucine-rich repeat-containing protein 24	Q50LG9	441381	LRRC24
seq.9991.112	EMIL3:region 2	EMILIN-3:region 2	Q9NT22	90187	EMILIN3_seq.9991.112
seq.9993.11	ZN264	Zinc finger protein 264	O43296	9422	ZNF264
seq.9994.217	ATP4B	Potassium-transporting ATPase subunit beta	P51164	496	ATP4B
seq.9995.6	DUT	Deoxyuridine 5'-triphosphate nucleotidohydrolase, mitochondrial	P33316	1854	DUT
seq.9997.12	UBXN4:CD 1	UBX domain-containing protein 4:Cytoplasmic domain 1	Q92575	23190	UBXN4_seq.9997.12
seq.9999.1	IRF6	Interferon regulatory factor 6	O14896	3664	IRF6
